# Spatial transcriptomics of juxtaglomerular renin cells under angiotensin receptor blockade in human IgA nephropathy

**DOI:** 10.64898/2026.11.22.26368708

**Authors:** Shaun G. Hong, Ara Ko, Myeongseop Kim, Donggun Kim, Hyunah Ku, Jae-Ik Oh, Jinsun Lee, Min Woo Kang, Youmin Shin, Jeong Ho Joo, Jeong Seok Lee, Hajeong Lee, Seung Seok Han, Yaerim Kim, Jinkyung Kwon, Jeonghwan Lee, Jung Pyo Lee, Ji In Park, Jung Tak Park, Jung Nam An, Kyung-Chul Moon, Hyun Je Kim, Young-Gon Kim, Sehoon Park, Dong Ki Kim, the KORNERSTONE investigators

## Abstract

**Background:** Renin–angiotensin system (RAS) blockade is the foundation of treatment in IgA nephropathy, yet the response of the renin cells, the macula densa and the arterioles of the human kidney to this treatment has hardly been described.

**Methods:** Single-cell-level spatial transcriptomics was obtained from archival biopsies of 154 participants, including 60 patients with IgA nephropathy, 26 of whom took an angiotensin receptor blocker. Renin cells and the macula densa were assessed at each vascular pole and along the arterioles and compared with plasma renin and the Kidney Precision Medicine Project atlas.

**Results:** Treated patients had 2.66 renin cells per glomerulus and untreated patients 0.99 (adjusted difference 1.30; 95% CI 0.42 to 2.18), with or without hypertension. The difference came from pole juxtaglomerular cells, more of which transcribed *REN* (19 percentage points; 7 to 31), with as many pole smooth muscle cells as in untreated patients. Renin cells of treated and untreated patients had a similar distribution along the arteriole and the same renin-cell program, in contrast to the changes reported in mouse renin cells. At each vascular pole, macula densa marker genes of the adjacent tubule increased with the number of renin cells, and treated patients had more renin cells without more macula densa cells. Plasma renin rose with tissue renin cells in treated and untreated patients alike, and neither was related to the composite kidney outcome.

**Conclusions:** In human IgA nephropathy, RAS blockade is accompanied by a larger population of juxtaglomerular renin cells, in which more juxtaglomerular cells transcribe renin, with the same renin-cell identity and distribution as in untreated patients, in contrast to the findings in mice. At each vascular pole, renin cells increase with macula densa marker genes of the adjacent tubule, and plasma renin rises with tissue renin cells.

## Supplemental Data for "Spatial transcriptomics of juxtaglomerular renin cells under angiotensin receptor blockade in human IgA nephropathy" (part 1 of 3)

### Sheet: README
Supplementary Data 1
Spatial transcriptomics of juxtaglomerular renin cells under angiotensin receptor blockade in human IgA nephropathy. Supplementary Data 1: gene-level and model-level results behind the figures and tables; no row carries a participant code or the clinical values of a participant.
Sheet	Contents	Manuscript display
Marker direction and scope	Macula densa marker genes by direction in the slopes per vascular pole and in the comparison by treatment; BGN in KPMP; the numbers of Supplementary Table S7, the band rate ratios, distant renin arterioles, the KPMP direction counts and plasma renin within treatment groups	Results; Supplementary Tables S7-S9 (notes)
Renin cells and clinical course	Juxtaglomerular measures (Supplementary Table S1 A and B definitions) against the clinical state at biopsy, the kidney course and the proteinuria response in IgA nephropathy and non-diabetic glomerular disease: distributions, associations at biopsy, follow-up and events, Cox models, eGFR slopes, Kaplan-Meier data, proteinuria models and treatment after biopsy	Results and Discussion (plasma renin and mean arterial pressure, follow-up and events, the Oxford classification); Supplementary Table S10 and Supplementary Table S11 come from sheet Clinical course, Supplementary Table S10
Clinical course, Supplementary Table S10	Estimates behind Supplementary Table S10 (IgA nephropathy) and Supplementary Table S11 (non-diabetic glomerular disease): juxtaglomerular measures per SD against eGFR, log UPCR and mean arterial pressure at biopsy, the composite outcome, the eGFR slope, the 6-month UPCR ratio and partial remission within 12 months, in the Supplementary Table S10 model; all patients with P and q, within treated and within untreated patients, and the interaction with RAS blockade	Supplementary Table S10, Supplementary Table S11
Additional calculations	The cell-level score of Figure 3d, the cells of the vascular pole of Supplementary Figure S1, UMOD and EGF of thick ascending limb cells next to glomeruli, and the poles drawn under the vascular-pole macula densa	Results, Figure 3d, Figures 1 and 4b (tiles), Supplementary Figure S1
Pathways	Gene-set tests (limma cameraPR on the moderated t; MSigDB Hallmark, GO Biological Process, Reactome) of renin cells against smooth muscle, renin cells by treatment, pole thick ascending limb genes against pole renin cells, and pole against distant smooth muscle	Results (no gene set differed by treatment at a false discovery rate of 10%); not shown as a table
Renin cell axis	Each renin cell on the axis from arteriolar smooth muscle to the renin-cell programme (weights from the renin-cell-against-smooth-muscle fit): by treatment, location and nuclear REN count	Figures 3d and 5d, Supplementary Table S6 B
Pole neighbourhood	Cell composition of the vascular pole by group, treatment differences and within-biopsy slopes on pole renin cells	Supplementary Figure S1
Juxtaglomerular label	Genes that mark the juxtaglomerular label of the cohort annotation: participant pseudobulk of the labelled cells against all other cells of the same participant (nuclear counts); the 100 genes with the largest log2 fold change of all tested genes	Methods, Supplementary Methods (juxtaglomerular label)
Renin cells	Renin cells per glomerulus, per vascular pole and per mm² by treatment, calcium-channel blockers, plasma renin and treatment group; renin-cell calls without the transcript threshold; glomeruli per section	Figure 2b-d,f, Supplementary Table S1, Supplementary Figure S2, Supplementary Tables S2 and S4
Location and distance	Location of every renin cell and renin cells per mm² of the tissue in each distance band (group values, rate ratios with band tissue area as exposure, one model over the bands) and the pooled density curve	Figure 2e, Supplementary Figures S2b and S7, Supplementary Table S3
Aggregate pole	Glomeruli and renin cells of the aggregate vascular pole by group and the smoothed maps	Figure 2a
Distant renin arterioles	Arterioles more than 20 µm from every glomerulus with at least three renin cells: counts by group and models	Figure 5a,b, Supplementary Table S1, Supplementary Figure S8
Renin vs smooth muscle	Renin cells against arteriolar smooth muscle of the same patients, every gene tested, and the same genes in KPMP	Figure 3a,b, Supplementary Table S5
Renin cells by treatment	Renin cells of treated against untreated patients, every gene tested, three cohorts, with the KPMP direction and the gene-level correlation with the renin-minus-smooth-muscle difference	Figure 3c, Supplementary Table S6 A
Mouse gene sets	Mouse renin-cell gene sets and profiles against the renin-cell differences of this study, gene by gene	Supplementary Figure S4, Supplementary Table S7
Distant vs pole renin cells	Renin cells of distant renin arterioles against renin cells at the vascular pole	Figure 5c
Macula densa markers	Macula densa (thick ascending limb cells within 15 µm of a glomerulus and 40 µm of its vascular pole centre) against cortical thick ascending limb, every gene tested	Figure 4a, Supplementary Table S8
Macula densa by treatment	Macula densa and thick ascending limb cells within 15 µm, treated against untreated, and macula densa cells, plaques and extraglomerular mesangium by treatment	Figure 4d, Supplementary Table S1, Supplementary Table S8 (block C and the note: marker genes by direction and their shift by treatment, Results)
Pole TAL and renin cells	Thick ascending limb cells within 15 µm of the glomerulus against renin cells at the same pole: all participants, IgA nephropathy, treated and untreated patients and the treatment interaction, every gene tested	Figure 4c, Supplementary Table S9
Vascular pole	Pole cell counts by treatment; within-biopsy slopes on pole renin cells; larger against smaller macula densa; distance of renin cells from the macula densa	Supplementary Table S1, Results, Supplementary Figures S5 and S6
Ligand receptor	CellChatDB v2 pairs between the macula densa and renin cells and their pole models	Supplementary Table S8
KPMP	KPMP renin nuclei by RAS blockade, gene-direction agreement and the same genes in vascular smooth muscle	Figures 2g and 3b,c, Supplementary Figure S3, Supplementary Table S4
Sensitivity analyses	Count, hypertension, calcium-channel blocker and plasma renin models, renin-cell definitions, sequencing batches, pole distances and REN content by location	Figure 2f (rate ratios), Results (plasma renin with RAS blockade in the model), Supplementary Table S4 (block E: the plasma renin rows of block A)
Further sensitivity	Diuretics, glomerulus-level counts, label-free REN by batch, plasma renin within treatment groups, named genes of renin cells and renin-cell identity against KPMP	Supplementary Figure S2, Supplementary Tables S2-S4, Results (plasma renin within treatment groups)
Plasma renin and outcomes	Plasma renin by RAS blockade in both cohorts, plasma renin against renin cells, and the composite outcome and eGFR slope by plasma renin in the plasma cohort	Figure 2h, Supplementary Figure S9
Definitions
Renin cell: cell with the juxtaglomerular label and at least one nuclear REN transcript (quality value >= 20). Secondary definition: mural cell with at least three nuclear REN transcripts.
Renin cells per glomerulus: renin cells within 20 µm of each glomerulus, summed over the glomeruli of the section and divided by their number; per vascular pole: glomeruli with at least one renin cell.
Distant renin arteriole: arteriole more than 20 µm from every glomerulus of the section with at least three renin cells in its wall.
Macula densa: thick ascending limb cells within 15 µm of a glomerulus and within 40 µm of its vascular pole centre (the centroid of the smooth muscle cells and juxtaglomerular-labelled cells without a nuclear REN transcript within 20 µm; glomeruli with fewer than three such cells have no pole); one definition for counts, genes, distances and ligand-receptor pairs. Extraglomerular mesangium: mesangial cells within 30 µm of a macula densa plaque centre.
Basic model: age, sex and batch (and diagnosis in pooled cohorts); adjusted model: also mean arterial pressure, log UPCR and eGFR. Estimates are differences (treated minus untreated), slopes or log2 fold changes with 95% confidence intervals; q, Benjamini-Hochberg within each analysis.
Cohorts: IgA nephropathy (60 patients; 55 with a PAS-registered section); non-diabetic glomerular disease and donors (IgA nephropathy, minimal change disease, membranous nephropathy, FSGS and living donors); all diagnoses (with diabetic kidney disease).
Cohort
All 154 participants (IgA nephropathy 60; 152 with a cell-defined glomerulus); analyses that need PAS (arterioles, distant renin arterioles, renin cells against arteriolar smooth muscle, pole against arteriolar smooth muscle, PAS tiles) use the 144 participants with a PAS-registered section. Plasma: all five registry orders (499 QC-passed samples); 98 participants of the spatial cohort had plasma proteins measured within 7 days of the biopsy.
Least-squares rows in which one participant had a leverage of 1 (the only member of a diagnosis or batch term) use HC1 instead of HC3 errors (column errors).

### Sheet: Marker direction and scope
Marker direction and scope
Back to README
Macula densa marker genes by direction in the slopes per vascular pole and in the comparison by treatment; BGN in KPMP; the numbers of Supplementary Table S7, the band rate ratios, distant renin arterioles, the KPMP direction counts and plasma renin within treatment groups
Key results
Macula densa marker genes (q < 0.05, at least twofold): 80, 13 higher and 67 lower in the macula densa.
Slopes per vascular pole, all participants: 11 of 12 higher markers with a positive slope, 28 of 60 lower markers with a negative slope (Results; Supplementary Table S9 note).
Thick ascending limb within 15 µm, IgA nephropathy, treated against untreated: 4 of 6 higher markers higher and 41 of 53 lower markers lower in treated patients (adjusted 4 and 37; Results; Supplementary Table S8 note).
A. Macula densa marker genes (macula densa against cortical thick ascending limb)
fit	Participants	genes tested	marker genes	higher in macula densa	lower in macula densa	rule
Macula densa against cortical thick ascending limb, all diagnoses, at least 10 macula densa cells	49	1446	80	13	67	q < 0.05 and |log2 fold change| >= 1 (three significant digits)
B. Marker genes in the slopes per vascular pole (thick ascending limb within 15 µm against renin cells at the same pole)
fit	population	Participants	poles	genes tested	marker genes tested	higher markers tested	higher markers with positive slope	lower markers tested	lower markers with negative slope	genes at q below 0.1
All participants	All diagnoses	104	537	925	72	12	11	60	28	30
IgA nephropathy	IgA nephropathy	44	224	775	69	10	10	59	24	21
RAS blockade	All diagnoses	31	150	875	68	10	10	58	19	15
No RAS blockade	All diagnoses	43	206	796	69	10	10	59	29	2
Interaction	All diagnoses	74	356	804	68	10	3	58	26	0
RAS blockade	IgA nephropathy	15	76	818	69	10	9	59	18	7
No RAS blockade	IgA nephropathy	29	148	717	67	9	9	58	30	1
Interaction	IgA nephropathy	44	224	775	69	10	5	59	25	0
C. Marker genes in the comparison by treatment (IgA nephropathy, RAS blockade)
cells	population	Model	Participants	treated	genes tested	genes lower in treated, %	marker genes tested	higher markers tested	higher markers higher in treated	lower markers tested	lower markers lower in treated	smallest q
Thick ascending limb within 15 um of a glomerulus	IgA nephropathy	Basic	35	13	317	58	59	6	4	53	41	0.593
Thick ascending limb within 15 um of a glomerulus	IgA nephropathy	Adjusted	35	13	317	51.7	59	6	4	53	37	0.84
Macula densa	IgA nephropathy	Basic	21	5	98	50						0.581
Macula densa	IgA nephropathy	Adjusted	21	5	98	52						0.389
D. Values of the Results sentences and of Supplementary Table S7
item	value	source	note
BGN, KPMP renin nuclei, RAS blockade minus none, unadjusted: log2 FC (95% CI); P	0.643 (-0.007 to 1.293); 0.0526	sheet Renin cells by treatment, block B (KPMP)	40 participants (26 on RAS blockade); text prints the unadjusted value
BGN, KPMP renin nuclei, RAS blockade minus none, adjusted: log2 FC (95% CI); P	0.791 (-0.000 to 1.582); 0.0501	sheet Renin cells by treatment, block B (KPMP)	40 participants (26 on RAS blockade); text prints the unadjusted value
Spearman rho of the four mouse profiles with the treatment difference, basic model: range	-0.051 to 0.094	Supplementary Table S7 B	permutation P: renin-null 0.31, recruitment 0.58, low perfusion pressure 0.46, captopril 0.61
Spearman rho of the four mouse profiles with the treatment difference, adjusted model: range	-0.074 to 0.039	Supplementary Table S7 B	permutation P: renin-null 0.69, recruitment 0.41, low perfusion pressure 0.66, captopril 0.83
Measured genes, genes higher after captopril	12	Supplementary Table S7 A	genes with the sign of the set: 5
Measured genes, matrix-secretory genes	13	Supplementary Table S7 A	genes with the sign of the set: 6
Measured genes, secreted-protein genes	5	Supplementary Table S7 A	genes with the sign of the set: 4
camera P, secreted-protein set, basic	0.0373 (Up)	Supplementary Table S7 A
camera P, secreted-protein set, adjusted	0.0408 (Up)	Supplementary Table S7 A
camera P, matrix-secretory set, basic	0.2295 (Up)	Supplementary Table S7 A
camera P, matrix-secretory set, adjusted	0.3563 (Up)	Supplementary Table S7 A
camera P, captopril set, basic	0.7811 (Down)	Supplementary Table S7 A
camera P, captopril set, adjusted	0.4794 (Down)	Supplementary Table S7 A
Secreted-protein genes, treated minus untreated (basic): log2 FC	APP 0.45; BGN 0.57; COL18A1 0.27; FN1 0.60; SOD3 -0.20	Mouse gene sets (gene rows)	4 of 5 higher in treated patients
Rate ratio by band, one model: Inside the glomerulus	3.207 (1.546 to 6.652); P 0.0024	Supplementary Table S3 C; workbook Location and distance D
Rate ratio by band, one model: 0-20 um outside the glomerulus	2.248 (1.422 to 3.555); P 0.0009	Supplementary Table S3 C; workbook Location and distance D
Rate ratio by band, one model: 20-50 um	1.733 (0.930 to 3.230); P 0.0820	Supplementary Table S3 C; workbook Location and distance D
Rate ratio by band, one model: 50-100 um	1.854 (0.988 to 3.480); P 0.0543	Supplementary Table S3 C; workbook Location and distance D
Rate ratio by band, one model: 100-300 um	2.277 (0.951 to 5.454); P 0.0642	Supplementary Table S3 C; workbook Location and distance D
Rate ratio by band, one model: Beyond 300 um	1.610 (0.672 to 3.858); P 0.2781	Supplementary Table S3 C; workbook Location and distance D
Rate ratio by band, one model: Interaction, joint Wald test	joint P 0.7659	Supplementary Table S3 C; workbook Location and distance D
Rate ratio by band, a model per band (basic): 0-20 um	2.327 (1.544 to 3.508)	Supplementary Table S3 B; workbook Location and distance B
Rate ratio by band, a model per band (basic): 20-50 um	1.420 (0.723 to 2.788)	Supplementary Table S3 B; workbook Location and distance B
Rate ratio by band, a model per band (basic): 50-100 um	2.143 (1.218 to 3.769)	Supplementary Table S3 B; workbook Location and distance B
Rate ratio by band, a model per band (basic): 100-300 um	2.976 (1.373 to 6.451)	Supplementary Table S3 B; workbook Location and distance B
Rate ratio by band, a model per band (basic): > 300 um	1.209 (0.498 to 2.938)	Supplementary Table S3 B; workbook Location and distance B
Patients with a distant renin arteriole, treated IgA nephropathy	8 of 24	Distant renin arterioles A (strata a + b)
Patients with a distant renin arteriole, untreated IgA nephropathy	8 of 31	Distant renin arterioles A (strata c + d)
Participants with a distant renin arteriole, living donors	5 of 23	Distant renin arterioles A (stratum e)
KPMP direction of the 50 genes with the smallest P, RAAS blockade only	36 of 48 measured	Figure 3c; Supplementary Table S4 D	binomial P 0.0007
KPMP direction of the 50 genes with the smallest P, RAAS blockade, age-bin midpoint, sex and enrollment category	29 of 48 measured	Figure 3c; Supplementary Table S4 D	binomial P 0.1934
Plasma renin against renin cells per glomerulus, Spearman rho, IgAN, untreated	0.397; P 0.0496	Further sensitivity A	25 patients
Plasma renin against renin cells per glomerulus, Spearman rho, IgAN, treated	0.466; P 0.0189	Further sensitivity A	25 patients

### Sheet: Renin cells and clinical course
Renin cells and clinical course
Back to README
Juxtaglomerular measures (Supplementary Table S1 A and B definitions) against the clinical state at biopsy, the kidney course and the proteinuria response in IgA nephropathy and non-diabetic glomerular disease: distributions, associations at biopsy, follow-up and events, Cox models, eGFR slopes, Kaplan-Meier data, proteinuria models and treatment after biopsy
Key results
At biopsy, all patients (13 of 220 rows with an interval excluding the null; differences in mmHg or natural log units, Oxford as odds ratio): IgAN, macula densa cells, per SD, log UPCR −0.28 (−0.50 to −0.07), q 0.091; IgAN, macula densa cells, per SD, mean arterial pressure −2.13 (−4.23 to −0.03), q 0.234; IgAN, macula densa cells, per SD, Oxford S 0.45 (0.21 to 0.95), q 0.247; IgAN, pole smooth muscle cells, per SD, log UPCR 0.33 (0.05 to 0.61), q 0.091; IgAN, pole smooth muscle cells, per SD, Oxford T 2.85 (1.04 to 7.78), q 0.412; IgAN, plasma renin, per SD, mean arterial pressure −3.77 (−6.99 to −0.54), q 0.231; non-diabetic, macula densa cells, per SD, log UPCR −0.23 (−0.38 to −0.08), q 0.019; non-diabetic, macula densa cells, per SD, mean arterial pressure −1.90 (−3.78 to −0.02), q 0.237; non-diabetic, glomeruli with a plaque, per SD, log UPCR −0.19 (−0.35 to −0.03), q 0.076; non-diabetic, pole smooth muscle cells, per SD, log UPCR 0.23 (0.03 to 0.44), q 0.076; non-diabetic, pole smooth muscle cells, upper half, log UPCR 0.44 (0.01 to 0.88); non-diabetic, renin-cell score, per SD, mean arterial pressure −3.14 (−5.73 to −0.55), q 0.180; non-diabetic, plasma renin, upper half, eGFR −13.9 (−25.5 to −2.4). Within treated patients 22 rows, within untreated patients 11 rows (table D).
Kidney course, all patients: composite, IgAN, distant renin arteriole, present, model 1 4.37 (1.10 to 17.35), q 0.358; IgAN, distant renin arteriole, present, model 2 5.30 (1.23 to 22.75), q 0.250; non-diabetic, pole smooth muscle cells, per SD, model 1 1.64 (1.03 to 2.60), q 0.341; eGFR slope, non-diabetic, pole smooth muscle cells, per SD, model 1 −1.45 (−2.82 to −0.07), q 0.382 (intervals excluding the null); no other composite hazard ratio or eGFR-slope difference excluded it in all patients, none of the composite hazard ratios within a treatment group, and within treatment groups only eGFR slopes (mL/min/1.73 m2 per year) within treated patients (IgAN, macula densa cells, upper half, model 1 3.04 (0.18 to 5.91); IgAN, macula densa cells, upper half, model 2 2.77 (0.01 to 5.54); non-diabetic, renin-cell score, upper half, model 1 −2.63 (−4.96 to −0.31); non-diabetic, renin-cell score, upper half, model 2 −3.02 (−5.44 to −0.61); non-diabetic, plasma renin, per SD, model 1 −1.01 (−2.01 to −0.01)) and within untreated patients (non-diabetic, plasma renin, per SD, model 1 4.92 (0.57 to 9.26); non-diabetic, plasma renin, per SD, model 2 6.60 (1.75 to 11.45)); IgAN 13 composite events in 58 followed patients, non-diabetic 19 in 87, median follow-up 8.4 and 7.8 years. Not estimable: Cox models in untreated patients, 24 of 40 rows in IgAN (3 events) and 0 of 40 in non-diabetic disease.
Proteinuria, all patients (7 of 240 rows; exposures: Upper vs lower half): IgAN, glomeruli with a plaque, upper half, partial remission, model 2 4.18 (1.04 to 16.68); non-diabetic, labelled pole cells with REN, upper half, 6 months, model 1 −1.04 (−2.06 to −0.01); non-diabetic, macula densa cells, upper half, 6 months, model 1 −1.02 (−1.91 to −0.13); non-diabetic, macula densa cells, upper half, 6 months, model 2 −1.09 (−1.99 to −0.18); non-diabetic, glomeruli with a plaque, upper half, 6 months, model 1 −1.26 (−2.21 to −0.32); non-diabetic, glomeruli with a plaque, upper half, 6 months, model 2 −1.28 (−2.25 to −0.31); non-diabetic, pole smooth muscle cells, upper half, partial remission, model 1 3.40 (1.07 to 10.73). Within treated patients 10 rows (per-SD rows among them), within untreated patients 7 rows (table I). Not estimable: 0 of 120 rows in untreated patients with non-diabetic disease (partial remission).
Same direction in both cohorts, both models and every treatment group in which the model was estimated (per SD): macula densa cells with a larger fall of UPCR at 6 months; macula densa cells with higher odds of partial remission; macula densa cells with lower log UPCR at biopsy; plasma renin with a larger fall at 6 months; plasma renin with higher odds of partial remission; plasma renin with lower mean arterial pressure; glomeruli with a plaque with a larger fall at 6 months. Not in the same direction everywhere: plasma renin with a larger fall at 12 months.
Interaction with RAS blockade at P < 0.05: 19 of 220 rows at biopsy, 0 of 80 Cox rows, 2 of 80 slope rows (plasma renin, non-diabetic disease) and 3 of 240 proteinuria rows.
Patients, measures and models
Cohorts: IgA nephropathy, 59 patients with a glomerulus in the section (26 treated); non-diabetic glomerular disease (IgA nephropathy, minimal change disease, membranous nephropathy, FSGS with a medication record), 89 patients (40 treated), models with a diagnosis term and Cox models stratified by diagnosis.
Measures, patient level with the Supplementary Table S1 definitions: renin cells per glomerulus as log2(1 + x); renin share of pole mural cells; labelled pole cells with nuclear REN; juxtaglomerular-labelled cells within 20 µm per glomerulus; macula densa cells per glomerulus and glomeruli with a plaque (vascular-pole criterion); pole smooth muscle cells per glomerulus; renin-cell score, median of the patient's renin cells (at least 5); any distant renin arteriole; plasma renin NPX within 7 days of biopsy. Per SD = SD of the cohort; upper vs lower half = above the cohort median; renin cells also per doubling of (1 + renin cells per glomerulus).
At biopsy: eGFR, log UPCR and mean arterial pressure by least squares (HC3, t reference), Oxford M, E, S by logistic regression and T, C by proportional odds (a level with fewer than 3 patients merged with the level below); covariates age, sex, batch and RAS blockade. Treated and untreated: the same model within each group without the treatment term; interaction P, measure x RAS blockade.
Kidney course: SNUH laboratory extract (identifiers in memory only), eGFR by the 2021 CKD-EPI equation, kidney failure by a run of eGFR below 15; composite = an eGFR decline of 40% or more from the eGFR at biopsy, or kidney failure (the plasma-cohort rule); patients with an eGFR after day 30 followed, censored at the last value. Cox (Efron ties) and eGFR slope by a linear mixed model (random intercept and slope; the measure x year term). Model 1: age, sex, RAS blockade; model 2: also eGFR and log UPCR at biopsy.
Proteinuria: random-urine protein-to-creatinine ratio of the same extract; 6 months = value nearest day 183 within days 92-273, 12 months = nearest day 365 within days 274-456; log2 of each over the UPCR at biopsy; partial remission = any value on days 1-365 at or below half the UPCR at biopsy and below 1 g/g (least squares and logistic regression, models 1 and 2). q, Benjamini-Hochberg over the estimated per-SD rows of one cohort and one clinical variable (at biopsy) or one model (course, proteinuria). Least squares take HC1 errors where a patient has leverage 1; eGFR slopes and Cox models use the patients with an eGFR after day 30. Estimates with few events are given with their events.
A. Kidney course: patients, follow-up and events (median, lower and upper quartile)
cohort	patients	in cohort	with eGFR after day 30	followed	followup years median iqr	composite events	decline to 60pct	kidney failure	eGFR values after biopsy median iqr	eGFR values in slope model	slope eligible 3 values 1 year
IgA nephropathy	All patients	60	58	58	8.4 (7.3, 9.9)	13	13	2	27.5 (21.0, 41.0)	1875	58
IgA nephropathy	RAS blockade	26	26	26	8.3 (7.5, 9.4)	10	10	2	34.0 (23.0, 43.0)	985	26
IgA nephropathy	No RAS blockade	34	32	32	8.4 (6.6, 10.4)	3	3	0	25.0 (18.8, 34.8)	890	32
Non-diabetic glomerular disease	All patients	90	87	87	7.8 (5.6, 9.2)	19	19	5	28.0 (20.0, 41.0)	2990	87
Non-diabetic glomerular disease	RAS blockade	40	40	40	7.9 (6.1, 9.0)	10	10	2	27.5 (21.8, 43.0)	1382	40
Non-diabetic glomerular disease	No RAS blockade	50	47	47	7.7 (5.2, 9.5)	9	9	3	28.0 (19.5, 39.5)	1608	47
B. Proteinuria follow-up and treatment after biopsy (counts; treatment after biopsy from the linkage file, any time after biopsy, without start date or dose)
cohort	patients	in cohort	upcr at biopsy	upcr at biopsy below 1	with upcr 6m	without upcr 6m	with upcr 12m	without upcr 12m	without upcr days 1 365	partial remission 12m	remission evaluable	ras after biopsy recorded	ras started after biopsy	ras before not recorded after	ras dose increase	any immunosuppressant after biopsy	steroid	calcineurin inhibitor	mycophenolate	rituximab	cyclophosphamide
IgA nephropathy	All patients	60	60	44	57	3	57	3	0	38	60	52	27	1	not recorded	30	29	5	6	0	1
IgA nephropathy	RAS blockade	26	26	19	26	0	26	0	0	18	26	25	0	1	not recorded	18	17	3	4	0	0
IgA nephropathy	No RAS blockade	34	34	25	31	3	31	3	0	20	34	27	27	0	not recorded	12	12	2	2	0	1
Non-diabetic glomerular disease	All patients	90	90	44	78	12	78	12	8	54	82	74	35	1	not recorded	59	58	20	7	3	8
Non-diabetic glomerular disease	RAS blockade	40	40	19	35	5	35	5	4	25	36	39	0	1	not recorded	31	30	8	5	1	4
Non-diabetic glomerular disease	No RAS blockade	50	50	25	43	7	43	7	4	29	46	35	35	0	not recorded	28	28	12	2	2	4
C. The measures by cohort and treatment (median, quartiles; cohort SD and median used for scaling)
cohort	measure	patients	n	median	q1	q3	cohort sd	cohort median	present
IgA nephropathy	Renin cells per glomerulus, log2(1 + x)	All patients	59	1.13	0.389	1.78	0.862	1.13
IgA nephropathy	Renin cells per glomerulus, log2(1 + x)	RAS blockade	26	1.58	1.03	2.06	0.862	1.13
IgA nephropathy	Renin cells per glomerulus, log2(1 + x)	No RAS blockade	33	0.919	0.263	1.31	0.862	1.13
IgA nephropathy	Renin share of pole mural cells (%)	All patients	59	17.8	6.21	28.6	14.4	17.8
IgA nephropathy	Renin share of pole mural cells (%)	RAS blockade	26	28.3	17.3	35.1	14.4	17.8
IgA nephropathy	Renin share of pole mural cells (%)	No RAS blockade	33	11.4	4.35	20.3	14.4	17.8
IgA nephropathy	Labelled pole cells with nuclear REN (%)	All patients	56	57	43	67.6	21.7	57
IgA nephropathy	Labelled pole cells with nuclear REN (%)	RAS blockade	24	67.4	56.8	74.4	21.7	57
IgA nephropathy	Labelled pole cells with nuclear REN (%)	No RAS blockade	32	50	33.2	57.6	21.7	57
IgA nephropathy	Juxtaglomerular-labelled pole cells per glomerulus	All patients	59	2.36	1	3.85	2.78	2.36
IgA nephropathy	Juxtaglomerular-labelled pole cells per glomerulus	RAS blockade	26	3.05	1.66	4.55	2.78	2.36
IgA nephropathy	Juxtaglomerular-labelled pole cells per glomerulus	No RAS blockade	33	2	1	2.74	2.78	2.36
IgA nephropathy	Macula densa cells per glomerulus	All patients	59	0.417	0	0.913	0.803	0.417
IgA nephropathy	Macula densa cells per glomerulus	RAS blockade	26	0.288	0	0.662	0.803	0.417
IgA nephropathy	Macula densa cells per glomerulus	No RAS blockade	33	0.533	0.0769	1.05	0.803	0.417
IgA nephropathy	Glomeruli with a macula densa plaque (%)	All patients	59	12.9	0	22.9	17.4	12.9
IgA nephropathy	Glomeruli with a macula densa plaque (%)	RAS blockade	26	11.4	0	19.5	17.4	12.9
IgA nephropathy	Glomeruli with a macula densa plaque (%)	No RAS blockade	33	14.3	7.69	23.5	17.4	12.9
IgA nephropathy	Pole smooth muscle cells per glomerulus	All patients	59	4.75	3.2	6.51	2.25	4.75
IgA nephropathy	Pole smooth muscle cells per glomerulus	RAS blockade	26	4.85	3.71	7.38	2.25	4.75
IgA nephropathy	Pole smooth muscle cells per glomerulus	No RAS blockade	33	4.67	3	6.4	2.25	4.75
IgA nephropathy	Renin-cell score, patient median	All patients	54	1.03	0.917	1.08	0.147	1.03
IgA nephropathy	Renin-cell score, patient median	RAS blockade	26	1.03	0.92	1.07	0.147	1.03
IgA nephropathy	Renin-cell score, patient median	No RAS blockade	28	1.03	0.926	1.08	0.147	1.03
IgA nephropathy	Any distant renin arteriole	All patients	55	0	0	1	0.458	0	16
IgA nephropathy	Any distant renin arteriole	RAS blockade	24	0	0	1	0.458	0	8
IgA nephropathy	Any distant renin arteriole	No RAS blockade	31	0	0	0.5	0.458	0	8
IgA nephropathy	Plasma renin (NPX)	All patients	51	0.454	-0.245	1.03	0.95	0.454
IgA nephropathy	Plasma renin (NPX)	RAS blockade	25	0.805	0.555	1.67	0.95	0.454
IgA nephropathy	Plasma renin (NPX)	No RAS blockade	26	-0.166	-0.346	0.404	0.95	0.454
Non-diabetic glomerular disease	Renin cells per glomerulus, log2(1 + x)	All patients	89	1.13	0.363	1.82	0.876	1.13
Non-diabetic glomerular disease	Renin cells per glomerulus, log2(1 + x)	RAS blockade	40	1.55	0.715	2.07	0.876	1.13
Non-diabetic glomerular disease	Renin cells per glomerulus, log2(1 + x)	No RAS blockade	49	0.926	0.263	1.47	0.876	1.13
Non-diabetic glomerular disease	Renin share of pole mural cells (%)	All patients	88	19.1	7.03	30.3	15.3	19.1
Non-diabetic glomerular disease	Renin share of pole mural cells (%)	RAS blockade	40	27.5	11.8	35.4	15.3	19.1
Non-diabetic glomerular disease	Renin share of pole mural cells (%)	No RAS blockade	48	12.8	4.42	23.5	15.3	19.1
Non-diabetic glomerular disease	Labelled pole cells with nuclear REN (%)	All patients	82	57.9	44.5	69.5	22.1	57.9
Non-diabetic glomerular disease	Labelled pole cells with nuclear REN (%)	RAS blockade	36	67.3	59.6	75	22.1	57.9
Non-diabetic glomerular disease	Labelled pole cells with nuclear REN (%)	No RAS blockade	46	50	32.9	59.5	22.1	57.9
Non-diabetic glomerular disease	Juxtaglomerular-labelled pole cells per glomerulus	All patients	89	2.31	1	3.91	2.64	2.31
Non-diabetic glomerular disease	Juxtaglomerular-labelled pole cells per glomerulus	RAS blockade	40	2.95	1.12	4.6	2.64	2.31
Non-diabetic glomerular disease	Juxtaglomerular-labelled pole cells per glomerulus	No RAS blockade	49	2	0.667	3.08	2.64	2.31
Non-diabetic glomerular disease	Macula densa cells per glomerulus	All patients	89	0.455	0	0.833	0.72	0.455
Non-diabetic glomerular disease	Macula densa cells per glomerulus	RAS blockade	40	0.312	0	0.717	0.72	0.455
Non-diabetic glomerular disease	Macula densa cells per glomerulus	No RAS blockade	49	0.545	0.0769	0.917	0.72	0.455
Non-diabetic glomerular disease	Glomeruli with a macula densa plaque (%)	All patients	89	14.3	0	22.7	16	14.3
Non-diabetic glomerular disease	Glomeruli with a macula densa plaque (%)	RAS blockade	40	12.1	0	21.2	16	14.3
Non-diabetic glomerular disease	Glomeruli with a macula densa plaque (%)	No RAS blockade	49	15.4	7.14	23.1	16	14.3
Non-diabetic glomerular disease	Pole smooth muscle cells per glomerulus	All patients	89	4.33	2.81	6.21	2.38	4.33
Non-diabetic glomerular disease	Pole smooth muscle cells per glomerulus	RAS blockade	40	4.39	3.08	6.4	2.38	4.33
Non-diabetic glomerular disease	Pole smooth muscle cells per glomerulus	No RAS blockade	49	4.18	2.33	5.71	2.38	4.33
Non-diabetic glomerular disease	Renin-cell score, patient median	All patients	79	1.04	0.912	1.08	0.142	1.04
Non-diabetic glomerular disease	Renin-cell score, patient median	RAS blockade	37	1.04	0.912	1.08	0.142	1.04
Non-diabetic glomerular disease	Renin-cell score, patient median	No RAS blockade	42	1.03	0.916	1.08	0.142	1.04
Non-diabetic glomerular disease	Any distant renin arteriole	All patients	82	0	0	0	0.432	0	20
Non-diabetic glomerular disease	Any distant renin arteriole	RAS blockade	36	0	0	1	0.432	0	10
Non-diabetic glomerular disease	Any distant renin arteriole	No RAS blockade	46	0	0	0	0.432	0	10
Non-diabetic glomerular disease	Plasma renin (NPX)	All patients	75	0.555	-0.166	1.15	1	0.555
Non-diabetic glomerular disease	Plasma renin (NPX)	RAS blockade	37	1.03	0.555	1.68	1	0.555
Non-diabetic glomerular disease	Plasma renin (NPX)	No RAS blockade	38	0.186	-0.248	0.596	1	0.555
D. Measures against the clinical state at biopsy (difference in the clinical variable, or odds ratio, per SD, per doubling, upper vs lower half, or present vs absent)
cohort	measure	Exposure	Clinical variable	All patients	All estimate	All CI low	All CI high	All P	All status	Treated patients	Treated estimate	Treated CI low	Treated CI high	Treated P	Treated status	Untreated patients	Untreated estimate	Untreated CI low	Untreated CI high	Untreated P	Untreated status	Interaction P	Scale	All events	Treated events	Untreated events	All levels	Treated levels	Untreated levels	All q
IgA nephropathy	Renin cells per glomerulus, log2(1 + x)	Per SD	eGFR at biopsy (mL/min/1.73 m2)	59	0.707	-4.18	5.59	0.773	Estimated	26	-1.11	-7.33	5.12	0.715	Estimated	33	3.11	-7.27	13.5	0.545	Estimated	0.53	difference							0.773
IgA nephropathy	Renin cells per glomerulus, log2(1 + x)	Per SD	log UPCR at biopsy (natural log, g/g)	59	0.000139	-0.352	0.352	0.999	Estimated	26	-0.184	-0.636	0.268	0.408	Estimated	33	0.315	-0.259	0.89	0.27	Estimated	0.118	difference							0.999
IgA nephropathy	Renin cells per glomerulus, log2(1 + x)	Per SD	Mean arterial pressure (mmHg)	59	-1.89	-4.76	0.985	0.193	Estimated	26	-3.14	-6.54	0.264	0.0687	Estimated	33	0.028	-6.29	6.35	0.993	Estimated	0.393	difference							0.466
IgA nephropathy	Renin cells per glomerulus, log2(1 + x)	Per SD	Oxford M	56	1.35	0.656	2.77	0.416	Estimated	26	1.58	0.59	4.22	0.364	Estimated	30	1.14	0.359	3.61	0.826	Estimated	0.869	odds ratio	14	6	8				0.833
IgA nephropathy	Renin cells per glomerulus, log2(1 + x)	Per SD	Oxford E	56	1.63	0.762	3.47	0.208	Estimated	26	5.7	1.08	30	0.04	Estimated	30	0.00371	3.36e-06	4.09	0.117	Estimated	0.0253	odds ratio	11	7	4				0.461
IgA nephropathy	Renin cells per glomerulus, log2(1 + x)	Per SD	Oxford S	56	1.28	0.644	2.53	0.484	Estimated	26	1.25	0.496	3.15	0.636	Estimated	30	1.43	0.505	4.07	0.499	Estimated	0.657	odds ratio	37	20	17				0.605
IgA nephropathy	Renin cells per glomerulus, log2(1 + x)	Per SD	Oxford T	56	1.29	0.49	3.4	0.604	Estimated	26	3.01	0.474	19.2	0.243	Estimated	30	0.345	0.0441	2.7	0.311	Estimated	0.0924	odds ratio	6	3	3	0/1	0/1	0/1	0.87
IgA nephropathy	Renin cells per glomerulus, log2(1 + x)	Per SD	Oxford C	59	1.05	0.428	2.58	0.913	Estimated	26	2.28	0.372	13.9	0.374	Estimated	33	0.62	0.173	2.22	0.463	Estimated	0.257	odds ratio	9	3	6	0/1	0/1	0/1	0.913
IgA nephropathy	Renin cells per glomerulus, log2(1 + x)	Per doubling	eGFR at biopsy (mL/min/1.73 m2)	59	0.82	-4.84	6.48	0.773	Estimated	26	-1.29	-8.51	5.94	0.715	Estimated	33	3.6	-8.43	15.6	0.545	Estimated	0.53	difference
IgA nephropathy	Renin cells per glomerulus, log2(1 + x)	Per doubling	log UPCR at biopsy (natural log, g/g)	59	0.000161	-0.409	0.409	0.999	Estimated	26	-0.213	-0.738	0.311	0.408	Estimated	33	0.366	-0.301	1.03	0.27	Estimated	0.118	difference
IgA nephropathy	Renin cells per glomerulus, log2(1 + x)	Per doubling	Mean arterial pressure (mmHg)	59	-2.19	-5.53	1.14	0.193	Estimated	26	-3.64	-7.59	0.306	0.0687	Estimated	33	0.0324	-7.3	7.37	0.993	Estimated	0.393	difference
IgA nephropathy	Renin cells per glomerulus, log2(1 + x)	Per doubling	Oxford M	56	1.41	0.613	3.27	0.416	Estimated	26	1.7	0.542	5.31	0.364	Estimated	30	1.16	0.305	4.43	0.826	Estimated	0.869	odds ratio	14	6	8
IgA nephropathy	Renin cells per glomerulus, log2(1 + x)	Per doubling	Oxford E	56	1.76	0.73	4.23	0.208	Estimated	26	7.53	1.1	51.7	0.04	Estimated	30	0.00151	4.46e-07	5.13	0.117	Estimated	0.0253	odds ratio	11	7	4
IgA nephropathy	Renin cells per glomerulus, log2(1 + x)	Per doubling	Oxford S	56	1.33	0.601	2.93	0.484	Estimated	26	1.3	0.444	3.78	0.636	Estimated	30	1.52	0.452	5.1	0.499	Estimated	0.657	odds ratio	37	20	17
IgA nephropathy	Renin cells per glomerulus, log2(1 + x)	Per doubling	Oxford T	56	1.35	0.438	4.14	0.604	Estimated	26	3.6	0.42	30.8	0.243	Estimated	30	0.291	0.0267	3.16	0.311	Estimated	0.0924	odds ratio	6	3	3	0/1	0/1	0/1
IgA nephropathy	Renin cells per glomerulus, log2(1 + x)	Per doubling	Oxford C	59	1.06	0.374	3.01	0.913	Estimated	26	2.6	0.317	21.2	0.374	Estimated	33	0.574	0.13	2.53	0.463	Estimated	0.257	odds ratio	9	3	6	0/1	0/1	0/1
IgA nephropathy	Renin cells per glomerulus, log2(1 + x)	Upper vs lower half	eGFR at biopsy (mL/min/1.73 m2)	59	-0.47	-10	9.11	0.922	Estimated	26	-5.33	-19.3	8.63	0.436	Estimated	33	3.13	-12.4	18.7	0.684	Estimated	0.43	difference
IgA nephropathy	Renin cells per glomerulus, log2(1 + x)	Upper vs lower half	log UPCR at biopsy (natural log, g/g)	59	0.277	-0.305	0.859	0.345	Estimated	26	0.0447	-0.943	1.03	0.926	Estimated	33	0.488	-0.364	1.34	0.251	Estimated	0.343	difference
IgA nephropathy	Renin cells per glomerulus, log2(1 + x)	Upper vs lower half	Mean arterial pressure (mmHg)	59	-1.79	-8.29	4.7	0.582	Estimated	26	-9.33	-18	-0.699	0.0354	Estimated	33	3.89	-5.54	13.3	0.406	Estimated	0.0458	difference
IgA nephropathy	Renin cells per glomerulus, log2(1 + x)	Upper vs lower half	Oxford M	56	1.55	0.384	6.26	0.538	Estimated	26	1.02	0.111	9.36	0.988	Estimated	30	1.91	0.325	11.2	0.474	Estimated	0.428	odds ratio	14	6	8
IgA nephropathy	Renin cells per glomerulus, log2(1 + x)	Upper vs lower half	Oxford E	56	1.9	0.392	9.16	0.426	Estimated	26					Not estimable (no event or no non-event in one exposure group)	30					Not estimable (no event or no non-event in one exposure group)		odds ratio	11	7	4
IgA nephropathy	Renin cells per glomerulus, log2(1 + x)	Upper vs lower half	Oxford S	56	3.52	0.96	12.9	0.0576	Estimated	26	8.02	0.583	110.3	0.12	Estimated	30	3.33	0.574	19.3	0.18	Estimated	0.979	odds ratio	37	20	17
IgA nephropathy	Renin cells per glomerulus, log2(1 + x)	Upper vs lower half	Oxford T	56	1.81	0.26	12.6	0.549	Estimated	26					Not estimable (separation)	30	0.706	0.0473	10.5	0.801	Estimated		odds ratio	6	3	3	0/1	0/1	0/1
IgA nephropathy	Renin cells per glomerulus, log2(1 + x)	Upper vs lower half	Oxford C	59	0.791	0.155	4.04	0.778	Estimated	26					Not estimable (separation)	33	0.25	0.0221	2.83	0.263	Estimated		odds ratio	9	3	6	0/1	0/1	0/1
IgA nephropathy	Renin share of pole mural cells (%)	Per SD	eGFR at biopsy (mL/min/1.73 m2)	59	1.16	-3.59	5.91	0.626	Estimated	26	-1.96	-9.23	5.31	0.581	Estimated	33	5.11	-3.75	14	0.247	Estimated	0.18	difference							0.773
IgA nephropathy	Renin share of pole mural cells (%)	Per SD	log UPCR at biopsy (natural log, g/g)	59	-0.123	-0.469	0.223	0.48	Estimated	26	-0.358	-0.785	0.0698	0.0965	Estimated	33	0.219	-0.346	0.784	0.434	Estimated	0.0689	difference							0.742
IgA nephropathy	Renin share of pole mural cells (%)	Per SD	Mean arterial pressure (mmHg)	59	-1.89	-5.04	1.25	0.233	Estimated	26	-2.86	-6.3	0.585	0.099	Estimated	33	-0.769	-7.59	6.05	0.819	Estimated	0.564	difference							0.466
IgA nephropathy	Renin share of pole mural cells (%)	Per SD	Oxford M	56	1.47	0.734	2.95	0.277	Estimated	26	2.08	0.74	5.82	0.165	Estimated	30	0.982	0.323	2.99	0.975	Estimated	0.452	odds ratio	14	6	8				0.692
IgA nephropathy	Renin share of pole mural cells (%)	Per SD	Oxford E	56	1.48	0.714	3.09	0.29	Estimated	26	4.86	0.911	25.9	0.0642	Estimated	30	0.00486	1.04e-05	2.27	0.0895	Estimated	0.0301	odds ratio	11	7	4				0.484
IgA nephropathy	Renin share of pole mural cells (%)	Per SD	Oxford S	56	1.06	0.55	2.06	0.854	Estimated	26	0.9	0.353	2.29	0.825	Estimated	30	1.39	0.514	3.78	0.514	Estimated	0.447	odds ratio	37	20	17				0.898
IgA nephropathy	Renin share of pole mural cells (%)	Per SD	Oxford T	56	0.712	0.255	1.99	0.516	Estimated	26	0.871	0.217	3.5	0.846	Estimated	30	0.23	0.0194	2.73	0.244	Estimated	0.284	odds ratio	6	3	3	0/1	0/1	0/1	0.87
IgA nephropathy	Renin share of pole mural cells (%)	Per SD	Oxford C	59	1.21	0.527	2.79	0.65	Estimated	26	1.79	0.289	11.1	0.53	Estimated	33	1.02	0.336	3.08	0.975	Estimated	0.607	odds ratio	9	3	6	0/1	0/1	0/1	0.779
IgA nephropathy	Renin share of pole mural cells (%)	Upper vs lower half	eGFR at biopsy (mL/min/1.73 m2)	59	1.28	-8.99	11.6	0.804	Estimated	26	-7.45	-22.6	7.66	0.317	Estimated	33	8.72	-7.26	24.7	0.273	Estimated	0.0614	difference
IgA nephropathy	Renin share of pole mural cells (%)	Upper vs lower half	log UPCR at biopsy (natural log, g/g)	59	-0.208	-0.782	0.367	0.472	Estimated	26	-0.53	-1.52	0.46	0.278	Estimated	33	-0.0565	-0.958	0.845	0.899	Estimated	0.363	difference
IgA nephropathy	Renin share of pole mural cells (%)	Upper vs lower half	Mean arterial pressure (mmHg)	59	-2.56	-8.92	3.8	0.423	Estimated	26	-3.39	-12.2	5.42	0.432	Estimated	33	-1.94	-12.6	8.69	0.712	Estimated	0.784	difference
IgA nephropathy	Renin share of pole mural cells (%)	Upper vs lower half	Oxford M	56	1.39	0.355	5.43	0.637	Estimated	26	2.92	0.243	35	0.398	Estimated	30	0.642	0.0908	4.54	0.657	Estimated	0.467	odds ratio	14	6	8
IgA nephropathy	Renin share of pole mural cells (%)	Upper vs lower half	Oxford E	56	1.97	0.389	9.96	0.413	Estimated	26					Not estimable (no event or no non-event in one exposure group)	30					Not estimable (no event or no non-event in one exposure group)		odds ratio	11	7	4
IgA nephropathy	Renin share of pole mural cells (%)	Upper vs lower half	Oxford S	56	2.38	0.676	8.38	0.177	Estimated	26	3.52	0.443	28.1	0.234	Estimated	30	2.04	0.343	12.1	0.433	Estimated	0.756	odds ratio	37	20	17
IgA nephropathy	Renin share of pole mural cells (%)	Upper vs lower half	Oxford T	56	0.744	0.113	4.89	0.758	Estimated	26					Not estimable (separation)	30					Not estimable (separation)		odds ratio	6	3	3	0/1	0/1	0/1
IgA nephropathy	Renin share of pole mural cells (%)	Upper vs lower half	Oxford C	59	1.49	0.303	7.33	0.623	Estimated	26					Not estimable (separation)	33	0.653	0.0826	5.16	0.686	Estimated		odds ratio	9	3	6	0/1	0/1	0/1
IgA nephropathy	Labelled pole cells with nuclear REN (%)	Per SD	eGFR at biopsy (mL/min/1.73 m2)	56	1.23	-4.63	7.1	0.675	Estimated	24	-2.14	-8.21	3.92	0.469	Estimated	32	4.11	-6.31	14.5	0.425	Estimated	0.333	difference							0.773
IgA nephropathy	Labelled pole cells with nuclear REN (%)	Per SD	log UPCR at biopsy (natural log, g/g)	56	0.215	-0.0849	0.516	0.156	Estimated	24	-0.0878	-0.618	0.442	0.733	Estimated	32	0.367	-0.0429	0.778	0.0772	Estimated	0.0804	difference							0.315
IgA nephropathy	Labelled pole cells with nuclear REN (%)	Per SD	Mean arterial pressure (mmHg)	56	-0.203	-3.81	3.4	0.91	Estimated	24	-1.04	-17.7	15.6	0.898	Estimated	32	0.628	-4.48	5.73	0.803	Estimated	0.846	difference							0.91
IgA nephropathy	Labelled pole cells with nuclear REN (%)	Per SD	Oxford M	53	1.08	0.513	2.26	0.845	Estimated	24	0.634	0.177	2.27	0.483	Estimated	29	1.38	0.447	4.24	0.578	Estimated	0.281	odds ratio	14	6	8				0.96
IgA nephropathy	Labelled pole cells with nuclear REN (%)	Per SD	Oxford E	53	1.05	0.459	2.39	0.912	Estimated	24	54.1	0.879	3331.4	0.0576	Estimated	29	0.22	0.0411	1.18	0.0776	Estimated	0.0138	odds ratio	11	7	4				0.912
IgA nephropathy	Labelled pole cells with nuclear REN (%)	Per SD	Oxford S	53	1.91	0.92	3.95	0.0825	Estimated	24	1.09	0.295	4.01	0.899	Estimated	29	3.08	0.955	9.91	0.0598	Estimated	0.243	odds ratio	35	19	16				0.247
IgA nephropathy	Labelled pole cells with nuclear REN (%)	Per SD	Oxford T	53	1.08	0.366	3.18	0.89	Estimated	24	1.45	0.0884	23.7	0.795	Estimated	29	0.732	0.171	3.13	0.674	Estimated	0.532	odds ratio	6	3	3	0/1	0/1	0/1	0.94
IgA nephropathy	Labelled pole cells with nuclear REN (%)	Per SD	Oxford C	56	2.17	0.749	6.31	0.153	Estimated	24					Not estimable (separation)	32	1.76	0.523	5.9	0.362	Estimated	0.192	odds ratio	8	3	5	0/1	0/1	0/1	0.779
IgA nephropathy	Labelled pole cells with nuclear REN (%)	Upper vs lower half	eGFR at biopsy (mL/min/1.73 m2)	56	2.61	-6.33	11.5	0.56	Estimated	24	0.253	-19.1	19.6	0.979	Estimated	32	5.03	-11	21.1	0.527	Estimated	0.509	difference
IgA nephropathy	Labelled pole cells with nuclear REN (%)	Upper vs lower half	log UPCR at biopsy (natural log, g/g)	56	-0.0018	-0.587	0.583	0.995	Estimated	24	-0.554	-1.68	0.569	0.315	Estimated	32	0.193	-0.736	1.12	0.673	Estimated	0.334	difference
IgA nephropathy	Labelled pole cells with nuclear REN (%)	Upper vs lower half	Mean arterial pressure (mmHg)	56	-4.56	-11.2	2.03	0.171	Estimated	24	-4.87	-18.4	8.67	0.461	Estimated	32	-5.06	-15	4.85	0.304	Estimated	0.969	difference
IgA nephropathy	Labelled pole cells with nuclear REN (%)	Upper vs lower half	Oxford M	53	0.864	0.216	3.45	0.836	Estimated	24	0.261	0.0176	3.86	0.328	Estimated	29	1.01	0.138	7.33	0.995	Estimated	0.609	odds ratio	14	6	8
IgA nephropathy	Labelled pole cells with nuclear REN (%)	Upper vs lower half	Oxford E	53	1.32	0.246	7.12	0.745	Estimated	24					Not estimable (no event or no non-event in one exposure group)	29					Not estimable (no event or no non-event in one exposure group)		odds ratio	11	7	4
IgA nephropathy	Labelled pole cells with nuclear REN (%)	Upper vs lower half	Oxford S	53	1.64	0.436	6.14	0.466	Estimated	24	0.389	0.0275	5.52	0.486	Estimated	29	3.44	0.503	23.5	0.208	Estimated	0.3	odds ratio	35	19	16
IgA nephropathy	Labelled pole cells with nuclear REN (%)	Upper vs lower half	Oxford T	53	0.899	0.121	6.66	0.917	Estimated	24					Not estimable (separation)	29					Not estimable (separation)		odds ratio	6	3	3	0/1	0/1	0/1
IgA nephropathy	Labelled pole cells with nuclear REN (%)	Upper vs lower half	Oxford C	56	0.984	0.164	5.9	0.985	Estimated	24					Not estimable (separation)	32	0.291	0.0185	4.57	0.38	Estimated		odds ratio	8	3	5	0/1	0/1	0/1
IgA nephropathy	Juxtaglomerular-labelled pole cells per glomerulus	Per SD	eGFR at biopsy (mL/min/1.73 m2)	59	1.79	-2.85	6.44	0.442	Estimated	26	0.251	-7.34	7.84	0.946	Estimated	33	6.18	-9.88	22.2	0.437	Estimated	0.552	difference							0.773
IgA nephropathy	Juxtaglomerular-labelled pole cells per glomerulus	Per SD	log UPCR at biopsy (natural log, g/g)	59	-0.119	-0.488	0.25	0.52	Estimated	26	-0.184	-0.571	0.202	0.333	Estimated	33	0.291	-0.642	1.22	0.528	Estimated	0.331	difference							0.742
IgA nephropathy	Juxtaglomerular-labelled pole cells per glomerulus	Per SD	Mean arterial pressure (mmHg)	59	-2.04	-5.07	0.994	0.183	Estimated	26	-2.53	-6.45	1.39	0.194	Estimated	33	-1.46	-11.3	8.34	0.762	Estimated	0.886	difference							0.466
IgA nephropathy	Juxtaglomerular-labelled pole cells per glomerulus	Per SD	Oxford M	56	1.67	0.867	3.21	0.126	Estimated	26	2.07	0.913	4.72	0.0816	Estimated	30	1.13	0.182	6.96	0.899	Estimated	0.696	odds ratio	14	6	8				0.692
IgA nephropathy	Juxtaglomerular-labelled pole cells per glomerulus	Per SD	Oxford E	56	1.99	0.798	4.95	0.14	Estimated	26	3.55	0.93	13.6	0.0638	Estimated	30	0.0263	0.000117	5.89	0.188	Estimated	0.0476	odds ratio	11	7	4				0.461
IgA nephropathy	Juxtaglomerular-labelled pole cells per glomerulus	Per SD	Oxford S	56	0.774	0.416	1.44	0.417	Estimated	26	0.825	0.405	1.68	0.596	Estimated	30	0.947	0.179	5.01	0.949	Estimated	0.754	odds ratio	37	20	17				0.596
IgA nephropathy	Juxtaglomerular-labelled pole cells per glomerulus	Per SD	Oxford T	56	1.24	0.554	2.77	0.602	Estimated	26	1.55	0.587	4.07	0.378	Estimated	30	0.0538	0.000573	5.05	0.207	Estimated	0.0938	odds ratio	6	3	3	0/1	0/1	0/1	0.87
IgA nephropathy	Juxtaglomerular-labelled pole cells per glomerulus	Per SD	Oxford C	59	0.684	0.188	2.49	0.564	Estimated	26	1.34	0.338	5.27	0.68	Estimated	33	0.257	0.0304	2.18	0.213	Estimated	0.205	odds ratio	9	3	6	0/1	0/1	0/1	0.779
IgA nephropathy	Juxtaglomerular-labelled pole cells per glomerulus	Upper vs lower half	eGFR at biopsy (mL/min/1.73 m2)	59	-4.58	-14.2	5.01	0.342	Estimated	26	-5.33	-19.3	8.63	0.436	Estimated	33	-4.51	-19.5	10.5	0.544	Estimated	0.986	difference
IgA nephropathy	Juxtaglomerular-labelled pole cells per glomerulus	Upper vs lower half	log UPCR at biopsy (natural log, g/g)	59	0.158	-0.399	0.714	0.572	Estimated	26	0.0447	-0.943	1.03	0.926	Estimated	33	0.325	-0.488	1.14	0.42	Estimated	0.53	difference
IgA nephropathy	Juxtaglomerular-labelled pole cells per glomerulus	Upper vs lower half	Mean arterial pressure (mmHg)	59	-3.9	-9.93	2.12	0.2	Estimated	26	-9.33	-18	-0.699	0.0354	Estimated	33	-0.324	-9.01	8.36	0.94	Estimated	0.151	difference
IgA nephropathy	Juxtaglomerular-labelled pole cells per glomerulus	Upper vs lower half	Oxford M	56	0.983	0.257	3.76	0.98	Estimated	26	1.02	0.111	9.36	0.988	Estimated	30	1.02	0.179	5.77	0.985	Estimated	0.777	odds ratio	14	6	8
IgA nephropathy	Juxtaglomerular-labelled pole cells per glomerulus	Upper vs lower half	Oxford E	56	1.68	0.36	7.84	0.509	Estimated	26					Not estimable (no event or no non-event in one exposure group)	30					Not estimable (no event or no non-event in one exposure group)		odds ratio	11	7	4
IgA nephropathy	Juxtaglomerular-labelled pole cells per glomerulus	Upper vs lower half	Oxford S	56	2.13	0.623	7.27	0.228	Estimated	26	8.02	0.583	110.3	0.12	Estimated	30	1.54	0.307	7.67	0.601	Estimated	0.567	odds ratio	37	20	17
IgA nephropathy	Juxtaglomerular-labelled pole cells per glomerulus	Upper vs lower half	Oxford T	56	0.67	0.104	4.32	0.673	Estimated	26					Not estimable (separation)	30					Not estimable (separation)		odds ratio	6	3	3	0/1	0/1	0/1
IgA nephropathy	Juxtaglomerular-labelled pole cells per glomerulus	Upper vs lower half	Oxford C	59	0.837	0.169	4.15	0.827	Estimated	26					Not estimable (separation)	33	0.324	0.0312	3.37	0.346	Estimated		odds ratio	9	3	6	0/1	0/1	0/1
IgA nephropathy	Macula densa cells per glomerulus	Per SD	eGFR at biopsy (mL/min/1.73 m2)	59	2.64	-0.774	6.06	0.127	Estimated	26	2.78	-6.68	12.2	0.547	Estimated	33	1.94	-2.32	6.2	0.36	Estimated	0.671	difference							0.773
IgA nephropathy	Macula densa cells per glomerulus	Per SD	log UPCR at biopsy (natural log, g/g)	59	-0.282	-0.493	-0.0704	0.00996	Estimated	26	-0.0432	-1.15	1.06	0.936	Estimated	33	-0.325	-0.55	-0.1	0.00622	Estimated	0.64	difference							0.0912
IgA nephropathy	Macula densa cells per glomerulus	Per SD	Mean arterial pressure (mmHg)	59	-2.13	-4.22	-0.0318	0.0467	Estimated	26	-3.66	-6.99	-0.337	0.0325	Estimated	33	-2.16	-5.38	1.06	0.18	Estimated	0.977	difference							0.234
IgA nephropathy	Macula densa cells per glomerulus	Per SD	Oxford M	56	0.976	0.488	1.95	0.944	Estimated	26	48.7	1	2359	0.0498	Estimated	30	0.308	0.0627	1.52	0.148	Estimated	0.021	odds ratio	14	6	8				0.96
IgA nephropathy	Macula densa cells per glomerulus	Per SD	Oxford E	56	1.59	0.806	3.12	0.182	Estimated	26	2.19	0.564	8.48	0.258	Estimated	30	1.46	0.623	3.42	0.384	Estimated	0.699	odds ratio	11	7	4				0.461
IgA nephropathy	Macula densa cells per glomerulus	Per SD	Oxford S	56	0.448	0.212	0.945	0.035	Estimated	26	0.915	0.29	2.89	0.879	Estimated	30	0.293	0.0815	1.05	0.0598	Estimated	0.401	odds ratio	37	20	17				0.247
IgA nephropathy	Macula densa cells per glomerulus	Per SD	Oxford T	56	0.655	0.178	2.42	0.526	Estimated	26	0.544	0.0336	8.8	0.668	Estimated	30	0.728	0.158	3.36	0.684	Estimated	0.711	odds ratio	6	3	3	0/1	0/1	0/1	0.87
IgA nephropathy	Macula densa cells per glomerulus	Per SD	Oxford C	59	0.665	0.246	1.8	0.423	Estimated	26	0.0339	2.97e-05	38.6	0.346	Estimated	33	0.789	0.284	2.2	0.65	Estimated	0.409	odds ratio	9	3	6	0/1	0/1	0/1	0.779
IgA nephropathy	Macula densa cells per glomerulus	Upper vs lower half	eGFR at biopsy (mL/min/1.73 m2)	59	6.52	-4.48	17.5	0.24	Estimated	26	8.54	-12.3	29.4	0.404	Estimated	33	3.83	-11.6	19.3	0.616	Estimated	0.522	difference
IgA nephropathy	Macula densa cells per glomerulus	Upper vs lower half	log UPCR at biopsy (natural log, g/g)	59	-0.295	-0.914	0.324	0.344	Estimated	26	0.162	-1.09	1.41	0.791	Estimated	33	-0.494	-1.33	0.345	0.238	Estimated	0.594	difference
IgA nephropathy	Macula densa cells per glomerulus	Upper vs lower half	Mean arterial pressure (mmHg)	59	-1.49	-7.69	4.71	0.631	Estimated	26	-0.144	-9.11	8.82	0.974	Estimated	33	-3.22	-13.1	6.63	0.509	Estimated	0.454	difference
IgA nephropathy	Macula densa cells per glomerulus	Upper vs lower half	Oxford M	56	0.562	0.143	2.21	0.41	Estimated	26	2.41	0.177	32.8	0.509	Estimated	30	0.378	0.0635	2.25	0.286	Estimated	0.448	odds ratio	14	6	8
IgA nephropathy	Macula densa cells per glomerulus	Upper vs lower half	Oxford E	56	1.35	0.294	6.23	0.697	Estimated	26	2.82	0.313	25.4	0.355	Estimated	30	0.584	0.0618	5.51	0.638	Estimated	0.37	odds ratio	11	7	4
IgA nephropathy	Macula densa cells per glomerulus	Upper vs lower half	Oxford S	56	0.365	0.103	1.29	0.118	Estimated	26	2.66	0.274	25.9	0.398	Estimated	30	0.131	0.0187	0.918	0.0407	Estimated	0.161	odds ratio	37	20	17
IgA nephropathy	Macula densa cells per glomerulus	Upper vs lower half	Oxford T	56	0.589	0.083	4.18	0.597	Estimated	26					Not estimable (separation)	30	1.31	0.0956	17.9	0.84	Estimated		odds ratio	6	3	3	0/1	0/1	0/1
IgA nephropathy	Macula densa cells per glomerulus	Upper vs lower half	Oxford C	59	0.165	0.0252	1.09	0.061	Estimated	26					Not estimable (separation)	33	0.183	0.0225	1.49	0.113	Estimated		odds ratio	9	3	6	0/1	0/1	0/1
IgA nephropathy	Glomeruli with a macula densa plaque (%)	Per SD	eGFR at biopsy (mL/min/1.73 m2)	59	2.26	-1.27	5.79	0.205	Estimated	26	2.01	-15	19	0.808	Estimated	33	2.12	-1.49	5.73	0.238	Estimated	0.834	difference							0.773
IgA nephropathy	Glomeruli with a macula densa plaque (%)	Per SD	log UPCR at biopsy (natural log, g/g)	59	-0.236	-0.486	0.0136	0.0633	Estimated	26	0.353	-1.12	1.83	0.625	Estimated	33	-0.262	-0.495	-0.0286	0.0291	Estimated	0.656	difference							0.211
IgA nephropathy	Glomeruli with a macula densa plaque (%)	Per SD	Mean arterial pressure (mmHg)	59	-1.22	-4.21	1.77	0.417	Estimated	26	-3.94	-12.2	4.3	0.331	Estimated	33	-1.22	-5.24	2.8	0.539	Estimated	0.999	difference							0.532
IgA nephropathy	Glomeruli with a macula densa plaque (%)	Per SD	Oxford M	56	0.793	0.34	1.85	0.591	Estimated	26	192.6	1.32	28030.5	0.0384	Estimated	30	0.478	0.121	1.9	0.294	Estimated	0.214	odds ratio	14	6	8				0.845
IgA nephropathy	Glomeruli with a macula densa plaque (%)	Per SD	Oxford E	56	1.54	0.759	3.13	0.231	Estimated	26	2.63	0.307	22.5	0.377	Estimated	30	1.5	0.688	3.25	0.309	Estimated	0.788	odds ratio	11	7	4				0.461
IgA nephropathy	Glomeruli with a macula densa plaque (%)	Per SD	Oxford S	56	0.468	0.19	1.15	0.0988	Estimated	26	1.92	0.222	16.6	0.553	Estimated	30	0.311	0.0801	1.21	0.0923	Estimated	0.54	odds ratio	37	20	17				0.247
IgA nephropathy	Glomeruli with a macula densa plaque (%)	Per SD	Oxford T	56	0.717	0.2	2.57	0.609	Estimated	26	0.694	0.0366	13.2	0.808	Estimated	30	0.811	0.202	3.25	0.767	Estimated	0.771	odds ratio	6	3	3	0/1	0/1	0/1	0.87
IgA nephropathy	Glomeruli with a macula densa plaque (%)	Per SD	Oxford C	59	0.419	0.103	1.71	0.224	Estimated	26	1.27	0.0226	71.2	0.908	Estimated	33	0.371	0.0705	1.96	0.243	Estimated	0.847	odds ratio	9	3	6	0/1	0/1	0/1	0.779
IgA nephropathy	Glomeruli with a macula densa plaque (%)	Upper vs lower half	eGFR at biopsy (mL/min/1.73 m2)	59	5.75	-5.48	17	0.309	Estimated	26	8.05	-15.2	31.3	0.48	Estimated	33	3.94	-10.8	18.7	0.589	Estimated	0.603	difference
IgA nephropathy	Glomeruli with a macula densa plaque (%)	Upper vs lower half	log UPCR at biopsy (natural log, g/g)	59	-0.191	-0.823	0.441	0.547	Estimated	26	0.422	-1.5	2.34	0.652	Estimated	33	-0.286	-1.1	0.53	0.479	Estimated	0.743	difference
IgA nephropathy	Glomeruli with a macula densa plaque (%)	Upper vs lower half	Mean arterial pressure (mmHg)	59	0.571	-5.64	6.78	0.855	Estimated	26	-0.874	-10.4	8.69	0.851	Estimated	33	0.395	-8.73	9.52	0.93	Estimated	0.904	difference
IgA nephropathy	Glomeruli with a macula densa plaque (%)	Upper vs lower half	Oxford M	56	0.733	0.191	2.81	0.651	Estimated	26					Not estimable (separation)	30	0.684	0.13	3.6	0.654	Estimated	0.928	odds ratio	14	6	8
IgA nephropathy	Glomeruli with a macula densa plaque (%)	Upper vs lower half	Oxford E	56	1.14	0.244	5.34	0.867	Estimated	26	2.1	0.142	30.8	0.59	Estimated	30	0.747	0.0861	6.49	0.792	Estimated	0.6	odds ratio	11	7	4
IgA nephropathy	Glomeruli with a macula densa plaque (%)	Upper vs lower half	Oxford S	56	0.297	0.0818	1.08	0.0651	Estimated	26	1.87	0.171	20.6	0.607	Estimated	30	0.173	0.0306	0.981	0.0475	Estimated	0.441	odds ratio	37	20	17
IgA nephropathy	Glomeruli with a macula densa plaque (%)	Upper vs lower half	Oxford T	56	0.967	0.152	6.16	0.972	Estimated	26	0.308	0.00896	10.6	0.513	Estimated	30	1.69	0.133	21.6	0.685	Estimated	0.425	odds ratio	6	3	3	0/1	0/1	0/1
IgA nephropathy	Glomeruli with a macula densa plaque (%)	Upper vs lower half	Oxford C	59	0.402	0.0748	2.16	0.289	Estimated	26					Not estimable (separation)	33	0.338	0.0485	2.35	0.273	Estimated	0.672	odds ratio	9	3	6	0/1	0/1	0/1
IgA nephropathy	Pole smooth muscle cells per glomerulus	Per SD	eGFR at biopsy (mL/min/1.73 m2)	59	-1.82	-7.12	3.48	0.494	Estimated	26	1.49	-7.87	10.8	0.744	Estimated	33	-4.99	-11.5	1.52	0.128	Estimated	0.201	difference							0.773
IgA nephropathy	Pole smooth muscle cells per glomerulus	Per SD	log UPCR at biopsy (natural log, g/g)	59	0.329	0.0582	0.6	0.0182	Estimated	26	0.453	0.0196	0.886	0.0413	Estimated	33	0.213	-0.169	0.595	0.262	Estimated	0.327	difference							0.0912
IgA nephropathy	Pole smooth muscle cells per glomerulus	Per SD	Mean arterial pressure (mmHg)	59	1.07	-1.94	4.09	0.479	Estimated	26	-0.95	-5.41	3.52	0.663	Estimated	33	3.76	-0.294	7.82	0.0678	Estimated	0.154	difference							0.532
IgA nephropathy	Pole smooth muscle cells per glomerulus	Per SD	Oxford M	56	1.02	0.536	1.93	0.96	Estimated	26	0.7	0.251	1.95	0.495	Estimated	30	1.6	0.579	4.44	0.363	Estimated	0.321	odds ratio	14	6	8				0.96
IgA nephropathy	Pole smooth muscle cells per glomerulus	Per SD	Oxford E	56	1.05	0.524	2.11	0.889	Estimated	26	1.22	0.51	2.94	0.65	Estimated	30	0.799	0.236	2.7	0.718	Estimated	0.559	odds ratio	11	7	4				0.912
IgA nephropathy	Pole smooth muscle cells per glomerulus	Per SD	Oxford S	56	1.41	0.751	2.66	0.283	Estimated	26	1.41	0.514	3.88	0.503	Estimated	30	1.39	0.578	3.33	0.463	Estimated	0.935	odds ratio	37	20	17				0.566
IgA nephropathy	Pole smooth muscle cells per glomerulus	Per SD	Oxford T	56	2.85	1.04	7.78	0.0412	Estimated	26					Not estimable (separation)	30	1.03	0.23	4.63	0.967	Estimated	0.242	odds ratio	6	3	3	0/1	0/1	0/1	0.412
IgA nephropathy	Pole smooth muscle cells per glomerulus	Per SD	Oxford C	59	0.735	0.313	1.73	0.48	Estimated	26	1.73	0.416	7.22	0.45	Estimated	33	0.235	0.046	1.2	0.0812	Estimated	0.0691	odds ratio	9	3	6	0/1	0/1	0/1	0.779
IgA nephropathy	Pole smooth muscle cells per glomerulus	Upper vs lower half	eGFR at biopsy (mL/min/1.73 m2)	59	-2.85	-13.3	7.6	0.586	Estimated	26	6.45	-9.16	22.1	0.4	Estimated	33	-12.5	-27.3	2.31	0.0948	Estimated	0.043	difference
IgA nephropathy	Pole smooth muscle cells per glomerulus	Upper vs lower half	log UPCR at biopsy (natural log, g/g)	59	0.524	-0.0966	1.15	0.0962	Estimated	26	0.879	0.00697	1.75	0.0484	Estimated	33	0.268	-0.734	1.27	0.588	Estimated	0.285	difference
IgA nephropathy	Pole smooth muscle cells per glomerulus	Upper vs lower half	Mean arterial pressure (mmHg)	59	1.07	-4.94	7.08	0.723	Estimated	26	-0.995	-9.86	7.86	0.818	Estimated	33	3.56	-6.72	13.8	0.484	Estimated	0.612	difference
IgA nephropathy	Pole smooth muscle cells per glomerulus	Upper vs lower half	Oxford M	56	0.618	0.162	2.36	0.481	Estimated	26	0.315	0.0401	2.48	0.272	Estimated	30	1.51	0.192	11.9	0.694	Estimated	0.383	odds ratio	14	6	8
IgA nephropathy	Pole smooth muscle cells per glomerulus	Upper vs lower half	Oxford E	56	0.949	0.216	4.16	0.944	Estimated	26	1.19	0.185	7.72	0.852	Estimated	30	0.651	0.0515	8.23	0.74	Estimated	0.697	odds ratio	11	7	4
IgA nephropathy	Pole smooth muscle cells per glomerulus	Upper vs lower half	Oxford S	56	2.85	0.772	10.5	0.116	Estimated	26	4.6	0.515	41.1	0.172	Estimated	30	2.56	0.409	16	0.316	Estimated	0.9	odds ratio	37	20	17
IgA nephropathy	Pole smooth muscle cells per glomerulus	Upper vs lower half	Oxford T	56	3.33	0.455	24.3	0.236	Estimated	26					Not estimable (separation)	30	0.66	0.0307	14.2	0.791	Estimated		odds ratio	6	3	3	0/1	0/1	0/1
IgA nephropathy	Pole smooth muscle cells per glomerulus	Upper vs lower half	Oxford C	59	0.746	0.144	3.87	0.727	Estimated	26	2.89	0.141	59.1	0.491	Estimated	33	0.162	0.00894	2.93	0.218	Estimated	0.314	odds ratio	9	3	6	0/1	0/1	0/1
IgA nephropathy	Renin-cell score, patient median	Per SD	eGFR at biopsy (mL/min/1.73 m2)	54	0.907	-4.5	6.31	0.737	Estimated	26	1.9	-3.86	7.65	0.5	Estimated	28	1.25	-14.8	17.3	0.873	Estimated	0.992	difference							0.773
IgA nephropathy	Renin-cell score, patient median	Per SD	log UPCR at biopsy (natural log, g/g)	54	-0.217	-0.52	0.0869	0.158	Estimated	26	-0.384	-0.892	0.125	0.132	Estimated	28	-0.221	-0.813	0.371	0.448	Estimated	0.785	difference							0.315
IgA nephropathy	Renin-cell score, patient median	Per SD	Mean arterial pressure (mmHg)	54	-1.4	-4.09	1.3	0.303	Estimated	26	-3.08	-5.91	-0.243	0.0347	Estimated	28	2.07	-3	7.14	0.407	Estimated	0.0447	difference							0.504
IgA nephropathy	Renin-cell score, patient median	Per SD	Oxford M	54	1.23	0.594	2.56	0.574	Estimated	26	1.4	0.426	4.58	0.582	Estimated	28	0.746	0.217	2.56	0.641	Estimated	0.488	odds ratio	13	6	7				0.845
IgA nephropathy	Renin-cell score, patient median	Per SD	Oxford E	54	0.927	0.436	1.97	0.844	Estimated	26	1.42	0.523	3.85	0.493	Estimated	28					Not estimated (fewer than 3 patients in an outcome class)	0.157	odds ratio	9	7	2				0.912
IgA nephropathy	Renin-cell score, patient median	Per SD	Oxford S	54	1.78	0.954	3.31	0.0698	Estimated	26	1.09	0.462	2.59	0.838	Estimated	28	2.81	0.86	9.2	0.0872	Estimated	0.305	odds ratio	36	20	16				0.247
IgA nephropathy	Renin-cell score, patient median	Per SD	Oxford T	54	0.737	0.309	1.76	0.49	Estimated	26	1.05	0.263	4.18	0.946	Estimated	28	0.265	0.0373	1.89	0.185	Estimated	0.211	odds ratio	6	3	3	0/1	0/1	0/1	0.87
IgA nephropathy	Renin-cell score, patient median	Per SD	Oxford C	54	0.846	0.37	1.94	0.693	Estimated	26	0.642	0.165	2.5	0.524	Estimated	28	0.888	0.21	3.76	0.872	Estimated	0.927	odds ratio	8	3	5	0/1	0/1	0/1	0.779
IgA nephropathy	Renin-cell score, patient median	Upper vs lower half	eGFR at biopsy (mL/min/1.73 m2)	54	-1.02	-12.2	10.2	0.855	Estimated	26	-6.11	-26.5	14.3	0.541	Estimated	28	4.72	-13.5	22.9	0.597	Estimated	0.29	difference
IgA nephropathy	Renin-cell score, patient median	Upper vs lower half	log UPCR at biopsy (natural log, g/g)	54	-0.257	-0.917	0.404	0.438	Estimated	26	-0.776	-2.03	0.482	0.213	Estimated	28	-0.145	-1.12	0.831	0.761	Estimated	0.643	difference
IgA nephropathy	Renin-cell score, patient median	Upper vs lower half	Mean arterial pressure (mmHg)	54	-2.26	-8.12	3.6	0.441	Estimated	26	-7.3	-14.5	-0.0786	0.0478	Estimated	28	2.1	-8	12.2	0.671	Estimated	0.0743	difference
IgA nephropathy	Renin-cell score, patient median	Upper vs lower half	Oxford M	54	1.1	0.296	4.12	0.882	Estimated	26	1.25	0.12	13	0.853	Estimated	28	0.57	0.0828	3.92	0.567	Estimated	0.531	odds ratio	13	6	7
IgA nephropathy	Renin-cell score, patient median	Upper vs lower half	Oxford E	54	0.966	0.182	5.11	0.967	Estimated	26	4.11	0.414	40.9	0.227	Estimated	28					Not estimated (fewer than 3 patients in an outcome class)		odds ratio	9	7	2
IgA nephropathy	Renin-cell score, patient median	Upper vs lower half	Oxford S	54	1.34	0.402	4.49	0.631	Estimated	26					Not estimable (separation)	28	3.36	0.613	18.5	0.163	Estimated	0.0793	odds ratio	36	20	16
IgA nephropathy	Renin-cell score, patient median	Upper vs lower half	Oxford T	54	0.0676	0.00446	1.02	0.0521	Estimated	26	0.028	8.76e-05	8.98	0.225	Estimated	28					Not estimable (separation)		odds ratio	6	3	3	0/1	0/1	0/1
IgA nephropathy	Renin-cell score, patient median	Upper vs lower half	Oxford C	54	0.814	0.169	3.94	0.798	Estimated	26	0.127	0.00358	4.49	0.256	Estimated	28	1.83	0.201	16.7	0.591	Estimated	0.343	odds ratio	8	3	5	0/1	0/1	0/1
IgA nephropathy	Any distant renin arteriole	Present vs absent	eGFR at biopsy (mL/min/1.73 m2)	55	3.96	-6.59	14.5	0.455	Estimated	24	-5.15	-23.7	13.4	0.568	Estimated	31	13.6	-2.06	29.3	0.0859	Estimated	0.124	difference							0.773
IgA nephropathy	Any distant renin arteriole	Present vs absent	log UPCR at biopsy (natural log, g/g)	55	-0.0711	-0.812	0.669	0.848	Estimated	24	-0.15	-1.37	1.07	0.799	Estimated	31	-0.0588	-1.23	1.12	0.919	Estimated	0.776	difference							0.942
IgA nephropathy	Any distant renin arteriole	Present vs absent	Mean arterial pressure (mmHg)	55	-2.62	-9.41	4.17	0.442	Estimated	24	-5.02	-14.1	4.02	0.26	Estimated	31	-0.283	-12.3	11.7	0.962	Estimated	0.706	difference							0.532
IgA nephropathy	Any distant renin arteriole	Present vs absent	Oxford M	52	2.52	0.571	11.1	0.223	Estimated	24	20.4	1.09	381.1	0.0436	Estimated	28	0.371	0.0303	4.55	0.439	Estimated	0.059	odds ratio	11	5	6				0.692
IgA nephropathy	Any distant renin arteriole	Present vs absent	Oxford E	52	0.183	0.019	1.76	0.141	Estimated	24	0.274	0.0227	3.31	0.309	Estimated	28					Not estimable (no event or no non-event in one exposure group)		odds ratio	11	7	4				0.461
IgA nephropathy	Any distant renin arteriole	Present vs absent	Oxford S	52	0.915	0.237	3.54	0.898	Estimated	24	6.39	0.315	129.6	0.227	Estimated	28	0.278	0.0391	1.98	0.201	Estimated	0.234	odds ratio	34	19	15				0.898
IgA nephropathy	Any distant renin arteriole	Present vs absent	Oxford T	52	0.907	0.069	11.9	0.94	Estimated	24	17.6	0.094	3289.7	0.283	Estimated	28					Not estimated (fewer than 3 patients in an outcome class)		odds ratio	5	3	2	0/1	0/1		0.94
IgA nephropathy	Any distant renin arteriole	Present vs absent	Oxford C	55	0.704	0.117	4.23	0.701	Estimated	24	0.944	0.0328	27.1	0.973	Estimated	31	0.512	0.0418	6.27	0.6	Estimated	0.86	odds ratio	9	3	6	0/1	0/1	0/1	0.779
IgA nephropathy	Plasma renin (NPX)	Per SD	eGFR at biopsy (mL/min/1.73 m2)	51	-3.27	-11.1	4.57	0.406	Estimated	25	-8.77	-16.4	-1.09	0.0273	Estimated	26	5.08	-11.3	21.5	0.527	Estimated	0.184	difference							0.773
IgA nephropathy	Plasma renin (NPX)	Per SD	log UPCR at biopsy (natural log, g/g)	51	0.105	-0.4	0.611	0.677	Estimated	25	-0.145	-0.747	0.456	0.619	Estimated	26	0.926	0.345	1.51	0.00328	Estimated	0.0062	difference							0.846
IgA nephropathy	Plasma renin (NPX)	Per SD	Mean arterial pressure (mmHg)	51	-3.77	-6.99	-0.542	0.0231	Estimated	25	-3.99	-8.1	0.115	0.0562	Estimated	26	-3.59	-12.2	5.05	0.397	Estimated	0.989	difference							0.231
IgA nephropathy	Plasma renin (NPX)	Per SD	Oxford M	50	1.65	0.72	3.79	0.236	Estimated	25	1.8	0.543	5.99	0.336	Estimated	25	2.82	0.605	13.2	0.187	Estimated	0.334	odds ratio	13	6	7				0.692
IgA nephropathy	Plasma renin (NPX)	Per SD	Oxford E	50	1.6	0.589	4.33	0.357	Estimated	25	2.65	0.797	8.82	0.112	Estimated	25					Not estimated (fewer than 3 patients in an outcome class)	0.123	odds ratio	8	6	2				0.51
IgA nephropathy	Plasma renin (NPX)	Per SD	Oxford S	50	0.699	0.32	1.53	0.368	Estimated	25	0.935	0.326	2.68	0.9	Estimated	25	0.657	0.165	2.62	0.552	Estimated	0.922	odds ratio	34	19	15				0.596
IgA nephropathy	Plasma renin (NPX)	Per SD	Oxford T	50	0.916	0.311	2.7	0.874	Estimated	25	0.439	0.047	4.1	0.47	Estimated	25	0.829	0.117	5.88	0.851	Estimated	0.633	odds ratio	6	3	3	0/1	0/1	0/1	0.94
IgA nephropathy	Plasma renin (NPX)	Per SD	Oxford C	51	1.76	0.492	6.33	0.384	Estimated	25					Not estimated (fewer than 3 patients in an outcome class)	26	0.846	0.146	4.9	0.852	Estimated	0.254	odds ratio	7	2	5	0/1		0/1	0.779
IgA nephropathy	Plasma renin (NPX)	Upper vs lower half	eGFR at biopsy (mL/min/1.73 m2)	51	-3.67	-19.7	12.3	0.646	Estimated	25	-11.1	-33.9	11.6	0.32	Estimated	26	6.02	-20.7	32.8	0.644	Estimated	0.383	difference
IgA nephropathy	Plasma renin (NPX)	Upper vs lower half	log UPCR at biopsy (natural log, g/g)	51	0.449	-0.322	1.22	0.247	Estimated	25	-0.268	-1.04	0.502	0.476	Estimated	26	1.29	0.0383	2.55	0.044	Estimated	0.0113	difference
IgA nephropathy	Plasma renin (NPX)	Upper vs lower half	Mean arterial pressure (mmHg)	51	-2.69	-9.83	4.45	0.452	Estimated	25	-2.45	-12.2	7.26	0.604	Estimated	26	-3.1	-17.4	11.2	0.657	Estimated	0.922	difference
IgA nephropathy	Plasma renin (NPX)	Upper vs lower half	Oxford M	50	3.47	0.587	20.5	0.17	Estimated	25	2.78	0.177	43.7	0.467	Estimated	25	3.08	0.315	30.2	0.334	Estimated	0.618	odds ratio	13	6	7
IgA nephropathy	Plasma renin (NPX)	Upper vs lower half	Oxford E	50	1.27	0.142	11.3	0.832	Estimated	25	2.13	0.156	28.9	0.571	Estimated	25					Not estimated (fewer than 3 patients in an outcome class)		odds ratio	8	6	2
IgA nephropathy	Plasma renin (NPX)	Upper vs lower half	Oxford S	50	1.24	0.274	5.64	0.778	Estimated	25	3.01	0.308	29.4	0.343	Estimated	25	0.542	0.0579	5.08	0.592	Estimated	0.529	odds ratio	34	19	15
IgA nephropathy	Plasma renin (NPX)	Upper vs lower half	Oxford T	50	0.0647	0.0034	1.23	0.0684	Estimated	25					Not estimable (separation)	25					Not estimable (separation)		odds ratio	6	3	3	0/1	0/1	0/1
IgA nephropathy	Plasma renin (NPX)	Upper vs lower half	Oxford C	51	0.62	0.0691	5.55	0.669	Estimated	25					Not estimated (fewer than 3 patients in an outcome class)	26	1.11	0.052	23.8	0.945	Estimated	0.774	odds ratio	7	2	5	0/1		0/1
Non-diabetic glomerular disease	Renin cells per glomerulus, log2(1 + x)	Per SD	eGFR at biopsy (mL/min/1.73 m2)	89	-1.11	-6.35	4.12	0.673	Estimated	40	0.247	-5.05	5.54	0.925	Estimated	49	-0.986	-12.5	10.5	0.863	Estimated	0.589	difference							0.905
Non-diabetic glomerular disease	Renin cells per glomerulus, log2(1 + x)	Per SD	log UPCR at biopsy (natural log, g/g)	89	0.0504	-0.166	0.266	0.644	Estimated	40	-0.0942	-0.366	0.178	0.486	Estimated	49	0.245	-0.122	0.611	0.186	Estimated	0.0748	difference							0.884
Non-diabetic glomerular disease	Renin cells per glomerulus, log2(1 + x)	Per SD	Mean arterial pressure (mmHg)	80	-1.62	-4.44	1.2	0.255	Estimated	36	-4.07	-7.95	-0.186	0.0406	Estimated	44	2.23	-2.96	7.42	0.39	Estimated	0.0605	difference							0.321
Non-diabetic glomerular disease	Renin cells per glomerulus, log2(1 + x)	Per doubling	eGFR at biopsy (mL/min/1.73 m2)	89	-1.27	-7.24	4.7	0.673	Estimated	40	0.282	-5.76	6.32	0.925	Estimated	49	-1.12	-14.2	12	0.863	Estimated	0.589	difference
Non-diabetic glomerular disease	Renin cells per glomerulus, log2(1 + x)	Per doubling	log UPCR at biopsy (natural log, g/g)	89	0.0575	-0.189	0.304	0.644	Estimated	40	-0.107	-0.418	0.203	0.486	Estimated	49	0.279	-0.14	0.698	0.186	Estimated	0.0748	difference
Non-diabetic glomerular disease	Renin cells per glomerulus, log2(1 + x)	Per doubling	Mean arterial pressure (mmHg)	80	-1.85	-5.06	1.37	0.255	Estimated	36	-4.64	-9.07	-0.212	0.0406	Estimated	44	2.54	-3.38	8.47	0.39	Estimated	0.0605	difference
Non-diabetic glomerular disease	Renin cells per glomerulus, log2(1 + x)	Upper vs lower half	eGFR at biopsy (mL/min/1.73 m2)	89	-3.25	-12.6	6.08	0.49	Estimated	40	-1.98	-13	9.05	0.717	Estimated	49	-0.42	-16.2	15.3	0.957	Estimated	0.907	difference
Non-diabetic glomerular disease	Renin cells per glomerulus, log2(1 + x)	Upper vs lower half	log UPCR at biopsy (natural log, g/g)	89	0.299	-0.0828	0.681	0.123	Estimated	40	0.067	-0.5	0.634	0.811	Estimated	49	0.463	-0.155	1.08	0.138	Estimated	0.218	difference
Non-diabetic glomerular disease	Renin cells per glomerulus, log2(1 + x)	Upper vs lower half	Mean arterial pressure (mmHg)	80	-1.75	-8.18	4.68	0.589	Estimated	36	-10.9	-20.6	-1.33	0.0271	Estimated	44	6.38	-1.1	13.9	0.0924	Estimated	0.00459	difference
Non-diabetic glomerular disease	Renin share of pole mural cells (%)	Per SD	eGFR at biopsy (mL/min/1.73 m2)	88	-1.62	-7.76	4.52	0.601	Estimated	40	-0.171	-5.61	5.27	0.949	Estimated	48	-0.0606	-14.3	14.2	0.993	Estimated	0.594	difference							0.905
Non-diabetic glomerular disease	Renin share of pole mural cells (%)	Per SD	log UPCR at biopsy (natural log, g/g)	88	-0.0156	-0.229	0.197	0.884	Estimated	40	-0.192	-0.476	0.0922	0.178	Estimated	48	0.196	-0.169	0.561	0.284	Estimated	0.0429	difference							0.884
Non-diabetic glomerular disease	Renin share of pole mural cells (%)	Per SD	Mean arterial pressure (mmHg)	79	-1.97	-4.99	1.06	0.199	Estimated	36	-3.79	-7.85	0.274	0.0664	Estimated	43	0.86	-4.57	6.29	0.75	Estimated	0.187	difference							0.321
Non-diabetic glomerular disease	Renin share of pole mural cells (%)	Upper vs lower half	eGFR at biopsy (mL/min/1.73 m2)	88	-2.92	-12.1	6.24	0.528	Estimated	40	-2.51	-13.3	8.34	0.641	Estimated	48	4.87	-11.6	21.3	0.553	Estimated	0.937	difference
Non-diabetic glomerular disease	Renin share of pole mural cells (%)	Upper vs lower half	log UPCR at biopsy (natural log, g/g)	88	-0.0732	-0.49	0.343	0.727	Estimated	40	-0.328	-0.943	0.286	0.285	Estimated	48	0.0838	-0.715	0.883	0.833	Estimated	0.204	difference
Non-diabetic glomerular disease	Renin share of pole mural cells (%)	Upper vs lower half	Mean arterial pressure (mmHg)	79	-5.07	-11.5	1.37	0.121	Estimated	36	-8.44	-17.4	0.5	0.0633	Estimated	43	-0.979	-12.1	10.1	0.859	Estimated	0.25	difference
Non-diabetic glomerular disease	Labelled pole cells with nuclear REN (%)	Per SD	eGFR at biopsy (mL/min/1.73 m2)	82	-0.473	-5.44	4.5	0.85	Estimated	36	-3.16	-8.19	1.87	0.209	Estimated	46	3.33	-6.64	13.3	0.504	Estimated	0.435	difference							0.905
Non-diabetic glomerular disease	Labelled pole cells with nuclear REN (%)	Per SD	log UPCR at biopsy (natural log, g/g)	82	0.159	-0.0476	0.365	0.13	Estimated	36	-0.0876	-0.389	0.214	0.556	Estimated	46	0.263	-0.0324	0.559	0.0794	Estimated	0.0377	difference							0.324
Non-diabetic glomerular disease	Labelled pole cells with nuclear REN (%)	Per SD	Mean arterial pressure (mmHg)	74	-0.51	-3.61	2.59	0.744	Estimated	33	-1.92	-14.9	11	0.763	Estimated	41	1.45	-2.36	5.25	0.445	Estimated	0.638	difference							0.744
Non-diabetic glomerular disease	Labelled pole cells with nuclear REN (%)	Upper vs lower half	eGFR at biopsy (mL/min/1.73 m2)	82	1.79	-8.8	12.4	0.737	Estimated	36	-0.882	-11.8	10	0.87	Estimated	46	9.68	-8.93	28.3	0.299	Estimated	0.643	difference
Non-diabetic glomerular disease	Labelled pole cells with nuclear REN (%)	Upper vs lower half	log UPCR at biopsy (natural log, g/g)	82	0.162	-0.301	0.625	0.489	Estimated	36	-0.368	-1.16	0.425	0.35	Estimated	46	0.46	-0.327	1.25	0.244	Estimated	0.12	difference
Non-diabetic glomerular disease	Labelled pole cells with nuclear REN (%)	Upper vs lower half	Mean arterial pressure (mmHg)	74	-3.87	-12.2	4.41	0.354	Estimated	33	-10.1	-28.2	7.97	0.26	Estimated	41	2.56	-6.26	11.4	0.56	Estimated	0.105	difference
Non-diabetic glomerular disease	Juxtaglomerular-labelled pole cells per glomerulus	Per SD	eGFR at biopsy (mL/min/1.73 m2)	89	-0.264	-4.67	4.14	0.905	Estimated	40	1	-2.86	4.86	0.601	Estimated	49	-2.78	-19.2	13.6	0.734	Estimated	0.463	difference							0.905
Non-diabetic glomerular disease	Juxtaglomerular-labelled pole cells per glomerulus	Per SD	log UPCR at biopsy (natural log, g/g)	89	-0.034	-0.224	0.156	0.723	Estimated	40	-0.107	-0.31	0.0963	0.292	Estimated	49	0.217	-0.247	0.68	0.351	Estimated	0.118	difference							0.884
Non-diabetic glomerular disease	Juxtaglomerular-labelled pole cells per glomerulus	Per SD	Mean arterial pressure (mmHg)	80	-1.59	-4.13	0.947	0.216	Estimated	36	-3.06	-8.51	2.4	0.261	Estimated	44	2.9	-4.42	10.2	0.427	Estimated	0.238	difference							0.321
Non-diabetic glomerular disease	Juxtaglomerular-labelled pole cells per glomerulus	Upper vs lower half	eGFR at biopsy (mL/min/1.73 m2)	89	-5.15	-14.3	4.05	0.269	Estimated	40	-3.07	-14	7.91	0.573	Estimated	49	-4.61	-19.2	9.98	0.527	Estimated	0.763	difference
Non-diabetic glomerular disease	Juxtaglomerular-labelled pole cells per glomerulus	Upper vs lower half	log UPCR at biopsy (natural log, g/g)	89	0.245	-0.126	0.617	0.193	Estimated	40	0.0693	-0.518	0.656	0.811	Estimated	49	0.381	-0.169	0.93	0.169	Estimated	0.3	difference
Non-diabetic glomerular disease	Juxtaglomerular-labelled pole cells per glomerulus	Upper vs lower half	Mean arterial pressure (mmHg)	80	-2.62	-8.81	3.57	0.402	Estimated	36	-10.8	-20.7	-1	0.0319	Estimated	44	3.51	-4.05	11.1	0.353	Estimated	0.029	difference
Non-diabetic glomerular disease	Macula densa cells per glomerulus	Per SD	eGFR at biopsy (mL/min/1.73 m2)	89	2.59	-0.136	5.31	0.0623	Estimated	40	3.22	-2.76	9.21	0.281	Estimated	49	1.19	-3.2	5.58	0.586	Estimated	0.329	difference							0.34
Non-diabetic glomerular disease	Macula densa cells per glomerulus	Per SD	log UPCR at biopsy (natural log, g/g)	89	-0.23	-0.372	-0.087	0.00194	Estimated	40	-0.0373	-0.432	0.358	0.849	Estimated	49	-0.273	-0.45	-0.095	0.00348	Estimated	0.429	difference							0.0194
Non-diabetic glomerular disease	Macula densa cells per glomerulus	Per SD	Mean arterial pressure (mmHg)	80	-1.9	-3.77	-0.0218	0.0475	Estimated	36	-5.33	-11	0.309	0.063	Estimated	44	-1.09	-4.24	2.06	0.488	Estimated	0.218	difference							0.237
Non-diabetic glomerular disease	Macula densa cells per glomerulus	Upper vs lower half	eGFR at biopsy (mL/min/1.73 m2)	89	1.38	-7.72	10.5	0.763	Estimated	40	7.39	-4.95	19.7	0.232	Estimated	49	-4.31	-18.8	10.2	0.551	Estimated	0.0622	difference
Non-diabetic glomerular disease	Macula densa cells per glomerulus	Upper vs lower half	log UPCR at biopsy (natural log, g/g)	89	-0.143	-0.579	0.292	0.514	Estimated	40	0.152	-0.546	0.85	0.66	Estimated	49	-0.328	-0.943	0.288	0.289	Estimated	0.698	difference
Non-diabetic glomerular disease	Macula densa cells per glomerulus	Upper vs lower half	Mean arterial pressure (mmHg)	80	-4.27	-9.97	1.44	0.14	Estimated	36	-8.77	-20.3	2.76	0.131	Estimated	44	-2.14	-10.1	5.8	0.588	Estimated	0.483	difference
Non-diabetic glomerular disease	Glomeruli with a macula densa plaque (%)	Per SD	eGFR at biopsy (mL/min/1.73 m2)	89	2.56	-0.483	5.6	0.098	Estimated	40	2.84	-7.63	13.3	0.585	Estimated	49	1.46	-2.4	5.32	0.449	Estimated	0.261	difference							0.34
Non-diabetic glomerular disease	Glomeruli with a macula densa plaque (%)	Per SD	log UPCR at biopsy (natural log, g/g)	89	-0.191	-0.347	-0.0345	0.0173	Estimated	40	0.156	-0.387	0.698	0.563	Estimated	49	-0.215	-0.399	-0.0319	0.0225	Estimated	0.641	difference							0.0761
Non-diabetic glomerular disease	Glomeruli with a macula densa plaque (%)	Per SD	Mean arterial pressure (mmHg)	80	-1.12	-3.54	1.3	0.358	Estimated	36	-7.77	-16.3	0.775	0.0731	Estimated	44	-0.389	-4.43	3.66	0.846	Estimated	0.26	difference							0.398
Non-diabetic glomerular disease	Glomeruli with a macula densa plaque (%)	Upper vs lower half	eGFR at biopsy (mL/min/1.73 m2)	89	2.06	-7.81	11.9	0.679	Estimated	40	6.13	-5.71	18	0.3	Estimated	49	-1.69	-16.5	13.1	0.818	Estimated	0.161	difference
Non-diabetic glomerular disease	Glomeruli with a macula densa plaque (%)	Upper vs lower half	log UPCR at biopsy (natural log, g/g)	89	-0.0533	-0.474	0.367	0.801	Estimated	40	0.244	-0.508	0.997	0.513	Estimated	49	-0.154	-0.729	0.421	0.593	Estimated	0.812	difference
Non-diabetic glomerular disease	Glomeruli with a macula densa plaque (%)	Upper vs lower half	Mean arterial pressure (mmHg)	80	-1.6	-7.55	4.35	0.593	Estimated	36	-12.9	-24	-1.77	0.0246	Estimated	44	3.69	-3.96	11.3	0.335	Estimated	0.0351	difference
Non-diabetic glomerular disease	Pole smooth muscle cells per glomerulus	Per SD	eGFR at biopsy (mL/min/1.73 m2)	89	-0.876	-4.92	3.17	0.668	Estimated	40	1.47	-6.1	9.04	0.695	Estimated	49	-3.03	-8.92	2.86	0.305	Estimated	0.959	difference							0.905
Non-diabetic glomerular disease	Pole smooth muscle cells per glomerulus	Per SD	log UPCR at biopsy (natural log, g/g)	89	0.234	0.0334	0.435	0.0228	Estimated	40	0.377	0.0168	0.737	0.0408	Estimated	49	0.115	-0.147	0.376	0.38	Estimated	0.121	difference							0.0761
Non-diabetic glomerular disease	Pole smooth muscle cells per glomerulus	Per SD	Mean arterial pressure (mmHg)	80	1.82	-1.35	5	0.256	Estimated	36	-1.74	-6.58	3.1	0.468	Estimated	44	4.83	1.56	8.11	0.00497	Estimated	0.0158	difference							0.321
Non-diabetic glomerular disease	Pole smooth muscle cells per glomerulus	Upper vs lower half	eGFR at biopsy (mL/min/1.73 m2)	89	1.01	-7.03	9.05	0.803	Estimated	40	4.76	-7.42	16.9	0.432	Estimated	49	-4.08	-17.3	9.09	0.535	Estimated	0.999	difference
Non-diabetic glomerular disease	Pole smooth muscle cells per glomerulus	Upper vs lower half	log UPCR at biopsy (natural log, g/g)	89	0.445	0.0116	0.878	0.0443	Estimated	40	0.731	0.107	1.35	0.023	Estimated	49	0.224	-0.475	0.923	0.521	Estimated	0.142	difference
Non-diabetic glomerular disease	Pole smooth muscle cells per glomerulus	Upper vs lower half	Mean arterial pressure (mmHg)	80	3.13	-3.6	9.87	0.357	Estimated	36	-1.62	-11	7.74	0.726	Estimated	44	6.02	-3.11	15.2	0.19	Estimated	0.395	difference
Non-diabetic glomerular disease	Renin-cell score, patient median	Per SD	eGFR at biopsy (mL/min/1.73 m2)	79	-0.289	-4.77	4.2	0.898	Estimated	37	0.824	-3.51	5.16	0.7	Estimated	42	-1.46	-12.5	9.54	0.789	Estimated	0.553	difference							0.905
Non-diabetic glomerular disease	Renin-cell score, patient median	Per SD	log UPCR at biopsy (natural log, g/g)	79	-0.156	-0.377	0.0649	0.163	Estimated	37	-0.322	-0.668	0.0236	0.0667	Estimated	42	-0.106	-0.54	0.327	0.621	Estimated	0.515	difference							0.327
Non-diabetic glomerular disease	Renin-cell score, patient median	Per SD	Mean arterial pressure (mmHg)	71	-3.14	-5.73	-0.558	0.018	Estimated	34	-5.15	-9.42	-0.873	0.0201	Estimated	37	-0.127	-5.19	4.94	0.96	Estimated	0.089	difference							0.18
Non-diabetic glomerular disease	Renin-cell score, patient median	Upper vs lower half	eGFR at biopsy (mL/min/1.73 m2)	79	-3.14	-12.2	5.95	0.493	Estimated	37	-4.85	-17.8	8.15	0.452	Estimated	42	-3.75	-20.2	12.7	0.646	Estimated	0.761	difference
Non-diabetic glomerular disease	Renin-cell score, patient median	Upper vs lower half	log UPCR at biopsy (natural log, g/g)	79	-0.171	-0.634	0.292	0.464	Estimated	37	-0.682	-1.54	0.173	0.114	Estimated	42	0.0642	-0.609	0.737	0.848	Estimated	0.269	difference
Non-diabetic glomerular disease	Renin-cell score, patient median	Upper vs lower half	Mean arterial pressure (mmHg)	71	-5.13	-11.1	0.852	0.0916	Estimated	34	-10.5	-23.1	2.12	0.0992	Estimated	37	-1.4	-10.8	7.98	0.762	Estimated	0.168	difference
Non-diabetic glomerular disease	Any distant renin arteriole	Present vs absent	eGFR at biopsy (mL/min/1.73 m2)	82	2.43	-7.69	12.5	0.633	Estimated	36	-1.21	-13.8	11.3	0.845	Estimated	46	9.21	-7.12	25.6	0.261	Estimated	0.156	difference							0.905
Non-diabetic glomerular disease	Any distant renin arteriole	Present vs absent	log UPCR at biopsy (natural log, g/g)	82	-0.0611	-0.595	0.472	0.82	Estimated	36	-0.0727	-0.915	0.77	0.861	Estimated	46	-0.105	-0.941	0.732	0.802	Estimated	0.942	difference							0.884
Non-diabetic glomerular disease	Any distant renin arteriole	Present vs absent	Mean arterial pressure (mmHg)	76	-3.43	-9.39	2.53	0.254	Estimated	34	-3.81	-13	5.34	0.4	Estimated	42	-2.09	-11.6	7.41	0.657	Estimated	0.938	difference							0.321
Non-diabetic glomerular disease	Plasma renin (NPX)	Per SD	eGFR at biopsy (mL/min/1.73 m2)	75	-5.19	-11.4	1.06	0.102	Estimated	37	-4.63	-10.5	1.24	0.117	Estimated	38	-4.8	-22.8	13.2	0.591	Estimated	0.691	difference							0.34
Non-diabetic glomerular disease	Plasma renin (NPX)	Per SD	log UPCR at biopsy (natural log, g/g)	75	0.106	-0.166	0.377	0.44	Estimated	37	-0.0904	-0.408	0.227	0.565	Estimated	38	0.553	0.000266	1.11	0.0499	Estimated	0.0174	difference							0.733
Non-diabetic glomerular disease	Plasma renin (NPX)	Per SD	Mean arterial pressure (mmHg)	67	-3.07	-6.52	0.39	0.081	Estimated	33	-3	-7.77	1.78	0.208	Estimated	34	-4.63	-12.7	3.41	0.248	Estimated	0.737	difference							0.27
Non-diabetic glomerular disease	Plasma renin (NPX)	Upper vs lower half	eGFR at biopsy (mL/min/1.73 m2)	75	-13.9	-25.4	-2.43	0.0183	Estimated	37	-14.4	-26.4	-2.47	0.0198	Estimated	38	-12.2	-37	12.6	0.324	Estimated	0.926	difference
Non-diabetic glomerular disease	Plasma renin (NPX)	Upper vs lower half	log UPCR at biopsy (natural log, g/g)	75	0.35	-0.114	0.813	0.137	Estimated	37	-0.124	-0.646	0.397	0.63	Estimated	38	0.902	0.0802	1.72	0.0325	Estimated	0.00775	difference
Non-diabetic glomerular disease	Plasma renin (NPX)	Upper vs lower half	Mean arterial pressure (mmHg)	67	-3.66	-10	2.72	0.256	Estimated	33	-6.49	-16.4	3.4	0.189	Estimated	34	-0.859	-11.8	10.1	0.873	Estimated	0.333	difference
E. Composite outcome (eGFR decline of 40% or more from the biopsy value, or kidney failure): hazard ratios
cohort	measure	Exposure	Model	All patients	All events	All estimate	All CI low	All CI high	All P	All status	Treated patients	Treated events	Treated estimate	Treated CI low	Treated CI high	Treated P	Treated status	Untreated patients	Untreated events	Untreated estimate	Untreated CI low	Untreated CI high	Untreated P	Untreated status	Interaction P	All q
IgA nephropathy	Renin cells per glomerulus, log2(1 + x)	Per SD	Model 1 (age, sex, RAS blockade)	57	13	0.778	0.487	1.24	0.293	Estimated	26	10	0.761	0.444	1.3	0.321	Estimated	31	3	0.947	0.0903	9.93	0.964	Estimated	0.382	0.585
IgA nephropathy	Renin cells per glomerulus, log2(1 + x)	Per SD	Model 2 (+ eGFR and log UPCR)	57	13	0.852	0.518	1.4	0.528	Estimated	26	10	0.785	0.433	1.42	0.426	Estimated	31	3					Not estimable (no events in one group)	0.509	0.754
IgA nephropathy	Renin cells per glomerulus, log2(1 + x)	Per doubling	Model 1 (age, sex, RAS blockade)	57	13	0.747	0.434	1.29	0.293	Estimated	26	10	0.729	0.39	1.36	0.321	Estimated	31	3	0.938	0.0614	14.3	0.964	Estimated	0.382
IgA nephropathy	Renin cells per glomerulus, log2(1 + x)	Per doubling	Model 2 (+ eGFR and log UPCR)	57	13	0.83	0.467	1.48	0.528	Estimated	26	10	0.756	0.379	1.51	0.426	Estimated	31	3					Not estimable (no events in one group)	0.509
IgA nephropathy	Renin cells per glomerulus, log2(1 + x)	Upper vs lower half	Model 1 (age, sex, RAS blockade)	57	13	1.13	0.336	3.77	0.848	Estimated	26	10	1.11	0.272	4.56	0.881	Estimated	31	3	0.0395	0.000104	15	0.286	Estimated	0.98
IgA nephropathy	Renin cells per glomerulus, log2(1 + x)	Upper vs lower half	Model 2 (+ eGFR and log UPCR)	57	13	1.16	0.361	3.75	0.8	Estimated	26	10	1.14	0.279	4.65	0.855	Estimated	31	3					Not estimable (no events in one group)	0.805
IgA nephropathy	Renin share of pole mural cells (%)	Per SD	Model 1 (age, sex, RAS blockade)	57	13	0.747	0.456	1.22	0.245	Estimated	26	10	0.708	0.402	1.25	0.233	Estimated	31	3	1.59	0.219	11.5	0.648	Estimated	0.366	0.585
IgA nephropathy	Renin share of pole mural cells (%)	Per SD	Model 2 (+ eGFR and log UPCR)	57	13	0.814	0.476	1.39	0.451	Estimated	26	10	0.674	0.347	1.31	0.244	Estimated	31	3					Not estimable (no events in one group)	0.417	0.752
IgA nephropathy	Renin share of pole mural cells (%)	Upper vs lower half	Model 1 (age, sex, RAS blockade)	57	13	1.26	0.37	4.29	0.711	Estimated	26	10	1.28	0.325	5.04	0.724	Estimated	31	3					Not estimable (no events in one group)	0.731
IgA nephropathy	Renin share of pole mural cells (%)	Upper vs lower half	Model 2 (+ eGFR and log UPCR)	57	13	1.55	0.437	5.52	0.496	Estimated	26	10	1.28	0.272	6.01	0.755	Estimated	31	3					Not estimable (no events in one group)	0.805
IgA nephropathy	Labelled pole cells with nuclear REN (%)	Per SD	Model 1 (age, sex, RAS blockade)	54	12	0.721	0.346	1.5	0.383	Estimated	24	9	0.764	0.313	1.87	0.556	Estimated	30	3	0.787	0.117	5.32	0.806	Estimated	0.585	0.639
IgA nephropathy	Labelled pole cells with nuclear REN (%)	Per SD	Model 2 (+ eGFR and log UPCR)	54	12	0.687	0.316	1.5	0.344	Estimated	24	9	0.783	0.275	2.24	0.648	Estimated	30	3					Not estimable (no events in one group)	0.856	0.752
IgA nephropathy	Labelled pole cells with nuclear REN (%)	Upper vs lower half	Model 1 (age, sex, RAS blockade)	54	12	0.806	0.206	3.15	0.756	Estimated	24	9	1.78	0.326	9.69	0.507	Estimated	30	3					Not estimable (no event in one exposure group)
IgA nephropathy	Labelled pole cells with nuclear REN (%)	Upper vs lower half	Model 2 (+ eGFR and log UPCR)	54	12	1.03	0.252	4.21	0.969	Estimated	24	9	4.18	0.603	29	0.148	Estimated	30	3					Not estimable (no event in one exposure group)
IgA nephropathy	Juxtaglomerular-labelled pole cells per glomerulus	Per SD	Model 1 (age, sex, RAS blockade)	57	13	0.684	0.431	1.08	0.106	Estimated	26	10	0.677	0.398	1.15	0.15	Estimated	31	3	1.06	0.0186	60.8	0.977	Estimated	0.381	0.528
IgA nephropathy	Juxtaglomerular-labelled pole cells per glomerulus	Per SD	Model 2 (+ eGFR and log UPCR)	57	13	0.719	0.438	1.18	0.191	Estimated	26	10	0.671	0.372	1.21	0.185	Estimated	31	3					Not estimable (no events in one group)	0.394	0.752
IgA nephropathy	Juxtaglomerular-labelled pole cells per glomerulus	Upper vs lower half	Model 1 (age, sex, RAS blockade)	57	13	1.1	0.333	3.65	0.874	Estimated	26	10	1.11	0.272	4.56	0.881	Estimated	31	3	0.0454	0.000127	16.2	0.302	Estimated	0.974
IgA nephropathy	Juxtaglomerular-labelled pole cells per glomerulus	Upper vs lower half	Model 2 (+ eGFR and log UPCR)	57	13	1.14	0.356	3.66	0.825	Estimated	26	10	1.14	0.279	4.65	0.855	Estimated	31	3					Not estimable (no events in one group)	0.763
IgA nephropathy	Macula densa cells per glomerulus	Per SD	Model 1 (age, sex, RAS blockade)	57	13	0.669	0.346	1.3	0.233	Estimated	26	10	0.442	0.154	1.27	0.129	Estimated	31	3	1.64	0.598	4.47	0.338	Estimated	0.402	0.585
IgA nephropathy	Macula densa cells per glomerulus	Per SD	Model 2 (+ eGFR and log UPCR)	57	13	0.724	0.355	1.47	0.373	Estimated	26	10	0.439	0.148	1.31	0.139	Estimated	31	3					Not estimable (no events in one group)	0.414	0.752
IgA nephropathy	Macula densa cells per glomerulus	Upper vs lower half	Model 1 (age, sex, RAS blockade)	57	13	0.557	0.167	1.86	0.341	Estimated	26	10	0.285	0.054	1.5	0.138	Estimated	31	3	25584.9	0.00499	1.3119e+11	0.198	Estimated	0.452
IgA nephropathy	Macula densa cells per glomerulus	Upper vs lower half	Model 2 (+ eGFR and log UPCR)	57	13	0.641	0.185	2.21	0.482	Estimated	26	10	0.329	0.0627	1.72	0.188	Estimated	31	3					Not estimable (no events in one group)	0.481
IgA nephropathy	Glomeruli with a macula densa plaque (%)	Per SD	Model 1 (age, sex, RAS blockade)	57	13	0.776	0.343	1.76	0.544	Estimated	26	10	0.391	0.0942	1.62	0.196	Estimated	31	3	1.24	0.445	3.45	0.683	Estimated	0.739	0.777
IgA nephropathy	Glomeruli with a macula densa plaque (%)	Per SD	Model 2 (+ eGFR and log UPCR)	57	13	0.861	0.363	2.04	0.734	Estimated	26	10	0.394	0.0928	1.67	0.207	Estimated	31	3					Not estimable (no events in one group)	0.82	0.917
IgA nephropathy	Glomeruli with a macula densa plaque (%)	Upper vs lower half	Model 1 (age, sex, RAS blockade)	57	13	1.08	0.308	3.78	0.906	Estimated	26	10	0.878	0.154	5.01	0.883	Estimated	31	3	25409.7	0.00484	1.33499e+11	0.199	Estimated	0.817
IgA nephropathy	Glomeruli with a macula densa plaque (%)	Upper vs lower half	Model 2 (+ eGFR and log UPCR)	57	13	1.39	0.349	5.5	0.642	Estimated	26	10	1.07	0.18	6.41	0.937	Estimated	31	3					Not estimable (no events in one group)	0.916
IgA nephropathy	Pole smooth muscle cells per glomerulus	Per SD	Model 1 (age, sex, RAS blockade)	57	13	1.11	0.64	1.93	0.708	Estimated	26	10	1.22	0.67	2.2	0.521	Estimated	31	3	0.426	0.0617	2.94	0.386	Estimated	0.973	0.787
IgA nephropathy	Pole smooth muscle cells per glomerulus	Per SD	Model 2 (+ eGFR and log UPCR)	57	13	0.957	0.474	1.93	0.901	Estimated	26	10	1.39	0.618	3.13	0.425	Estimated	31	3					Not estimable (no events in one group)	0.898	0.989
IgA nephropathy	Pole smooth muscle cells per glomerulus	Upper vs lower half	Model 1 (age, sex, RAS blockade)	57	13	2.3	0.695	7.6	0.173	Estimated	26	10	2.24	0.572	8.8	0.247	Estimated	31	3	0.54	0.0241	12.1	0.697	Estimated	0.875
IgA nephropathy	Pole smooth muscle cells per glomerulus	Upper vs lower half	Model 2 (+ eGFR and log UPCR)	57	13	2.09	0.544	8.04	0.283	Estimated	26	10	3.75	0.653	21.5	0.138	Estimated	31	3					Not estimable (no events in one group)	0.983
IgA nephropathy	Renin-cell score, patient median	Per SD	Model 1 (age, sex, RAS blockade)	52	13	1.14	0.64	2.03	0.655	Estimated	26	10	1.2	0.628	2.28	0.583	Estimated	26	3	0.478	0.0948	2.41	0.37	Estimated	0.487	0.787
IgA nephropathy	Renin-cell score, patient median	Per SD	Model 2 (+ eGFR and log UPCR)	52	13	1.33	0.694	2.53	0.393	Estimated	26	10	1.64	0.708	3.78	0.25	Estimated	26	3					Not estimable (no events in one group)	0.363	0.752
IgA nephropathy	Renin-cell score, patient median	Upper vs lower half	Model 1 (age, sex, RAS blockade)	52	13	0.967	0.3	3.11	0.955	Estimated	26	10	0.756	0.192	2.97	0.689	Estimated	26	3	0.652	0.0358	11.9	0.773	Estimated	0.525
IgA nephropathy	Renin-cell score, patient median	Upper vs lower half	Model 2 (+ eGFR and log UPCR)	52	13	0.991	0.278	3.54	0.989	Estimated	26	10	0.701	0.131	3.76	0.678	Estimated	26	3					Not estimable (no events in one group)	0.524
IgA nephropathy	Any distant renin arteriole	Present vs absent	Model 1 (age, sex, RAS blockade)	53	12	4.37	1.1	17.3	0.0358	Estimated	24	9	4.55	0.858	24.2	0.075	Estimated	29	3	25.1	0.121	5212.8	0.237	Estimated	0.37	0.358
IgA nephropathy	Any distant renin arteriole	Present vs absent	Model 2 (+ eGFR and log UPCR)	53	12	5.3	1.23	22.7	0.025	Estimated	24	9	5.99	0.898	40	0.0645	Estimated	29	3					Not estimable (no events in one group)	0.263	0.25
IgA nephropathy	Plasma renin (NPX)	Per SD	Model 1 (age, sex, RAS blockade)	49	12	1.05	0.542	2.02	0.891	Estimated	25	10	1.41	0.683	2.9	0.354	Estimated	24	2					Not estimable (no events in one group)	0.123	0.891
IgA nephropathy	Plasma renin (NPX)	Per SD	Model 2 (+ eGFR and log UPCR)	49	12	1	0.515	1.96	0.989	Estimated	25	10	1.32	0.57	3.06	0.516	Estimated	24	2					Not estimable (no events in one group)	0.108	0.989
IgA nephropathy	Plasma renin (NPX)	Upper vs lower half	Model 1 (age, sex, RAS blockade)	49	12	1.11	0.277	4.48	0.88	Estimated	25	10	1.66	0.33	8.35	0.538	Estimated	24	2					Not estimable (no event in one exposure group)
IgA nephropathy	Plasma renin (NPX)	Upper vs lower half	Model 2 (+ eGFR and log UPCR)	49	12	1.01	0.233	4.4	0.986	Estimated	25	10	1.53	0.26	8.95	0.64	Estimated	24	2					Not estimable (no event in one exposure group)
Non-diabetic glomerular disease	Renin cells per glomerulus, log2(1 + x)	Per SD	Model 1 (age, sex, RAS blockade)	86	19	1.11	0.703	1.74	0.661	Estimated	40	10	0.758	0.438	1.31	0.321	Estimated	46	9	2.31	0.721	7.39	0.159	Estimated	0.524	0.816
Non-diabetic glomerular disease	Renin cells per glomerulus, log2(1 + x)	Per SD	Model 2 (+ eGFR and log UPCR)	86	19	1.11	0.698	1.77	0.656	Estimated	40	10	0.782	0.427	1.43	0.426	Estimated	46	9	1.99	0.633	6.26	0.239	Estimated	0.741	0.845
Non-diabetic glomerular disease	Renin cells per glomerulus, log2(1 + x)	Per doubling	Model 1 (age, sex, RAS blockade)	86	19	1.12	0.669	1.88	0.661	Estimated	40	10	0.729	0.39	1.36	0.321	Estimated	46	9	2.6	0.688	9.8	0.159	Estimated	0.524
Non-diabetic glomerular disease	Renin cells per glomerulus, log2(1 + x)	Per doubling	Model 2 (+ eGFR and log UPCR)	86	19	1.13	0.663	1.92	0.656	Estimated	40	10	0.756	0.379	1.51	0.426	Estimated	46	9	2.19	0.594	8.11	0.239	Estimated	0.741
Non-diabetic glomerular disease	Renin cells per glomerulus, log2(1 + x)	Upper vs lower half	Model 1 (age, sex, RAS blockade)	86	19	2.06	0.753	5.65	0.159	Estimated	40	10	1.11	0.272	4.56	0.881	Estimated	46	9	3.68	0.618	21.9	0.152	Estimated	0.882
Non-diabetic glomerular disease	Renin cells per glomerulus, log2(1 + x)	Upper vs lower half	Model 2 (+ eGFR and log UPCR)	86	19	1.86	0.663	5.21	0.239	Estimated	40	10	1.14	0.279	4.65	0.855	Estimated	46	9	3.34	0.516	21.6	0.205	Estimated	0.977
Non-diabetic glomerular disease	Renin share of pole mural cells (%)	Per SD	Model 1 (age, sex, RAS blockade)	85	19	0.919	0.564	1.5	0.735	Estimated	40	10	0.692	0.377	1.27	0.233	Estimated	45	9	1.21	0.453	3.24	0.702	Estimated	0.727	0.816
Non-diabetic glomerular disease	Renin share of pole mural cells (%)	Per SD	Model 2 (+ eGFR and log UPCR)	85	19	0.93	0.565	1.53	0.776	Estimated	40	10	0.656	0.322	1.33	0.244	Estimated	45	9	1.11	0.433	2.85	0.826	Estimated	0.978	0.862
Non-diabetic glomerular disease	Renin share of pole mural cells (%)	Upper vs lower half	Model 1 (age, sex, RAS blockade)	85	19	1.32	0.482	3.62	0.588	Estimated	40	10	0.94	0.255	3.47	0.926	Estimated	45	9	3.15	0.366	27.1	0.296	Estimated	0.693
Non-diabetic glomerular disease	Renin share of pole mural cells (%)	Upper vs lower half	Model 2 (+ eGFR and log UPCR)	85	19	1.33	0.49	3.62	0.575	Estimated	40	10	0.871	0.192	3.95	0.858	Estimated	45	9	2.79	0.346	22.5	0.335	Estimated	0.82
Non-diabetic glomerular disease	Labelled pole cells with nuclear REN (%)	Per SD	Model 1 (age, sex, RAS blockade)	79	17	0.787	0.458	1.35	0.387	Estimated	36	9	0.76	0.305	1.89	0.556	Estimated	43	8	1.21	0.513	2.83	0.667	Estimated	0.763	0.816
Non-diabetic glomerular disease	Labelled pole cells with nuclear REN (%)	Per SD	Model 2 (+ eGFR and log UPCR)	79	17	0.73	0.419	1.27	0.266	Estimated	36	9	0.78	0.268	2.27	0.648	Estimated	43	8	1.04	0.42	2.56	0.938	Estimated	0.931	0.845
Non-diabetic glomerular disease	Labelled pole cells with nuclear REN (%)	Upper vs lower half	Model 1 (age, sex, RAS blockade)	79	17	1.21	0.362	4.06	0.755	Estimated	36	9	1.78	0.326	9.69	0.507	Estimated	43	8	2.03	0.26	15.8	0.5	Estimated	0.75
Non-diabetic glomerular disease	Labelled pole cells with nuclear REN (%)	Upper vs lower half	Model 2 (+ eGFR and log UPCR)	79	17	1.15	0.35	3.81	0.813	Estimated	36	9	4.18	0.603	29	0.148	Estimated	43	8	1.15	0.124	10.6	0.904	Estimated	0.944
Non-diabetic glomerular disease	Juxtaglomerular-labelled pole cells per glomerulus	Per SD	Model 1 (age, sex, RAS blockade)	86	19	0.957	0.643	1.43	0.83	Estimated	40	10	0.69	0.416	1.14	0.15	Estimated	46	9	2.77	0.617	12.4	0.183	Estimated	0.417	0.83
Non-diabetic glomerular disease	Juxtaglomerular-labelled pole cells per glomerulus	Per SD	Model 2 (+ eGFR and log UPCR)	86	19	0.992	0.653	1.51	0.968	Estimated	40	10	0.685	0.391	1.2	0.185	Estimated	46	9	2.19	0.542	8.8	0.272	Estimated	0.544	0.968
Non-diabetic glomerular disease	Juxtaglomerular-labelled pole cells per glomerulus	Upper vs lower half	Model 1 (age, sex, RAS blockade)	86	19	1.96	0.72	5.32	0.188	Estimated	40	10	1.11	0.272	4.56	0.881	Estimated	46	9	3.15	0.581	17.1	0.183	Estimated	0.819
Non-diabetic glomerular disease	Juxtaglomerular-labelled pole cells per glomerulus	Upper vs lower half	Model 2 (+ eGFR and log UPCR)	86	19	1.77	0.637	4.92	0.274	Estimated	40	10	1.14	0.279	4.65	0.855	Estimated	46	9	3.07	0.531	17.8	0.21	Estimated	0.737
Non-diabetic glomerular disease	Macula densa cells per glomerulus	Per SD	Model 1 (age, sex, RAS blockade)	86	19	0.727	0.408	1.3	0.281	Estimated	40	10	0.481	0.187	1.24	0.129	Estimated	46	9	0.756	0.285	2.01	0.575	Estimated	0.65	0.816
Non-diabetic glomerular disease	Macula densa cells per glomerulus	Per SD	Model 2 (+ eGFR and log UPCR)	86	19	0.769	0.417	1.42	0.401	Estimated	40	10	0.478	0.18	1.27	0.139	Estimated	46	9	0.868	0.3	2.51	0.794	Estimated	0.672	0.845
Non-diabetic glomerular disease	Macula densa cells per glomerulus	Upper vs lower half	Model 1 (age, sex, RAS blockade)	86	19	0.651	0.235	1.81	0.41	Estimated	40	10	0.285	0.054	1.5	0.138	Estimated	46	9	0.764	0.145	4.03	0.751	Estimated	0.899
Non-diabetic glomerular disease	Macula densa cells per glomerulus	Upper vs lower half	Model 2 (+ eGFR and log UPCR)	86	19	0.691	0.245	1.95	0.485	Estimated	40	10	0.329	0.0627	1.72	0.188	Estimated	46	9	1.07	0.168	6.78	0.945	Estimated	0.942
Non-diabetic glomerular disease	Glomeruli with a macula densa plaque (%)	Per SD	Model 1 (age, sex, RAS blockade)	86	19	0.827	0.479	1.43	0.496	Estimated	40	10	0.422	0.114	1.56	0.196	Estimated	46	9	0.931	0.442	1.96	0.851	Estimated	0.656	0.816
Non-diabetic glomerular disease	Glomeruli with a macula densa plaque (%)	Per SD	Model 2 (+ eGFR and log UPCR)	86	19	0.884	0.495	1.58	0.676	Estimated	40	10	0.425	0.113	1.6	0.207	Estimated	46	9	1.02	0.442	2.37	0.957	Estimated	0.669	0.845
Non-diabetic glomerular disease	Glomeruli with a macula densa plaque (%)	Upper vs lower half	Model 1 (age, sex, RAS blockade)	86	19	0.957	0.345	2.66	0.934	Estimated	40	10	0.547	0.106	2.81	0.47	Estimated	46	9	1.09	0.232	5.11	0.914	Estimated	0.529
Non-diabetic glomerular disease	Glomeruli with a macula densa plaque (%)	Upper vs lower half	Model 2 (+ eGFR and log UPCR)	86	19	1.1	0.37	3.27	0.864	Estimated	40	10	0.66	0.123	3.54	0.628	Estimated	46	9	1.24	0.208	7.4	0.813	Estimated	0.531
Non-diabetic glomerular disease	Pole smooth muscle cells per glomerulus	Per SD	Model 1 (age, sex, RAS blockade)	86	19	1.64	1.04	2.59	0.0341	Estimated	40	10	1.23	0.656	2.3	0.521	Estimated	46	9	1.79	0.929	3.43	0.0822	Estimated	0.629	0.341
Non-diabetic glomerular disease	Pole smooth muscle cells per glomerulus	Per SD	Model 2 (+ eGFR and log UPCR)	86	19	1.58	0.972	2.56	0.0654	Estimated	40	10	1.42	0.602	3.33	0.425	Estimated	46	9	1.95	0.969	3.94	0.0613	Estimated	0.692	0.654
Non-diabetic glomerular disease	Pole smooth muscle cells per glomerulus	Upper vs lower half	Model 1 (age, sex, RAS blockade)	86	19	2.01	0.649	6.21	0.227	Estimated	40	10	0.949	0.214	4.21	0.945	Estimated	46	9	3.06	0.521	18	0.216	Estimated	0.39
Non-diabetic glomerular disease	Pole smooth muscle cells per glomerulus	Upper vs lower half	Model 2 (+ eGFR and log UPCR)	86	19	1.77	0.543	5.8	0.343	Estimated	40	10	0.979	0.171	5.59	0.981	Estimated	46	9	3.51	0.528	23.3	0.194	Estimated	0.474
Non-diabetic glomerular disease	Renin-cell score, patient median	Per SD	Model 1 (age, sex, RAS blockade)	76	18	1.12	0.676	1.86	0.656	Estimated	37	10	1.19	0.637	2.23	0.583	Estimated	39	8	1.13	0.458	2.78	0.794	Estimated	0.995	0.816
Non-diabetic glomerular disease	Renin-cell score, patient median	Per SD	Model 2 (+ eGFR and log UPCR)	76	18	1.19	0.702	2.02	0.517	Estimated	37	10	1.61	0.715	3.63	0.25	Estimated	39	8	1.32	0.471	3.71	0.597	Estimated	0.931	0.845
Non-diabetic glomerular disease	Renin-cell score, patient median	Upper vs lower half	Model 1 (age, sex, RAS blockade)	76	18	1.17	0.39	3.48	0.784	Estimated	37	10	1.91	0.381	9.58	0.431	Estimated	39	8	0.953	0.198	4.59	0.952	Estimated	0.976
Non-diabetic glomerular disease	Renin-cell score, patient median	Upper vs lower half	Model 2 (+ eGFR and log UPCR)	76	18	1.16	0.389	3.49	0.785	Estimated	37	10	1.91	0.381	9.63	0.431	Estimated	39	8	1.08	0.207	5.58	0.931	Estimated	0.941
Non-diabetic glomerular disease	Any distant renin arteriole	Present vs absent	Model 1 (age, sex, RAS blockade)	79	18	2.15	0.755	6.11	0.152	Estimated	36	9	4.55	0.858	24.2	0.075	Estimated	43	9	1.28	0.198	8.26	0.797	Estimated	0.193	0.759
Non-diabetic glomerular disease	Any distant renin arteriole	Present vs absent	Model 2 (+ eGFR and log UPCR)	79	18	2.08	0.715	6.03	0.179	Estimated	36	9	5.99	0.898	40	0.0645	Estimated	43	9	1	0.154	6.55	0.998	Estimated	0.168	0.845
Non-diabetic glomerular disease	Plasma renin (NPX)	Per SD	Model 1 (age, sex, RAS blockade)	72	16	1.17	0.698	1.96	0.551	Estimated	37	10	1.43	0.668	3.08	0.354	Estimated	35	6	0.367	0.0537	2.51	0.307	Estimated	0.234	0.816
Non-diabetic glomerular disease	Plasma renin (NPX)	Per SD	Model 2 (+ eGFR and log UPCR)	72	16	1.14	0.676	1.91	0.631	Estimated	37	10	1.34	0.552	3.26	0.516	Estimated	35	6	0.0985	0.00357	2.72	0.171	Estimated	0.127	0.845
Non-diabetic glomerular disease	Plasma renin (NPX)	Upper vs lower half	Model 1 (age, sex, RAS blockade)	72	16	1.68	0.517	5.49	0.387	Estimated	37	10	2.2	0.404	12	0.361	Estimated	35	6	0.521	0.0345	7.87	0.638	Estimated	0.261
Non-diabetic glomerular disease	Plasma renin (NPX)	Upper vs lower half	Model 2 (+ eGFR and log UPCR)	72	16	1.44	0.436	4.79	0.548	Estimated	37	10	1.79	0.284	11.2	0.536	Estimated	35	6	0.0536	0.000434	6.62	0.234	Estimated	0.161
F. eGFR slope: difference in mL/min/1.73 m2 per year (patients and eGFR values in the model)
cohort	measure	Exposure	Model	All patients	All values	All estimate	All CI low	All CI high	All P	All status	Treated patients	Treated values	Treated estimate	Treated CI low	Treated CI high	Treated P	Treated status	Untreated patients	Untreated values	Untreated estimate	Untreated CI low	Untreated CI high	Untreated P	Untreated status	Interaction P	All q
IgA nephropathy	Renin cells per glomerulus, log2(1 + x)	Per SD	Model 1 (age, sex, RAS blockade)	57	1832	0.147	-0.623	0.918	0.708	Estimated	26	985	0.28	-0.971	1.53	0.661	Estimated	31	847	-0.0631	-1.02	0.897	0.897	Estimated	0.697	0.837
IgA nephropathy	Renin cells per glomerulus, log2(1 + x)	Per SD	Model 2 (+ eGFR and log UPCR)	57	1832	0.182	-0.583	0.948	0.641	Estimated	26	985	0.244	-1.03	1.52	0.707	Estimated	31	847	0.254	-0.705	1.21	0.603	Estimated	0.874	0.836
IgA nephropathy	Renin cells per glomerulus, log2(1 + x)	Per doubling	Model 1 (age, sex, RAS blockade)	57	1832	0.171	-0.723	1.07	0.708	Estimated	26	985	0.325	-1.13	1.78	0.661	Estimated	31	847	-0.0733	-1.19	1.04	0.897	Estimated	0.697
IgA nephropathy	Renin cells per glomerulus, log2(1 + x)	Per doubling	Model 2 (+ eGFR and log UPCR)	57	1832	0.211	-0.677	1.1	0.641	Estimated	26	985	0.283	-1.19	1.76	0.707	Estimated	31	847	0.295	-0.818	1.41	0.603	Estimated	0.874
IgA nephropathy	Renin cells per glomerulus, log2(1 + x)	Upper vs lower half	Model 1 (age, sex, RAS blockade)	57	1832	-0.0655	-1.61	1.48	0.934	Estimated	26	985	-0.487	-3.45	2.47	0.747	Estimated	31	847	0.286	-1.23	1.8	0.712	Estimated	0.656
IgA nephropathy	Renin cells per glomerulus, log2(1 + x)	Upper vs lower half	Model 2 (+ eGFR and log UPCR)	57	1832	0.214	-1.35	1.78	0.789	Estimated	26	985	-0.171	-3.15	2.8	0.91	Estimated	31	847	0.805	-0.695	2.31	0.293	Estimated	0.392
IgA nephropathy	Renin share of pole mural cells (%)	Per SD	Model 1 (age, sex, RAS blockade)	57	1832	0.154	-0.604	0.913	0.69	Estimated	26	985	0.339	-0.945	1.62	0.604	Estimated	31	847	-0.0967	-0.972	0.778	0.829	Estimated	0.561	0.837
IgA nephropathy	Renin share of pole mural cells (%)	Per SD	Model 2 (+ eGFR and log UPCR)	57	1832	0.122	-0.636	0.88	0.753	Estimated	26	985	0.286	-1.12	1.69	0.69	Estimated	31	847	0.198	-0.657	1.05	0.65	Estimated	0.948	0.836
IgA nephropathy	Renin share of pole mural cells (%)	Upper vs lower half	Model 1 (age, sex, RAS blockade)	57	1832	-0.586	-2.13	0.958	0.457	Estimated	26	985	-0.313	-3.22	2.59	0.833	Estimated	31	847	-0.866	-2.46	0.732	0.288	Estimated	0.696
IgA nephropathy	Renin share of pole mural cells (%)	Upper vs lower half	Model 2 (+ eGFR and log UPCR)	57	1832	-0.597	-2.13	0.936	0.445	Estimated	26	985	-0.22	-3.29	2.85	0.888	Estimated	31	847	-0.472	-2.01	1.06	0.546	Estimated	0.946
IgA nephropathy	Labelled pole cells with nuclear REN (%)	Per SD	Model 1 (age, sex, RAS blockade)	54	1754	-0.206	-1.01	0.599	0.615	Estimated	24	928	-0.576	-2.38	1.22	0.531	Estimated	30	826	0.00647	-0.776	0.789	0.987	Estimated	0.513	0.837
IgA nephropathy	Labelled pole cells with nuclear REN (%)	Per SD	Model 2 (+ eGFR and log UPCR)	54	1754	-0.0503	-0.87	0.769	0.904	Estimated	24	928	-0.47	-2.22	1.28	0.599	Estimated	30	826	0.366	-0.406	1.14	0.353	Estimated	0.313	0.904
IgA nephropathy	Labelled pole cells with nuclear REN (%)	Upper vs lower half	Model 1 (age, sex, RAS blockade)	54	1754	-0.235	-1.88	1.41	0.78	Estimated	24	928	-1.76	-5.22	1.7	0.319	Estimated	30	826	0.97	-0.698	2.64	0.254	Estimated	0.162
IgA nephropathy	Labelled pole cells with nuclear REN (%)	Upper vs lower half	Model 2 (+ eGFR and log UPCR)	54	1754	-0.148	-1.78	1.48	0.859	Estimated	24	928	-2.52	-5.85	0.81	0.138	Estimated	30	826	1.41	-0.0938	2.92	0.0661	Estimated	0.0735
IgA nephropathy	Juxtaglomerular-labelled pole cells per glomerulus	Per SD	Model 1 (age, sex, RAS blockade)	57	1832	0.401	-0.34	1.14	0.289	Estimated	26	985	0.538	-0.517	1.59	0.317	Estimated	31	847	-0.155	-1.71	1.4	0.846	Estimated	0.6	0.837
IgA nephropathy	Juxtaglomerular-labelled pole cells per glomerulus	Per SD	Model 2 (+ eGFR and log UPCR)	57	1832	0.357	-0.387	1.1	0.347	Estimated	26	985	0.418	-0.671	1.51	0.452	Estimated	31	847	0.297	-1.22	1.81	0.7	Estimated	0.929	0.836
IgA nephropathy	Juxtaglomerular-labelled pole cells per glomerulus	Upper vs lower half	Model 1 (age, sex, RAS blockade)	57	1832	-0.164	-1.68	1.35	0.832	Estimated	26	985	-0.487	-3.45	2.47	0.747	Estimated	31	847	0.0516	-1.42	1.52	0.945	Estimated	0.741
IgA nephropathy	Juxtaglomerular-labelled pole cells per glomerulus	Upper vs lower half	Model 2 (+ eGFR and log UPCR)	57	1832	0.0174	-1.52	1.55	0.982	Estimated	26	985	-0.171	-3.15	2.8	0.91	Estimated	31	847	0.0821	-1.37	1.53	0.912	Estimated	0.552
IgA nephropathy	Macula densa cells per glomerulus	Per SD	Model 1 (age, sex, RAS blockade)	57	1832	0.397	-0.301	1.09	0.266	Estimated	26	985	1.56	-0.148	3.26	0.0734	Estimated	31	847	0.00449	-0.599	0.608	0.988	Estimated	0.0828	0.837
IgA nephropathy	Macula densa cells per glomerulus	Per SD	Model 2 (+ eGFR and log UPCR)	57	1832	0.258	-0.482	0.997	0.495	Estimated	26	985	1.36	-0.376	3.09	0.125	Estimated	31	847	-0.0928	-0.71	0.524	0.768	Estimated	0.069	0.836
IgA nephropathy	Macula densa cells per glomerulus	Upper vs lower half	Model 1 (age, sex, RAS blockade)	57	1832	1.35	-0.116	2.82	0.0712	Estimated	26	985	3.04	0.182	5.91	0.0371	Estimated	31	847	0.305	-1.16	1.77	0.684	Estimated	0.107
IgA nephropathy	Macula densa cells per glomerulus	Upper vs lower half	Model 2 (+ eGFR and log UPCR)	57	1832	1.27	-0.231	2.78	0.0971	Estimated	26	985	2.77	0.0115	5.54	0.0491	Estimated	31	847	0.267	-1.15	1.69	0.712	Estimated	0.0861
IgA nephropathy	Glomeruli with a macula densa plaque (%)	Per SD	Model 1 (age, sex, RAS blockade)	57	1832	0.25	-0.469	0.969	0.495	Estimated	26	985	1.66	-1.38	4.7	0.285	Estimated	31	847	0.108	-0.444	0.66	0.7	Estimated	0.382	0.837
IgA nephropathy	Glomeruli with a macula densa plaque (%)	Per SD	Model 2 (+ eGFR and log UPCR)	57	1832	0.132	-0.607	0.871	0.727	Estimated	26	985	1.87	-1.16	4.89	0.227	Estimated	31	847	0.0763	-0.476	0.628	0.787	Estimated	0.354	0.836
IgA nephropathy	Glomeruli with a macula densa plaque (%)	Upper vs lower half	Model 1 (age, sex, RAS blockade)	57	1832	0.136	-1.36	1.63	0.858	Estimated	26	985	0.491	-3.29	4.27	0.799	Estimated	31	847	0.0807	-1.33	1.49	0.911	Estimated	0.92
IgA nephropathy	Glomeruli with a macula densa plaque (%)	Upper vs lower half	Model 2 (+ eGFR and log UPCR)	57	1832	0.0224	-1.48	1.53	0.977	Estimated	26	985	0.414	-3.45	4.27	0.834	Estimated	31	847	-0.0221	-1.35	1.3	0.974	Estimated	0.88
IgA nephropathy	Pole smooth muscle cells per glomerulus	Per SD	Model 1 (age, sex, RAS blockade)	57	1832	-0.0756	-0.798	0.647	0.837	Estimated	26	985	-0.306	-1.6	0.984	0.642	Estimated	31	847	0.172	-0.59	0.935	0.658	Estimated	0.446	0.837
IgA nephropathy	Pole smooth muscle cells per glomerulus	Per SD	Model 2 (+ eGFR and log UPCR)	57	1832	0.13	-0.641	0.901	0.741	Estimated	26	985	-0.152	-1.65	1.35	0.843	Estimated	31	847	0.125	-0.656	0.905	0.754	Estimated	0.549	0.836
IgA nephropathy	Pole smooth muscle cells per glomerulus	Upper vs lower half	Model 1 (age, sex, RAS blockade)	57	1832	-0.0683	-1.51	1.37	0.926	Estimated	26	985	-0.362	-3.05	2.33	0.792	Estimated	31	847	0.146	-1.33	1.63	0.846	Estimated	0.638
IgA nephropathy	Pole smooth muscle cells per glomerulus	Upper vs lower half	Model 2 (+ eGFR and log UPCR)	57	1832	0.261	-1.22	1.75	0.731	Estimated	26	985	-0.397	-3.48	2.69	0.801	Estimated	31	847	-0.00523	-1.53	1.52	0.995	Estimated	0.715
IgA nephropathy	Renin-cell score, patient median	Per SD	Model 1 (age, sex, RAS blockade)	52	1664	-0.348	-1.11	0.415	0.371	Estimated	26	985	-0.456	-1.73	0.815	0.482	Estimated	26	679	-0.2	-1.17	0.77	0.686	Estimated	0.789	0.837
IgA nephropathy	Renin-cell score, patient median	Per SD	Model 2 (+ eGFR and log UPCR)	52	1664	-0.475	-1.24	0.291	0.224	Estimated	26	985	-0.899	-2.23	0.434	0.186	Estimated	26	679	-0.26	-1.18	0.663	0.581	Estimated	0.696	0.836
IgA nephropathy	Renin-cell score, patient median	Upper vs lower half	Model 1 (age, sex, RAS blockade)	52	1664	-0.931	-2.47	0.606	0.235	Estimated	26	985	-1.65	-4.64	1.34	0.28	Estimated	26	679	-0.432	-2	1.13	0.589	Estimated	0.491
IgA nephropathy	Renin-cell score, patient median	Upper vs lower half	Model 2 (+ eGFR and log UPCR)	52	1664	-1.04	-2.58	0.493	0.183	Estimated	26	985	-1.95	-5.14	1.24	0.231	Estimated	26	679	-0.463	-1.95	1.02	0.541	Estimated	0.467
IgA nephropathy	Any distant renin arteriole	Present vs absent	Model 1 (age, sex, RAS blockade)	53	1700	-0.263	-1.97	1.44	0.762	Estimated	24	907	0.214	-2.99	3.42	0.896	Estimated	29	793	-0.82	-2.53	0.889	0.347	Estimated	0.546	0.837
IgA nephropathy	Any distant renin arteriole	Present vs absent	Model 2 (+ eGFR and log UPCR)	53	1700	-0.312	-2	1.38	0.717	Estimated	24	907	0.315	-2.83	3.46	0.844	Estimated	29	793	-0.408	-2.02	1.2	0.619	Estimated	0.642	0.836
IgA nephropathy	Plasma renin (NPX)	Per SD	Model 1 (age, sex, RAS blockade)	49	1574	-0.865	-1.74	0.0065	0.0517	Estimated	25	939	-1.19	-2.62	0.233	0.101	Estimated	24	635	-0.313	-1.18	0.552	0.479	Estimated	0.468	0.517
IgA nephropathy	Plasma renin (NPX)	Per SD	Model 2 (+ eGFR and log UPCR)	49	1574	-0.805	-1.69	0.0802	0.0747	Estimated	25	939	-1	-2.72	0.711	0.251	Estimated	24	635	-0.136	-1.24	0.967	0.809	Estimated	0.202	0.747
IgA nephropathy	Plasma renin (NPX)	Upper vs lower half	Model 1 (age, sex, RAS blockade)	49	1574	-0.906	-2.74	0.925	0.332	Estimated	25	939	-0.938	-4.18	2.3	0.571	Estimated	24	635	-1.05	-2.56	0.466	0.175	Estimated	0.999
IgA nephropathy	Plasma renin (NPX)	Upper vs lower half	Model 2 (+ eGFR and log UPCR)	49	1574	-0.709	-2.58	1.17	0.459	Estimated	25	939	-0.447	-3.84	2.95	0.796	Estimated	24	635	-1.17	-2.74	0.397	0.143	Estimated	0.736
Non-diabetic glomerular disease	Renin cells per glomerulus, log2(1 + x)	Per SD	Model 1 (age, sex, RAS blockade)	86	2947	-0.31	-1.76	1.14	0.675	Estimated	40	1382	-0.198	-1.16	0.768	0.688	Estimated	46	1565	0.0055	-3.16	3.17	0.997	Estimated	0.595	0.971
Non-diabetic glomerular disease	Renin cells per glomerulus, log2(1 + x)	Per SD	Model 2 (+ eGFR and log UPCR)	86	2947	-0.248	-1.72	1.23	0.742	Estimated	40	1382	-0.292	-1.26	0.68	0.556	Estimated	46	1565	0.444	-2.94	3.83	0.797	Estimated	0.375	0.922
Non-diabetic glomerular disease	Renin cells per glomerulus, log2(1 + x)	Per doubling	Model 1 (age, sex, RAS blockade)	86	2947	-0.354	-2.01	1.3	0.675	Estimated	40	1382	-0.225	-1.33	0.876	0.688	Estimated	46	1565	0.00628	-3.61	3.62	0.997	Estimated	0.595
Non-diabetic glomerular disease	Renin cells per glomerulus, log2(1 + x)	Per doubling	Model 2 (+ eGFR and log UPCR)	86	2947	-0.283	-1.96	1.4	0.742	Estimated	40	1382	-0.333	-1.44	0.776	0.556	Estimated	46	1565	0.506	-3.36	4.37	0.797	Estimated	0.375
Non-diabetic glomerular disease	Renin cells per glomerulus, log2(1 + x)	Upper vs lower half	Model 1 (age, sex, RAS blockade)	86	2947	-0.768	-3.55	2.01	0.588	Estimated	40	1382	-1.32	-3.46	0.808	0.224	Estimated	46	1565	0.461	-4.53	5.45	0.856	Estimated	0.49
Non-diabetic glomerular disease	Renin cells per glomerulus, log2(1 + x)	Upper vs lower half	Model 2 (+ eGFR and log UPCR)	86	2947	-0.466	-3.35	2.42	0.751	Estimated	40	1382	-1.25	-3.4	0.905	0.256	Estimated	46	1565	1.14	-4.27	6.55	0.68	Estimated	0.338
Non-diabetic glomerular disease	Renin share of pole mural cells (%)	Per SD	Model 1 (age, sex, RAS blockade)	85	2935	0.557	-0.921	2.04	0.46	Estimated	40	1382	-0.148	-1.16	0.865	0.775	Estimated	45	1553	1.82	-1.3	4.93	0.254	Estimated	0.143	0.971
Non-diabetic glomerular disease	Renin share of pole mural cells (%)	Per SD	Model 2 (+ eGFR and log UPCR)	85	2935	0.559	-0.94	2.06	0.465	Estimated	40	1382	-0.31	-1.36	0.737	0.562	Estimated	45	1553	2.51	-0.763	5.79	0.133	Estimated	0.0594	0.922
Non-diabetic glomerular disease	Renin share of pole mural cells (%)	Upper vs lower half	Model 1 (age, sex, RAS blockade)	85	2935	0.575	-2.31	3.46	0.696	Estimated	40	1382	-0.35	-2.45	1.75	0.744	Estimated	45	1553	1.48	-4.49	7.46	0.627	Estimated	0.492
Non-diabetic glomerular disease	Renin share of pole mural cells (%)	Upper vs lower half	Model 2 (+ eGFR and log UPCR)	85	2935	0.547	-2.38	3.47	0.714	Estimated	40	1382	-0.523	-2.69	1.64	0.635	Estimated	45	1553	2.14	-4.04	8.32	0.497	Estimated	0.336
Non-diabetic glomerular disease	Labelled pole cells with nuclear REN (%)	Per SD	Model 1 (age, sex, RAS blockade)	79	2769	0.176	-1.15	1.5	0.794	Estimated	36	1276	-0.672	-2.13	0.791	0.368	Estimated	43	1493	0.616	-1.77	3	0.612	Estimated	0.408	0.971
Non-diabetic glomerular disease	Labelled pole cells with nuclear REN (%)	Per SD	Model 2 (+ eGFR and log UPCR)	79	2769	0.336	-1.04	1.71	0.631	Estimated	36	1276	-0.571	-2	0.863	0.435	Estimated	43	1493	1.31	-1.29	3.92	0.323	Estimated	0.248	0.922
Non-diabetic glomerular disease	Labelled pole cells with nuclear REN (%)	Upper vs lower half	Model 1 (age, sex, RAS blockade)	79	2769	-0.187	-3.08	2.71	0.899	Estimated	36	1276	-2.01	-4.82	0.795	0.16	Estimated	43	1493	1.11	-4.23	6.45	0.684	Estimated	0.353
Non-diabetic glomerular disease	Labelled pole cells with nuclear REN (%)	Upper vs lower half	Model 2 (+ eGFR and log UPCR)	79	2769	0.0778	-2.9	3.05	0.959	Estimated	36	1276	-2.48	-5.17	0.214	0.0711	Estimated	43	1493	2.68	-3.14	8.49	0.367	Estimated	0.214
Non-diabetic glomerular disease	Juxtaglomerular-labelled pole cells per glomerulus	Per SD	Model 1 (age, sex, RAS blockade)	86	2947	-0.327	-1.7	1.05	0.641	Estimated	40	1382	0.083	-0.728	0.894	0.841	Estimated	46	1565	-0.68	-4.96	3.6	0.755	Estimated	0.907	0.971
Non-diabetic glomerular disease	Juxtaglomerular-labelled pole cells per glomerulus	Per SD	Model 2 (+ eGFR and log UPCR)	86	2947	-0.352	-1.75	1.04	0.621	Estimated	40	1382	-0.0477	-0.874	0.778	0.91	Estimated	46	1565	-0.272	-4.77	4.22	0.905	Estimated	0.86	0.922
Non-diabetic glomerular disease	Juxtaglomerular-labelled pole cells per glomerulus	Upper vs lower half	Model 1 (age, sex, RAS blockade)	86	2947	-0.63	-3.35	2.09	0.65	Estimated	40	1382	-1.12	-3.29	1.05	0.314	Estimated	46	1565	0.644	-4.05	5.34	0.788	Estimated	0.353
Non-diabetic glomerular disease	Juxtaglomerular-labelled pole cells per glomerulus	Upper vs lower half	Model 2 (+ eGFR and log UPCR)	86	2947	-0.409	-3.23	2.41	0.776	Estimated	40	1382	-0.999	-3.2	1.2	0.374	Estimated	46	1565	0.963	-4.06	5.99	0.707	Estimated	0.251
Non-diabetic glomerular disease	Macula densa cells per glomerulus	Per SD	Model 1 (age, sex, RAS blockade)	86	2947	0.339	-0.969	1.65	0.611	Estimated	40	1382	0.616	-0.627	1.86	0.331	Estimated	46	1565	0.231	-1.83	2.29	0.826	Estimated	0.948	0.971
Non-diabetic glomerular disease	Macula densa cells per glomerulus	Per SD	Model 2 (+ eGFR and log UPCR)	86	2947	0.173	-1.22	1.57	0.808	Estimated	40	1382	0.445	-0.815	1.7	0.489	Estimated	46	1565	0.133	-2.13	2.39	0.908	Estimated	0.885	0.922
Non-diabetic glomerular disease	Macula densa cells per glomerulus	Upper vs lower half	Model 1 (age, sex, RAS blockade)	86	2947	1.91	-0.875	4.69	0.179	Estimated	40	1382	1.61	-0.561	3.77	0.146	Estimated	46	1565	2.65	-2.08	7.37	0.273	Estimated	0.806
Non-diabetic glomerular disease	Macula densa cells per glomerulus	Upper vs lower half	Model 2 (+ eGFR and log UPCR)	86	2947	1.87	-0.976	4.71	0.198	Estimated	40	1382	1.43	-0.781	3.64	0.205	Estimated	46	1565	2.43	-2.53	7.38	0.338	Estimated	0.896
Non-diabetic glomerular disease	Glomeruli with a macula densa plaque (%)	Per SD	Model 1 (age, sex, RAS blockade)	86	2947	0.0337	-1.31	1.37	0.961	Estimated	40	1382	-0.0198	-1.9	1.86	0.983	Estimated	46	1565	-0.103	-2.01	1.81	0.916	Estimated	0.916	0.971
Non-diabetic glomerular disease	Glomeruli with a macula densa plaque (%)	Per SD	Model 2 (+ eGFR and log UPCR)	86	2947	-0.107	-1.51	1.29	0.881	Estimated	40	1382	-0.0363	-1.92	1.85	0.97	Estimated	46	1565	-0.16	-2.22	1.9	0.879	Estimated	0.863	0.922
Non-diabetic glomerular disease	Glomeruli with a macula densa plaque (%)	Upper vs lower half	Model 1 (age, sex, RAS blockade)	86	2947	0.424	-2.33	3.18	0.763	Estimated	40	1382	-0.104	-2.5	2.29	0.932	Estimated	46	1565	1.21	-3.33	5.75	0.601	Estimated	0.754
Non-diabetic glomerular disease	Glomeruli with a macula densa plaque (%)	Upper vs lower half	Model 2 (+ eGFR and log UPCR)	86	2947	0.462	-2.35	3.27	0.747	Estimated	40	1382	-0.181	-2.61	2.25	0.884	Estimated	46	1565	1.21	-3.47	5.9	0.613	Estimated	0.818
Non-diabetic glomerular disease	Pole smooth muscle cells per glomerulus	Per SD	Model 1 (age, sex, RAS blockade)	86	2947	-1.45	-2.81	-0.079	0.0382	Estimated	40	1382	-0.496	-1.62	0.624	0.386	Estimated	46	1565	-1.64	-4	0.714	0.172	Estimated	0.69	0.382
Non-diabetic glomerular disease	Pole smooth muscle cells per glomerulus	Per SD	Model 2 (+ eGFR and log UPCR)	86	2947	-1.36	-2.82	0.0899	0.066	Estimated	40	1382	-0.375	-1.63	0.88	0.558	Estimated	46	1565	-1.92	-4.4	0.553	0.128	Estimated	0.607	0.66
Non-diabetic glomerular disease	Pole smooth muscle cells per glomerulus	Upper vs lower half	Model 1 (age, sex, RAS blockade)	86	2947	-1.97	-4.82	0.871	0.174	Estimated	40	1382	0.226	-2.13	2.58	0.851	Estimated	46	1565	-2.81	-7.59	1.98	0.251	Estimated	0.965
Non-diabetic glomerular disease	Pole smooth muscle cells per glomerulus	Upper vs lower half	Model 2 (+ eGFR and log UPCR)	86	2947	-1.63	-4.62	1.36	0.286	Estimated	40	1382	0.657	-1.92	3.23	0.617	Estimated	46	1565	-3.04	-8.03	1.96	0.234	Estimated	0.853
Non-diabetic glomerular disease	Renin-cell score, patient median	Per SD	Model 1 (age, sex, RAS blockade)	76	2669	-0.176	-1.67	1.32	0.818	Estimated	37	1313	-0.556	-1.61	0.502	0.303	Estimated	39	1356	0.29	-2.72	3.3	0.85	Estimated	0.328	0.971
Non-diabetic glomerular disease	Renin-cell score, patient median	Per SD	Model 2 (+ eGFR and log UPCR)	76	2669	-0.301	-1.85	1.24	0.702	Estimated	37	1313	-0.898	-1.99	0.195	0.107	Estimated	39	1356	0.13	-3.01	3.27	0.935	Estimated	0.279	0.922
Non-diabetic glomerular disease	Renin-cell score, patient median	Upper vs lower half	Model 1 (age, sex, RAS blockade)	76	2669	-0.498	-3.49	2.49	0.744	Estimated	37	1313	-2.63	-4.95	-0.311	0.0263	Estimated	39	1356	1.09	-3.98	6.16	0.674	Estimated	0.148
Non-diabetic glomerular disease	Renin-cell score, patient median	Upper vs lower half	Model 2 (+ eGFR and log UPCR)	76	2669	-0.663	-3.74	2.42	0.673	Estimated	37	1313	-3.02	-5.43	-0.619	0.0137	Estimated	39	1356	0.921	-4.42	6.27	0.736	Estimated	0.108
Non-diabetic glomerular disease	Any distant renin arteriole	Present vs absent	Model 1 (age, sex, RAS blockade)	79	2755	0.843	-2.5	4.19	0.621	Estimated	36	1266	1.01	-1.51	3.54	0.431	Estimated	43	1489	-0.377	-6.42	5.67	0.903	Estimated	0.756	0.971
Non-diabetic glomerular disease	Any distant renin arteriole	Present vs absent	Model 2 (+ eGFR and log UPCR)	79	2755	0.811	-2.58	4.2	0.639	Estimated	36	1266	1.08	-3.38	5.54	0.636	Estimated	43	1489	0.0242	-6.24	6.29	0.994	Estimated	0.811	0.922
Non-diabetic glomerular disease	Plasma renin (NPX)	Per SD	Model 1 (age, sex, RAS blockade)	72	2418	0.0319	-1.66	1.73	0.971	Estimated	37	1291	-1.01	-2	-0.0189	0.0458	Estimated	35	1127	4.92	0.578	9.25	0.0264	Estimated	0.0207	0.971
Non-diabetic glomerular disease	Plasma renin (NPX)	Per SD	Model 2 (+ eGFR and log UPCR)	72	2418	0.0879	-1.68	1.85	0.922	Estimated	37	1291	-0.998	-2.09	0.0975	0.0742	Estimated	35	1127	6.6	1.75	11.4	0.00762	Estimated	0.00511	0.922
Non-diabetic glomerular disease	Plasma renin (NPX)	Upper vs lower half	Model 1 (age, sex, RAS blockade)	72	2418	-0.129	-3.58	3.32	0.941	Estimated	37	1291	-1.44	-3.81	0.931	0.234	Estimated	35	1127	4.57	-2.72	11.9	0.219	Estimated	0.255
Non-diabetic glomerular disease	Plasma renin (NPX)	Upper vs lower half	Model 2 (+ eGFR and log UPCR)	72	2418	0.0817	-3.65	3.81	0.966	Estimated	37	1291	-0.968	-3.64	1.71	0.478	Estimated	35	1127	6.1	-2.56	14.8	0.167	Estimated	0.141
G. Kaplan-Meier, renin cells per glomerulus above against at or below the cohort median: patients, events and log-rank P
cohort	patients	median split	lower half	upper half	events lower	events upper	logrank p
IgA nephropathy	All patients	1.19	30	28	5	8	0.28
IgA nephropathy	RAS blockade	1.19	8	18	3	7	0.767
IgA nephropathy	No RAS blockade	1.19	22	10	2	1	0.894
Non-diabetic glomerular disease	All patients	1.19	44	43	8	11	0.317
Non-diabetic glomerular disease	RAS blockade	1.19	14	26	3	7	0.471
Non-diabetic glomerular disease	No RAS blockade	1.19	30	17	5	4	0.475
H. Kaplan-Meier curves of the composite outcome at whole years (survival, numbers at risk, cumulative events)
cohort	patients	group	median split	year	survival	at risk	cumulative events
IgA nephropathy	All patients	Lower half	1.19	0	1	30	0
IgA nephropathy	All patients	Lower half	1.19	1	1	30	0
IgA nephropathy	All patients	Lower half	1.19	2	0.967	29	1
IgA nephropathy	All patients	Lower half	1.19	3	0.967	29	1
IgA nephropathy	All patients	Lower half	1.19	4	0.932	27	2
IgA nephropathy	All patients	Lower half	1.19	5	0.932	27	2
IgA nephropathy	All patients	Lower half	1.19	6	0.932	26	2
IgA nephropathy	All patients	Lower half	1.19	7	0.932	23	2
IgA nephropathy	All patients	Lower half	1.19	8	0.832	14	4
IgA nephropathy	All patients	Lower half	1.19	9	0.768	10	5
IgA nephropathy	All patients	Lower half	1.19	10	0.768	6	5
IgA nephropathy	All patients	Upper half	1.19	0	1	28	0
IgA nephropathy	All patients	Upper half	1.19	1	1	28	0
IgA nephropathy	All patients	Upper half	1.19	2	1	26	0
IgA nephropathy	All patients	Upper half	1.19	3	0.962	25	1
IgA nephropathy	All patients	Upper half	1.19	4	0.885	23	3
IgA nephropathy	All patients	Upper half	1.19	5	0.808	21	5
IgA nephropathy	All patients	Upper half	1.19	6	0.769	19	6
IgA nephropathy	All patients	Upper half	1.19	7	0.769	18	6
IgA nephropathy	All patients	Upper half	1.19	8	0.726	13	7
IgA nephropathy	All patients	Upper half	1.19	9	0.654	7	8
IgA nephropathy	All patients	Upper half	1.19	10	0.654	3	8
IgA nephropathy	RAS blockade	Lower half	1.19	0	1	8	0
IgA nephropathy	RAS blockade	Lower half	1.19	1	1	8	0
IgA nephropathy	RAS blockade	Lower half	1.19	2	1	8	0
IgA nephropathy	RAS blockade	Lower half	1.19	3	1	8	0
IgA nephropathy	RAS blockade	Lower half	1.19	4	1	8	0
IgA nephropathy	RAS blockade	Lower half	1.19	5	1	8	0
IgA nephropathy	RAS blockade	Lower half	1.19	6	1	8	0
IgA nephropathy	RAS blockade	Lower half	1.19	7	1	8	0
IgA nephropathy	RAS blockade	Lower half	1.19	8	0.7	4	2
IgA nephropathy	RAS blockade	Lower half	1.19	9	0.467	2	3
IgA nephropathy	RAS blockade	Lower half	1.19	10	0.467	1	3
IgA nephropathy	RAS blockade	Upper half	1.19	0	1	18	0
IgA nephropathy	RAS blockade	Upper half	1.19	1	1	18	0
IgA nephropathy	RAS blockade	Upper half	1.19	2	1	18	0
IgA nephropathy	RAS blockade	Upper half	1.19	3	0.944	17	1
IgA nephropathy	RAS blockade	Upper half	1.19	4	0.889	16	2
IgA nephropathy	RAS blockade	Upper half	1.19	5	0.778	14	4
IgA nephropathy	RAS blockade	Upper half	1.19	6	0.722	13	5
IgA nephropathy	RAS blockade	Upper half	1.19	7	0.722	12	5
IgA nephropathy	RAS blockade	Upper half	1.19	8	0.662	7	6
IgA nephropathy	RAS blockade	Upper half	1.19	9	0.53	2	7
IgA nephropathy	RAS blockade	Upper half	1.19	10	0.53	0	7
IgA nephropathy	No RAS blockade	Lower half	1.19	0	1	22	0
IgA nephropathy	No RAS blockade	Lower half	1.19	1	1	22	0
IgA nephropathy	No RAS blockade	Lower half	1.19	2	0.955	21	1
IgA nephropathy	No RAS blockade	Lower half	1.19	3	0.955	21	1
IgA nephropathy	No RAS blockade	Lower half	1.19	4	0.907	19	2
IgA nephropathy	No RAS blockade	Lower half	1.19	5	0.907	19	2
IgA nephropathy	No RAS blockade	Lower half	1.19	6	0.907	18	2
IgA nephropathy	No RAS blockade	Lower half	1.19	7	0.907	15	2
IgA nephropathy	No RAS blockade	Lower half	1.19	8	0.907	10	2
IgA nephropathy	No RAS blockade	Lower half	1.19	9	0.907	8	2
IgA nephropathy	No RAS blockade	Lower half	1.19	10	0.907	5	2
IgA nephropathy	No RAS blockade	Upper half	1.19	0	1	10	0
IgA nephropathy	No RAS blockade	Upper half	1.19	1	1	10	0
IgA nephropathy	No RAS blockade	Upper half	1.19	2	1	8	0
IgA nephropathy	No RAS blockade	Upper half	1.19	3	1	8	0
IgA nephropathy	No RAS blockade	Upper half	1.19	4	0.875	7	1
IgA nephropathy	No RAS blockade	Upper half	1.19	5	0.875	7	1
IgA nephropathy	No RAS blockade	Upper half	1.19	6	0.875	6	1
IgA nephropathy	No RAS blockade	Upper half	1.19	7	0.875	6	1
IgA nephropathy	No RAS blockade	Upper half	1.19	8	0.875	6	1
IgA nephropathy	No RAS blockade	Upper half	1.19	9	0.875	5	1
IgA nephropathy	No RAS blockade	Upper half	1.19	10	0.875	3	1
Non-diabetic glomerular disease	All patients	Lower half	1.19	0	1	44	0
Non-diabetic glomerular disease	All patients	Lower half	1.19	1	0.955	42	2
Non-diabetic glomerular disease	All patients	Lower half	1.19	2	0.932	40	3
Non-diabetic glomerular disease	All patients	Lower half	1.19	3	0.932	39	3
Non-diabetic glomerular disease	All patients	Lower half	1.19	4	0.907	36	4
Non-diabetic glomerular disease	All patients	Lower half	1.19	5	0.907	35	4
Non-diabetic glomerular disease	All patients	Lower half	1.19	6	0.907	32	4
Non-diabetic glomerular disease	All patients	Lower half	1.19	7	0.879	27	5
Non-diabetic glomerular disease	All patients	Lower half	1.19	8	0.797	16	7
Non-diabetic glomerular disease	All patients	Lower half	1.19	9	0.743	11	8
Non-diabetic glomerular disease	All patients	Lower half	1.19	10	0.743	7	8
Non-diabetic glomerular disease	All patients	Upper half	1.19	0	1	43	0
Non-diabetic glomerular disease	All patients	Upper half	1.19	1	0.953	41	2
Non-diabetic glomerular disease	All patients	Upper half	1.19	2	0.953	36	2
Non-diabetic glomerular disease	All patients	Upper half	1.19	3	0.901	32	4
Non-diabetic glomerular disease	All patients	Upper half	1.19	4	0.843	29	6
Non-diabetic glomerular disease	All patients	Upper half	1.19	5	0.785	26	8
Non-diabetic glomerular disease	All patients	Upper half	1.19	6	0.754	23	9
Non-diabetic glomerular disease	All patients	Upper half	1.19	7	0.754	21	9
Non-diabetic glomerular disease	All patients	Upper half	1.19	8	0.718	14	10
Non-diabetic glomerular disease	All patients	Upper half	1.19	9	0.646	7	11
Non-diabetic glomerular disease	All patients	Upper half	1.19	10	0.646	3	11
Non-diabetic glomerular disease	RAS blockade	Lower half	1.19	0	1	14	0
Non-diabetic glomerular disease	RAS blockade	Lower half	1.19	1	1	14	0
Non-diabetic glomerular disease	RAS blockade	Lower half	1.19	2	1	14	0
Non-diabetic glomerular disease	RAS blockade	Lower half	1.19	3	1	13	0
Non-diabetic glomerular disease	RAS blockade	Lower half	1.19	4	1	13	0
Non-diabetic glomerular disease	RAS blockade	Lower half	1.19	5	1	13	0
Non-diabetic glomerular disease	RAS blockade	Lower half	1.19	6	1	11	0
Non-diabetic glomerular disease	RAS blockade	Lower half	1.19	7	1	11	0
Non-diabetic glomerular disease	RAS blockade	Lower half	1.19	8	0.779	6	2
Non-diabetic glomerular disease	RAS blockade	Lower half	1.19	9	0.623	3	3
Non-diabetic glomerular disease	RAS blockade	Lower half	1.19	10	0.623	2	3
Non-diabetic glomerular disease	RAS blockade	Upper half	1.19	0	1	26	0
Non-diabetic glomerular disease	RAS blockade	Upper half	1.19	1	1	26	0
Non-diabetic glomerular disease	RAS blockade	Upper half	1.19	2	1	24	0
Non-diabetic glomerular disease	RAS blockade	Upper half	1.19	3	0.958	21	1
Non-diabetic glomerular disease	RAS blockade	Upper half	1.19	4	0.913	19	2
Non-diabetic glomerular disease	RAS blockade	Upper half	1.19	5	0.817	17	4
Non-diabetic glomerular disease	RAS blockade	Upper half	1.19	6	0.769	16	5
Non-diabetic glomerular disease	RAS blockade	Upper half	1.19	7	0.769	14	5
Non-diabetic glomerular disease	RAS blockade	Upper half	1.19	8	0.714	7	6
Non-diabetic glomerular disease	RAS blockade	Upper half	1.19	9	0.571	2	7
Non-diabetic glomerular disease	RAS blockade	Upper half	1.19	10	0.571	0	7
Non-diabetic glomerular disease	No RAS blockade	Lower half	1.19	0	1	30	0
Non-diabetic glomerular disease	No RAS blockade	Lower half	1.19	1	0.933	28	2
Non-diabetic glomerular disease	No RAS blockade	Lower half	1.19	2	0.9	26	3
Non-diabetic glomerular disease	No RAS blockade	Lower half	1.19	3	0.9	26	3
Non-diabetic glomerular disease	No RAS blockade	Lower half	1.19	4	0.864	23	4
Non-diabetic glomerular disease	No RAS blockade	Lower half	1.19	5	0.864	22	4
Non-diabetic glomerular disease	No RAS blockade	Lower half	1.19	6	0.864	21	4
Non-diabetic glomerular disease	No RAS blockade	Lower half	1.19	7	0.823	16	5
Non-diabetic glomerular disease	No RAS blockade	Lower half	1.19	8	0.823	10	5
Non-diabetic glomerular disease	No RAS blockade	Lower half	1.19	9	0.823	8	5
Non-diabetic glomerular disease	No RAS blockade	Lower half	1.19	10	0.823	5	5
Non-diabetic glomerular disease	No RAS blockade	Upper half	1.19	0	1	17	0
Non-diabetic glomerular disease	No RAS blockade	Upper half	1.19	1	0.882	15	2
Non-diabetic glomerular disease	No RAS blockade	Upper half	1.19	2	0.882	12	2
Non-diabetic glomerular disease	No RAS blockade	Upper half	1.19	3	0.809	11	3
Non-diabetic glomerular disease	No RAS blockade	Upper half	1.19	4	0.735	10	4
Non-diabetic glomerular disease	No RAS blockade	Upper half	1.19	5	0.735	9	4
Non-diabetic glomerular disease	No RAS blockade	Upper half	1.19	6	0.735	7	4
Non-diabetic glomerular disease	No RAS blockade	Upper half	1.19	7	0.735	7	4
Non-diabetic glomerular disease	No RAS blockade	Upper half	1.19	8	0.735	7	4
Non-diabetic glomerular disease	No RAS blockade	Upper half	1.19	9	0.735	5	4
Non-diabetic glomerular disease	No RAS blockade	Upper half	1.19	10	0.735	3	4
I. Proteinuria after biopsy: difference in log2 UPCR ratio, or odds ratio of partial remission within 12 months
cohort	measure	Exposure	Outcome	Model	All patients	All estimate	All CI low	All CI high	All P	All status	Treated patients	Treated estimate	Treated CI low	Treated CI high	Treated P	Treated status	Untreated patients	Untreated estimate	Untreated CI low	Untreated CI high	Untreated P	Untreated status	Interaction P	Scale	All events	Treated events	Untreated events	All q
IgA nephropathy	Renin cells per glomerulus, log2(1 + x)	Per SD	log2 UPCR at 6 months / at biopsy	Model 1 (age, sex, RAS blockade)	56	-0.132	-0.601	0.337	0.575	Estimated	26	-0.188	-0.909	0.533	0.594	Estimated	30	-0.0535	-0.937	0.83	0.902	Estimated	0.807	difference				0.822
IgA nephropathy	Renin cells per glomerulus, log2(1 + x)	Per SD	log2 UPCR at 6 months / at biopsy	Model 2 (+ eGFR and log UPCR)	56	-0.117	-0.585	0.351	0.618	Estimated	26	-0.364	-0.975	0.247	0.228	Estimated	30	-0.0756	-0.942	0.791	0.859	Estimated	0.41	difference				0.767
IgA nephropathy	Renin cells per glomerulus, log2(1 + x)	Per SD	log2 UPCR at 12 months / at biopsy	Model 1 (age, sex, RAS blockade)	56	-0.179	-0.682	0.325	0.479	Estimated	26	-0.157	-1.06	0.746	0.722	Estimated	30	-0.32	-0.996	0.356	0.339	Estimated	0.672	difference				0.95
IgA nephropathy	Renin cells per glomerulus, log2(1 + x)	Per SD	log2 UPCR at 12 months / at biopsy	Model 2 (+ eGFR and log UPCR)	56	-0.155	-0.667	0.357	0.546	Estimated	26	-0.355	-1.29	0.574	0.434	Estimated	30	-0.347	-1.13	0.441	0.373	Estimated	0.672	difference				0.77
IgA nephropathy	Renin cells per glomerulus, log2(1 + x)	Per SD	Partial remission within 12 months	Model 1 (age, sex, RAS blockade)	59	1.36	0.702	2.62	0.365	Estimated	26	1.3	0.572	2.94	0.533	Estimated	33	1.55	0.544	4.42	0.411	Estimated	0.817	odds ratio	37	18	19	0.684
IgA nephropathy	Renin cells per glomerulus, log2(1 + x)	Per SD	Partial remission within 12 months	Model 2 (+ eGFR and log UPCR)	59	1.4	0.711	2.76	0.329	Estimated	26	2.46	0.712	8.5	0.155	Estimated	33	1.5	0.5	4.47	0.472	Estimated	0.818	odds ratio	37	18	19	0.604
IgA nephropathy	Renin cells per glomerulus, log2(1 + x)	Per doubling	log2 UPCR at 6 months / at biopsy	Model 1 (age, sex, RAS blockade)	56	-0.153	-0.697	0.391	0.575	Estimated	26	-0.218	-1.05	0.618	0.594	Estimated	30	-0.0621	-1.09	0.963	0.902	Estimated	0.807	difference
IgA nephropathy	Renin cells per glomerulus, log2(1 + x)	Per doubling	log2 UPCR at 6 months / at biopsy	Model 2 (+ eGFR and log UPCR)	56	-0.136	-0.678	0.407	0.618	Estimated	26	-0.422	-1.13	0.286	0.228	Estimated	30	-0.0877	-1.09	0.918	0.859	Estimated	0.41	difference
IgA nephropathy	Renin cells per glomerulus, log2(1 + x)	Per doubling	log2 UPCR at 12 months / at biopsy	Model 1 (age, sex, RAS blockade)	56	-0.207	-0.791	0.377	0.479	Estimated	26	-0.182	-1.23	0.865	0.722	Estimated	30	-0.372	-1.16	0.413	0.339	Estimated	0.672	difference
IgA nephropathy	Renin cells per glomerulus, log2(1 + x)	Per doubling	log2 UPCR at 12 months / at biopsy	Model 2 (+ eGFR and log UPCR)	56	-0.18	-0.774	0.415	0.546	Estimated	26	-0.412	-1.49	0.666	0.434	Estimated	30	-0.402	-1.32	0.512	0.373	Estimated	0.672	difference
IgA nephropathy	Renin cells per glomerulus, log2(1 + x)	Per doubling	Partial remission within 12 months	Model 1 (age, sex, RAS blockade)	59	1.42	0.663	3.05	0.365	Estimated	26	1.35	0.524	3.49	0.533	Estimated	33	1.66	0.494	5.61	0.411	Estimated	0.817	odds ratio	37	18	19
IgA nephropathy	Renin cells per glomerulus, log2(1 + x)	Per doubling	Partial remission within 12 months	Model 2 (+ eGFR and log UPCR)	59	1.48	0.674	3.25	0.329	Estimated	26	2.84	0.674	12	0.155	Estimated	33	1.59	0.448	5.68	0.472	Estimated	0.818	odds ratio	37	18	19
IgA nephropathy	Renin cells per glomerulus, log2(1 + x)	Upper vs lower half	log2 UPCR at 6 months / at biopsy	Model 1 (age, sex, RAS blockade)	56	-0.23	-1.1	0.639	0.597	Estimated	26	-0.525	-2.07	1.02	0.488	Estimated	30	0.00908	-1.24	1.26	0.988	Estimated	0.564	difference
IgA nephropathy	Renin cells per glomerulus, log2(1 + x)	Upper vs lower half	log2 UPCR at 6 months / at biopsy	Model 2 (+ eGFR and log UPCR)	56	-0.0597	-0.917	0.798	0.889	Estimated	26	-0.497	-1.79	0.796	0.432	Estimated	30	-0.0116	-1.35	1.33	0.986	Estimated	0.286	difference
IgA nephropathy	Renin cells per glomerulus, log2(1 + x)	Upper vs lower half	log2 UPCR at 12 months / at biopsy	Model 1 (age, sex, RAS blockade)	56	-0.043	-0.977	0.891	0.927	Estimated	26	-0.0407	-1.92	1.84	0.965	Estimated	30	-0.123	-1.35	1.11	0.839	Estimated	0.827	difference
IgA nephropathy	Renin cells per glomerulus, log2(1 + x)	Upper vs lower half	log2 UPCR at 12 months / at biopsy	Model 2 (+ eGFR and log UPCR)	56	0.241	-0.611	1.09	0.572	Estimated	26	0.129	-1.37	1.63	0.86	Estimated	30	-0.164	-1.33	1.01	0.774	Estimated	0.684	difference
IgA nephropathy	Renin cells per glomerulus, log2(1 + x)	Upper vs lower half	Partial remission within 12 months	Model 1 (age, sex, RAS blockade)	59	0.962	0.289	3.21	0.95	Estimated	26	1.91	0.296	12.4	0.496	Estimated	33	0.58	0.121	2.78	0.496	Estimated	0.299	odds ratio	37	18	19
IgA nephropathy	Renin cells per glomerulus, log2(1 + x)	Upper vs lower half	Partial remission within 12 months	Model 2 (+ eGFR and log UPCR)	59	0.833	0.235	2.95	0.777	Estimated	26	2.6	0.303	22.3	0.384	Estimated	33	0.479	0.09	2.55	0.388	Estimated	0.163	odds ratio	37	18	19
IgA nephropathy	Renin share of pole mural cells (%)	Per SD	log2 UPCR at 6 months / at biopsy	Model 1 (age, sex, RAS blockade)	56	-0.0538	-0.494	0.386	0.807	Estimated	26	-0.00156	-0.734	0.731	0.997	Estimated	30	-0.153	-0.862	0.556	0.662	Estimated	0.753	difference				0.897
IgA nephropathy	Renin share of pole mural cells (%)	Per SD	log2 UPCR at 6 months / at biopsy	Model 2 (+ eGFR and log UPCR)	56	-0.0885	-0.532	0.355	0.69	Estimated	26	-0.381	-1.01	0.247	0.221	Estimated	30	-0.178	-0.88	0.524	0.606	Estimated	0.782	difference				0.767
IgA nephropathy	Renin share of pole mural cells (%)	Per SD	log2 UPCR at 12 months / at biopsy	Model 1 (age, sex, RAS blockade)	56	-0.0759	-0.572	0.42	0.76	Estimated	26	0.0994	-0.913	1.11	0.84	Estimated	30	-0.418	-0.944	0.108	0.114	Estimated	0.287	difference				0.95
IgA nephropathy	Renin share of pole mural cells (%)	Per SD	log2 UPCR at 12 months / at biopsy	Model 2 (+ eGFR and log UPCR)	56	-0.13	-0.65	0.389	0.616	Estimated	26	-0.321	-1.47	0.828	0.566	Estimated	30	-0.394	-1.05	0.261	0.226	Estimated	0.834	difference				0.77
IgA nephropathy	Renin share of pole mural cells (%)	Per SD	Partial remission within 12 months	Model 1 (age, sex, RAS blockade)	59	1.24	0.643	2.37	0.526	Estimated	26	1.07	0.467	2.44	0.879	Estimated	33	1.73	0.576	5.21	0.328	Estimated	0.566	odds ratio	37	18	19	0.684
IgA nephropathy	Renin share of pole mural cells (%)	Per SD	Partial remission within 12 months	Model 2 (+ eGFR and log UPCR)	59	1.38	0.69	2.76	0.362	Estimated	26	2.64	0.679	10.3	0.161	Estimated	33	1.77	0.55	5.66	0.339	Estimated	0.912	odds ratio	37	18	19	0.604
IgA nephropathy	Renin share of pole mural cells (%)	Upper vs lower half	log2 UPCR at 6 months / at biopsy	Model 1 (age, sex, RAS blockade)	56	0.0399	-0.793	0.873	0.924	Estimated	26	0.171	-1.22	1.57	0.802	Estimated	30	-0.112	-1.47	1.25	0.867	Estimated	0.776	difference
IgA nephropathy	Renin share of pole mural cells (%)	Upper vs lower half	log2 UPCR at 6 months / at biopsy	Model 2 (+ eGFR and log UPCR)	56	0.0115	-0.771	0.794	0.977	Estimated	26	-0.322	-1.24	0.593	0.471	Estimated	30	-0.125	-1.58	1.33	0.861	Estimated	1	difference
IgA nephropathy	Renin share of pole mural cells (%)	Upper vs lower half	log2 UPCR at 12 months / at biopsy	Model 1 (age, sex, RAS blockade)	56	0.0149	-0.993	1.02	0.976	Estimated	26	0.614	-1.18	2.41	0.486	Estimated	30	-0.634	-2.02	0.754	0.356	Estimated	0.259	difference
IgA nephropathy	Renin share of pole mural cells (%)	Upper vs lower half	log2 UPCR at 12 months / at biopsy	Model 2 (+ eGFR and log UPCR)	56	-0.0311	-1.01	0.943	0.949	Estimated	26	0.212	-1.22	1.64	0.76	Estimated	30	-0.555	-2.14	1.03	0.477	Estimated	0.455	difference
IgA nephropathy	Renin share of pole mural cells (%)	Upper vs lower half	Partial remission within 12 months	Model 1 (age, sex, RAS blockade)	59	0.645	0.192	2.17	0.478	Estimated	26	0.642	0.0942	4.38	0.651	Estimated	33	0.794	0.155	4.07	0.782	Estimated	0.942	odds ratio	37	18	19
IgA nephropathy	Renin share of pole mural cells (%)	Upper vs lower half	Partial remission within 12 months	Model 2 (+ eGFR and log UPCR)	59	0.731	0.207	2.59	0.628	Estimated	26	1.57	0.164	15	0.696	Estimated	33	0.829	0.154	4.48	0.828	Estimated	0.884	odds ratio	37	18	19
IgA nephropathy	Labelled pole cells with nuclear REN (%)	Per SD	log2 UPCR at 6 months / at biopsy	Model 1 (age, sex, RAS blockade)	53	-0.198	-0.809	0.414	0.519	Estimated	24	-0.26	-0.812	0.292	0.338	Estimated	29	-0.2	-1.16	0.765	0.673	Estimated	0.915	difference				0.822
IgA nephropathy	Labelled pole cells with nuclear REN (%)	Per SD	log2 UPCR at 6 months / at biopsy	Model 2 (+ eGFR and log UPCR)	53	-0.133	-0.777	0.511	0.68	Estimated	24	-0.31	-0.932	0.313	0.31	Estimated	29	-0.237	-1.34	0.863	0.66	Estimated	0.756	difference				0.767
IgA nephropathy	Labelled pole cells with nuclear REN (%)	Per SD	log2 UPCR at 12 months / at biopsy	Model 1 (age, sex, RAS blockade)	53	-0.169	-0.708	0.369	0.53	Estimated	24	0.145	-0.821	1.11	0.757	Estimated	29	-0.32	-0.88	0.24	0.251	Estimated	0.212	difference				0.95
IgA nephropathy	Labelled pole cells with nuclear REN (%)	Per SD	log2 UPCR at 12 months / at biopsy	Model 2 (+ eGFR and log UPCR)	53	-0.0453	-0.613	0.522	0.873	Estimated	24	0.142	-0.58	0.863	0.685	Estimated	29	-0.282	-0.949	0.386	0.392	Estimated	0.468	difference				0.879
IgA nephropathy	Labelled pole cells with nuclear REN (%)	Per SD	Partial remission within 12 months	Model 1 (age, sex, RAS blockade)	56	1.19	0.618	2.31	0.597	Estimated	24	1.01	0.271	3.79	0.985	Estimated	32	1.48	0.61	3.61	0.384	Estimated	0.613	odds ratio	36	17	19	0.684
IgA nephropathy	Labelled pole cells with nuclear REN (%)	Per SD	Partial remission within 12 months	Model 2 (+ eGFR and log UPCR)	56	1.08	0.538	2.16	0.833	Estimated	24	1.35	0.347	5.28	0.663	Estimated	32	1.41	0.54	3.67	0.485	Estimated	0.856	odds ratio	36	17	19	0.833
IgA nephropathy	Labelled pole cells with nuclear REN (%)	Upper vs lower half	log2 UPCR at 6 months / at biopsy	Model 1 (age, sex, RAS blockade)	53	-0.666	-1.6	0.27	0.159	Estimated	24	-0.365	-1.79	1.06	0.598	Estimated	29	-1.08	-2.43	0.268	0.111	Estimated	0.501	difference
IgA nephropathy	Labelled pole cells with nuclear REN (%)	Upper vs lower half	log2 UPCR at 6 months / at biopsy	Model 2 (+ eGFR and log UPCR)	53	-0.648	-1.58	0.285	0.169	Estimated	24	-0.86	-1.89	0.172	0.0971	Estimated	29	-1.12	-2.57	0.333	0.125	Estimated	0.626	difference
IgA nephropathy	Labelled pole cells with nuclear REN (%)	Upper vs lower half	log2 UPCR at 12 months / at biopsy	Model 1 (age, sex, RAS blockade)	53	-0.645	-1.68	0.387	0.215	Estimated	24	0.55	-1.06	2.16	0.483	Estimated	29	-1.56	-2.81	-0.3	0.0172	Estimated	0.0696	difference
IgA nephropathy	Labelled pole cells with nuclear REN (%)	Upper vs lower half	log2 UPCR at 12 months / at biopsy	Model 2 (+ eGFR and log UPCR)	53	-0.613	-1.7	0.478	0.264	Estimated	24	-0.0795	-1.45	1.29	0.904	Estimated	29	-1.54	-2.95	-0.126	0.034	Estimated	0.14	difference
IgA nephropathy	Labelled pole cells with nuclear REN (%)	Upper vs lower half	Partial remission within 12 months	Model 1 (age, sex, RAS blockade)	56	1.27	0.355	4.53	0.715	Estimated	24	0.831	0.0932	7.41	0.868	Estimated	32	2.54	0.361	17.8	0.349	Estimated	0.576	odds ratio	36	17	19
IgA nephropathy	Labelled pole cells with nuclear REN (%)	Upper vs lower half	Partial remission within 12 months	Model 2 (+ eGFR and log UPCR)	56	1.37	0.359	5.23	0.645	Estimated	24	2.58	0.179	37	0.486	Estimated	32	2.53	0.337	18.9	0.367	Estimated	0.795	odds ratio	36	17	19
IgA nephropathy	Juxtaglomerular-labelled pole cells per glomerulus	Per SD	log2 UPCR at 6 months / at biopsy	Model 1 (age, sex, RAS blockade)	56	-0.172	-0.529	0.185	0.337	Estimated	26	-0.232	-0.693	0.229	0.307	Estimated	30	0.0639	-1.48	1.61	0.933	Estimated	0.706	difference				0.822
IgA nephropathy	Juxtaglomerular-labelled pole cells per glomerulus	Per SD	log2 UPCR at 6 months / at biopsy	Model 2 (+ eGFR and log UPCR)	56	-0.22	-0.624	0.184	0.279	Estimated	26	-0.43	-0.844	-0.0165	0.0423	Estimated	30	0.0524	-1.56	1.66	0.947	Estimated	0.455	difference				0.767
IgA nephropathy	Juxtaglomerular-labelled pole cells per glomerulus	Per SD	log2 UPCR at 12 months / at biopsy	Model 1 (age, sex, RAS blockade)	56	-0.24	-0.632	0.152	0.224	Estimated	26	-0.286	-0.873	0.302	0.324	Estimated	30	-0.455	-1.65	0.738	0.44	Estimated	0.814	difference				0.85
IgA nephropathy	Juxtaglomerular-labelled pole cells per glomerulus	Per SD	log2 UPCR at 12 months / at biopsy	Model 2 (+ eGFR and log UPCR)	56	-0.314	-0.833	0.205	0.23	Estimated	26	-0.553	-1.49	0.382	0.231	Estimated	30	-0.445	-1.78	0.889	0.498	Estimated	0.656	difference				0.77
IgA nephropathy	Juxtaglomerular-labelled pole cells per glomerulus	Per SD	Partial remission within 12 months	Model 1 (age, sex, RAS blockade)	59	1.35	0.617	2.95	0.453	Estimated	26	1.37	0.602	3.14	0.451	Estimated	33	1.46	0.307	6.94	0.634	Estimated	0.88	odds ratio	37	18	19	0.684
IgA nephropathy	Juxtaglomerular-labelled pole cells per glomerulus	Per SD	Partial remission within 12 months	Model 2 (+ eGFR and log UPCR)	59	1.48	0.674	3.26	0.328	Estimated	26	2.44	0.815	7.32	0.111	Estimated	33	1.43	0.283	7.18	0.667	Estimated	0.93	odds ratio	37	18	19	0.604
IgA nephropathy	Juxtaglomerular-labelled pole cells per glomerulus	Upper vs lower half	log2 UPCR at 6 months / at biopsy	Model 1 (age, sex, RAS blockade)	56	-0.129	-0.98	0.721	0.761	Estimated	26	-0.525	-2.07	1.02	0.488	Estimated	30	0.174	-1.04	1.39	0.771	Estimated	0.447	difference
IgA nephropathy	Juxtaglomerular-labelled pole cells per glomerulus	Upper vs lower half	log2 UPCR at 6 months / at biopsy	Model 2 (+ eGFR and log UPCR)	56	-0.0105	-0.827	0.806	0.98	Estimated	26	-0.497	-1.79	0.796	0.432	Estimated	30	0.19	-1.02	1.4	0.747	Estimated	0.259	difference
IgA nephropathy	Juxtaglomerular-labelled pole cells per glomerulus	Upper vs lower half	log2 UPCR at 12 months / at biopsy	Model 1 (age, sex, RAS blockade)	56	0.0833	-0.814	0.98	0.853	Estimated	26	-0.0407	-1.92	1.84	0.965	Estimated	30	0.0872	-1.07	1.24	0.878	Estimated	0.976	difference
IgA nephropathy	Juxtaglomerular-labelled pole cells per glomerulus	Upper vs lower half	log2 UPCR at 12 months / at biopsy	Model 2 (+ eGFR and log UPCR)	56	0.278	-0.519	1.07	0.487	Estimated	26	0.129	-1.37	1.63	0.86	Estimated	30	-0.0408	-1.13	1.04	0.939	Estimated	0.641	difference
IgA nephropathy	Juxtaglomerular-labelled pole cells per glomerulus	Upper vs lower half	Partial remission within 12 months	Model 1 (age, sex, RAS blockade)	59	1.75	0.526	5.84	0.36	Estimated	26	1.91	0.296	12.4	0.496	Estimated	33	1.53	0.31	7.56	0.6	Estimated	0.815	odds ratio	37	18	19
IgA nephropathy	Juxtaglomerular-labelled pole cells per glomerulus	Upper vs lower half	Partial remission within 12 months	Model 2 (+ eGFR and log UPCR)	59	1.65	0.472	5.76	0.434	Estimated	26	2.6	0.303	22.3	0.384	Estimated	33	1.4	0.273	7.15	0.687	Estimated	0.607	odds ratio	37	18	19
IgA nephropathy	Macula densa cells per glomerulus	Per SD	log2 UPCR at 6 months / at biopsy	Model 1 (age, sex, RAS blockade)	56	-0.306	-1.31	0.694	0.541	Estimated	26	-0.363	-0.918	0.193	0.19	Estimated	30	-0.32	-2.08	1.44	0.711	Estimated	0.976	difference				0.822
IgA nephropathy	Macula densa cells per glomerulus	Per SD	log2 UPCR at 6 months / at biopsy	Model 2 (+ eGFR and log UPCR)	56	-0.477	-1.44	0.482	0.322	Estimated	26	-0.445	-1.74	0.85	0.482	Estimated	30	-0.379	-2.14	1.38	0.661	Estimated	0.958	difference				0.767
IgA nephropathy	Macula densa cells per glomerulus	Per SD	log2 UPCR at 12 months / at biopsy	Model 1 (age, sex, RAS blockade)	56	-0.0383	-0.578	0.501	0.887	Estimated	26	-0.341	-1.56	0.878	0.568	Estimated	30	-0.0217	-0.748	0.705	0.951	Estimated	0.873	difference				0.971
IgA nephropathy	Macula densa cells per glomerulus	Per SD	log2 UPCR at 12 months / at biopsy	Model 2 (+ eGFR and log UPCR)	56	-0.252	-0.852	0.348	0.404	Estimated	26	-0.517	-3.13	2.09	0.684	Estimated	30	0.0109	-0.897	0.918	0.981	Estimated	0.926	difference				0.77
IgA nephropathy	Macula densa cells per glomerulus	Per SD	Partial remission within 12 months	Model 1 (age, sex, RAS blockade)	59	1.57	0.772	3.18	0.214	Estimated	26	4.52	0.529	38.6	0.168	Estimated	33	1.21	0.568	2.59	0.619	Estimated	0.238	odds ratio	37	18	19	0.684
IgA nephropathy	Macula densa cells per glomerulus	Per SD	Partial remission within 12 months	Model 2 (+ eGFR and log UPCR)	59	2.02	0.953	4.3	0.0667	Estimated	26	9.32	0.841	103.3	0.069	Estimated	33	1.42	0.624	3.23	0.403	Estimated	0.268	odds ratio	37	18	19	0.604
IgA nephropathy	Macula densa cells per glomerulus	Upper vs lower half	log2 UPCR at 6 months / at biopsy	Model 1 (age, sex, RAS blockade)	56	-0.596	-1.45	0.261	0.169	Estimated	26	-0.437	-1.68	0.801	0.472	Estimated	30	-0.809	-2.18	0.56	0.236	Estimated	0.619	difference
IgA nephropathy	Macula densa cells per glomerulus	Upper vs lower half	log2 UPCR at 6 months / at biopsy	Model 2 (+ eGFR and log UPCR)	56	-0.785	-1.59	0.0217	0.0562	Estimated	26	-0.371	-1.65	0.907	0.552	Estimated	30	-0.863	-2.26	0.539	0.216	Estimated	0.558	difference
IgA nephropathy	Macula densa cells per glomerulus	Upper vs lower half	log2 UPCR at 12 months / at biopsy	Model 1 (age, sex, RAS blockade)	56	-0.17	-1.16	0.815	0.73	Estimated	26	-0.0963	-1.99	1.8	0.917	Estimated	30	-0.503	-1.83	0.825	0.443	Estimated	0.535	difference
IgA nephropathy	Macula densa cells per glomerulus	Upper vs lower half	log2 UPCR at 12 months / at biopsy	Model 2 (+ eGFR and log UPCR)	56	-0.414	-1.29	0.459	0.345	Estimated	26	-0.182	-2.08	1.71	0.843	Estimated	30	-0.489	-1.85	0.876	0.467	Estimated	0.435	difference
IgA nephropathy	Macula densa cells per glomerulus	Upper vs lower half	Partial remission within 12 months	Model 1 (age, sex, RAS blockade)	59	2.24	0.649	7.73	0.202	Estimated	26	3.69	0.42	32.4	0.239	Estimated	33	1.82	0.375	8.81	0.458	Estimated	0.526	odds ratio	37	18	19
IgA nephropathy	Macula densa cells per glomerulus	Upper vs lower half	Partial remission within 12 months	Model 2 (+ eGFR and log UPCR)	59	3.44	0.86	13.8	0.0807	Estimated	26	8.96	0.533	150.6	0.128	Estimated	33	2.4	0.43	13.4	0.318	Estimated	0.558	odds ratio	37	18	19
IgA nephropathy	Glomeruli with a macula densa plaque (%)	Per SD	log2 UPCR at 6 months / at biopsy	Model 1 (age, sex, RAS blockade)	56	-0.306	-1.9	1.29	0.701	Estimated	26	-0.57	-2.14	1.01	0.461	Estimated	30	-0.303	-2.34	1.74	0.762	Estimated	0.991	difference				0.877
IgA nephropathy	Glomeruli with a macula densa plaque (%)	Per SD	log2 UPCR at 6 months / at biopsy	Model 2 (+ eGFR and log UPCR)	56	-0.42	-1.91	1.07	0.575	Estimated	26	-0.242	-2.17	1.69	0.796	Estimated	30	-0.34	-2.34	1.66	0.729	Estimated	0.987	difference				0.767
IgA nephropathy	Glomeruli with a macula densa plaque (%)	Per SD	log2 UPCR at 12 months / at biopsy	Model 1 (age, sex, RAS blockade)	56	-0.143	-1.02	0.738	0.746	Estimated	26	-1.21	-3.48	1.05	0.279	Estimated	30	-0.1	-1.03	0.826	0.826	Estimated	0.768	difference				0.95
IgA nephropathy	Glomeruli with a macula densa plaque (%)	Per SD	log2 UPCR at 12 months / at biopsy	Model 2 (+ eGFR and log UPCR)	56	-0.3	-1.1	0.501	0.455	Estimated	26	-0.832	-3.59	1.93	0.537	Estimated	30	-0.0796	-1.08	0.922	0.871	Estimated	0.8	difference				0.77
IgA nephropathy	Glomeruli with a macula densa plaque (%)	Per SD	Partial remission within 12 months	Model 1 (age, sex, RAS blockade)	59	1.31	0.662	2.59	0.437	Estimated	26	17	1.19	243.4	0.0369	Estimated	33	0.976	0.514	1.85	0.94	Estimated	0.0584	odds ratio	37	18	19	0.684
IgA nephropathy	Glomeruli with a macula densa plaque (%)	Per SD	Partial remission within 12 months	Model 2 (+ eGFR and log UPCR)	59	1.55	0.774	3.12	0.215	Estimated	26	44.1	0.976	1991.7	0.0515	Estimated	33	1.07	0.543	2.11	0.846	Estimated	0.0638	odds ratio	37	18	19	0.604
IgA nephropathy	Glomeruli with a macula densa plaque (%)	Upper vs lower half	log2 UPCR at 6 months / at biopsy	Model 1 (age, sex, RAS blockade)	56	-0.555	-1.45	0.342	0.22	Estimated	26	0.00186	-2.02	2.02	0.998	Estimated	30	-0.981	-2.22	0.258	0.116	Estimated	0.235	difference
IgA nephropathy	Glomeruli with a macula densa plaque (%)	Upper vs lower half	log2 UPCR at 6 months / at biopsy	Model 2 (+ eGFR and log UPCR)	56	-0.661	-1.53	0.204	0.131	Estimated	26	0.45	-1.55	2.45	0.643	Estimated	30	-1	-2.24	0.235	0.108	Estimated	0.214	difference
IgA nephropathy	Glomeruli with a macula densa plaque (%)	Upper vs lower half	log2 UPCR at 12 months / at biopsy	Model 1 (age, sex, RAS blockade)	56	-0.0125	-1.1	1.08	0.982	Estimated	26	-0.597	-3.18	1.99	0.637	Estimated	30	-0.126	-1.48	1.23	0.85	Estimated	0.807	difference
IgA nephropathy	Glomeruli with a macula densa plaque (%)	Upper vs lower half	log2 UPCR at 12 months / at biopsy	Model 2 (+ eGFR and log UPCR)	56	-0.145	-1.36	1.07	0.811	Estimated	26	-0.202	-3.25	2.85	0.892	Estimated	30	-0.0787	-1.68	1.53	0.92	Estimated	0.78	difference
IgA nephropathy	Glomeruli with a macula densa plaque (%)	Upper vs lower half	Partial remission within 12 months	Model 1 (age, sex, RAS blockade)	59	3.1	0.877	11	0.0792	Estimated	26	4.47	0.44	45.4	0.206	Estimated	33	2.97	0.611	14.4	0.177	Estimated	0.894	odds ratio	37	18	19
IgA nephropathy	Glomeruli with a macula densa plaque (%)	Upper vs lower half	Partial remission within 12 months	Model 2 (+ eGFR and log UPCR)	59	4.18	1.05	16.7	0.043	Estimated	26	4.41	0.253	76.8	0.309	Estimated	33	3.84	0.681	21.6	0.127	Estimated	0.987	odds ratio	37	18	19
IgA nephropathy	Pole smooth muscle cells per glomerulus	Per SD	log2 UPCR at 6 months / at biopsy	Model 1 (age, sex, RAS blockade)	56	-0.338	-0.763	0.0872	0.117	Estimated	26	-0.561	-1.18	0.0629	0.0756	Estimated	30	-0.085	-0.875	0.705	0.827	Estimated	0.311	difference				0.822
IgA nephropathy	Pole smooth muscle cells per glomerulus	Per SD	log2 UPCR at 6 months / at biopsy	Model 2 (+ eGFR and log UPCR)	56	-0.229	-0.645	0.187	0.275	Estimated	26	-0.218	-0.966	0.529	0.549	Estimated	30	-0.104	-0.879	0.671	0.784	Estimated	0.371	difference				0.767
IgA nephropathy	Pole smooth muscle cells per glomerulus	Per SD	log2 UPCR at 12 months / at biopsy	Model 1 (age, sex, RAS blockade)	56	-0.378	-0.912	0.156	0.161	Estimated	26	-0.721	-1.58	0.14	0.0965	Estimated	30	0.0158	-0.844	0.875	0.97	Estimated	0.244	difference				0.85
IgA nephropathy	Pole smooth muscle cells per glomerulus	Per SD	log2 UPCR at 12 months / at biopsy	Model 2 (+ eGFR and log UPCR)	56	-0.182	-0.717	0.353	0.497	Estimated	26	-0.31	-1.25	0.634	0.501	Estimated	30	-0.094	-0.94	0.752	0.82	Estimated	0.31	difference				0.77
IgA nephropathy	Pole smooth muscle cells per glomerulus	Per SD	Partial remission within 12 months	Model 1 (age, sex, RAS blockade)	59	1.59	0.845	2.98	0.151	Estimated	26	2.21	0.809	6.03	0.122	Estimated	33	1.14	0.479	2.71	0.768	Estimated	0.437	odds ratio	37	18	19	0.684
IgA nephropathy	Pole smooth muscle cells per glomerulus	Per SD	Partial remission within 12 months	Model 2 (+ eGFR and log UPCR)	59	1.36	0.704	2.62	0.362	Estimated	26	1.48	0.482	4.56	0.493	Estimated	33	1.06	0.432	2.59	0.9	Estimated	0.476	odds ratio	37	18	19	0.604
IgA nephropathy	Pole smooth muscle cells per glomerulus	Upper vs lower half	log2 UPCR at 6 months / at biopsy	Model 1 (age, sex, RAS blockade)	56	-0.546	-1.42	0.327	0.215	Estimated	26	-1.12	-2.27	0.028	0.0554	Estimated	30	-0.0125	-1.55	1.53	0.987	Estimated	0.203	difference
IgA nephropathy	Pole smooth muscle cells per glomerulus	Upper vs lower half	log2 UPCR at 6 months / at biopsy	Model 2 (+ eGFR and log UPCR)	56	-0.367	-1.26	0.525	0.412	Estimated	26	-0.556	-1.87	0.756	0.387	Estimated	30	-0.0144	-1.6	1.57	0.985	Estimated	0.205	difference
IgA nephropathy	Pole smooth muscle cells per glomerulus	Upper vs lower half	log2 UPCR at 12 months / at biopsy	Model 1 (age, sex, RAS blockade)	56	-0.355	-1.37	0.661	0.486	Estimated	26	-1.03	-2.76	0.706	0.232	Estimated	30	0.257	-1.1	1.61	0.699	Estimated	0.233	difference
IgA nephropathy	Pole smooth muscle cells per glomerulus	Upper vs lower half	log2 UPCR at 12 months / at biopsy	Model 2 (+ eGFR and log UPCR)	56	-0.0324	-1.04	0.977	0.949	Estimated	26	-0.348	-2.26	1.56	0.708	Estimated	30	0.0456	-1.47	1.56	0.951	Estimated	0.256	difference
IgA nephropathy	Pole smooth muscle cells per glomerulus	Upper vs lower half	Partial remission within 12 months	Model 1 (age, sex, RAS blockade)	59	3	0.923	9.77	0.0678	Estimated	26	7.12	0.987	51.4	0.0516	Estimated	33	1.43	0.299	6.85	0.653	Estimated	0.267	odds ratio	37	18	19
IgA nephropathy	Pole smooth muscle cells per glomerulus	Upper vs lower half	Partial remission within 12 months	Model 2 (+ eGFR and log UPCR)	59	2.48	0.74	8.34	0.141	Estimated	26	5	0.46	54.3	0.186	Estimated	33	1.34	0.266	6.76	0.721	Estimated	0.287	odds ratio	37	18	19
IgA nephropathy	Renin-cell score, patient median	Per SD	log2 UPCR at 6 months / at biopsy	Model 1 (age, sex, RAS blockade)	51	0.011	-0.459	0.481	0.963	Estimated	26	0.157	-0.624	0.937	0.681	Estimated	25	-0.303	-1.26	0.656	0.518	Estimated	0.422	difference				0.963
IgA nephropathy	Renin-cell score, patient median	Per SD	log2 UPCR at 6 months / at biopsy	Model 2 (+ eGFR and log UPCR)	51	-0.0381	-0.504	0.428	0.87	Estimated	26	-0.185	-0.631	0.261	0.397	Estimated	25	-0.275	-1.33	0.778	0.591	Estimated	0.492	difference				0.87
IgA nephropathy	Renin-cell score, patient median	Per SD	log2 UPCR at 12 months / at biopsy	Model 1 (age, sex, RAS blockade)	51	0.274	-0.205	0.754	0.255	Estimated	26	0.421	-0.455	1.3	0.33	Estimated	25	0.303	-0.374	0.98	0.362	Estimated	0.958	difference				0.85
IgA nephropathy	Renin-cell score, patient median	Per SD	log2 UPCR at 12 months / at biopsy	Model 2 (+ eGFR and log UPCR)	51	0.182	-0.288	0.652	0.438	Estimated	26	-0.0196	-0.613	0.574	0.946	Estimated	25	0.319	-0.516	1.16	0.434	Estimated	0.855	difference				0.77
IgA nephropathy	Renin-cell score, patient median	Per SD	Partial remission within 12 months	Model 1 (age, sex, RAS blockade)	54	0.828	0.44	1.56	0.559	Estimated	26	0.816	0.359	1.86	0.628	Estimated	28	0.76	0.221	2.61	0.662	Estimated	0.964	odds ratio	36	18	18	0.684
IgA nephropathy	Renin-cell score, patient median	Per SD	Partial remission within 12 months	Model 2 (+ eGFR and log UPCR)	54	0.913	0.477	1.75	0.785	Estimated	26	1.26	0.487	3.24	0.637	Estimated	28	0.779	0.223	2.73	0.696	Estimated	0.894	odds ratio	36	18	18	0.833
IgA nephropathy	Renin-cell score, patient median	Upper vs lower half	log2 UPCR at 6 months / at biopsy	Model 1 (age, sex, RAS blockade)	51	-0.314	-1.15	0.516	0.45	Estimated	26	-0.0331	-1.37	1.3	0.959	Estimated	25	-0.653	-1.94	0.63	0.302	Estimated	0.383	difference
IgA nephropathy	Renin-cell score, patient median	Upper vs lower half	log2 UPCR at 6 months / at biopsy	Model 2 (+ eGFR and log UPCR)	51	-0.342	-1.2	0.512	0.424	Estimated	26	-0.752	-2.07	0.569	0.249	Estimated	25	-0.659	-2.09	0.773	0.347	Estimated	0.453	difference
IgA nephropathy	Renin-cell score, patient median	Upper vs lower half	log2 UPCR at 12 months / at biopsy	Model 1 (age, sex, RAS blockade)	51	0.0357	-0.995	1.07	0.945	Estimated	26	-0.148	-2.34	2.04	0.889	Estimated	25	0.445	-0.847	1.74	0.481	Estimated	0.51	difference
IgA nephropathy	Renin-cell score, patient median	Upper vs lower half	log2 UPCR at 12 months / at biopsy	Model 2 (+ eGFR and log UPCR)	51	-0.0298	-1.07	1.01	0.954	Estimated	26	-0.927	-2.84	0.981	0.323	Estimated	25	0.465	-0.927	1.86	0.493	Estimated	0.39	difference
IgA nephropathy	Renin-cell score, patient median	Upper vs lower half	Partial remission within 12 months	Model 1 (age, sex, RAS blockade)	54	1.19	0.352	4.03	0.78	Estimated	26	0.599	0.0859	4.18	0.605	Estimated	28	2.34	0.365	15	0.369	Estimated	0.286	odds ratio	36	18	18
IgA nephropathy	Renin-cell score, patient median	Upper vs lower half	Partial remission within 12 months	Model 2 (+ eGFR and log UPCR)	54	1.34	0.377	4.73	0.653	Estimated	26	1.3	0.122	13.9	0.828	Estimated	28	2.69	0.392	18.5	0.314	Estimated	0.318	odds ratio	36	18	18
IgA nephropathy	Any distant renin arteriole	Present vs absent	log2 UPCR at 6 months / at biopsy	Model 1 (age, sex, RAS blockade)	52	-0.424	-1.47	0.625	0.42	Estimated	24	-0.188	-1.53	1.16	0.773	Estimated	28	-0.659	-2.68	1.36	0.507	Estimated	0.676	difference				0.822
IgA nephropathy	Any distant renin arteriole	Present vs absent	log2 UPCR at 6 months / at biopsy	Model 2 (+ eGFR and log UPCR)	52	-0.454	-1.5	0.594	0.387	Estimated	24	-0.379	-1.48	0.72	0.478	Estimated	28	-0.708	-3.28	1.86	0.574	Estimated	0.782	difference				0.767
IgA nephropathy	Any distant renin arteriole	Present vs absent	log2 UPCR at 12 months / at biopsy	Model 1 (age, sex, RAS blockade)	52	-0.267	-1.55	1.02	0.677	Estimated	24	-0.125	-2.23	1.98	0.902	Estimated	28	-0.286	-2	1.43	0.734	Estimated	0.857	difference				0.95
IgA nephropathy	Any distant renin arteriole	Present vs absent	log2 UPCR at 12 months / at biopsy	Model 2 (+ eGFR and log UPCR)	52	-0.31	-1.5	0.884	0.604	Estimated	24	-0.298	-2.04	1.44	0.723	Estimated	28	-0.092	-2.02	1.84	0.922	Estimated	0.976	difference				0.77
IgA nephropathy	Any distant renin arteriole	Present vs absent	Partial remission within 12 months	Model 1 (age, sex, RAS blockade)	55	1.07	0.29	3.95	0.92	Estimated	24	1.44	0.182	11.4	0.728	Estimated	31	0.694	0.119	4.05	0.685	Estimated	0.567	odds ratio	36	17	19	0.92
IgA nephropathy	Any distant renin arteriole	Present vs absent	Partial remission within 12 months	Model 2 (+ eGFR and log UPCR)	55	1.46	0.335	6.37	0.613	Estimated	24	3.68	0.26	52	0.336	Estimated	31	0.732	0.104	5.13	0.753	Estimated	0.477	odds ratio	36	17	19	0.833
IgA nephropathy	Plasma renin (NPX)	Per SD	log2 UPCR at 6 months / at biopsy	Model 1 (age, sex, RAS blockade)	48	-0.215	-0.61	0.18	0.279	Estimated	25	-0.286	-0.899	0.328	0.344	Estimated	23	-0.146	-0.85	0.559	0.67	Estimated	0.841	difference				0.822
IgA nephropathy	Plasma renin (NPX)	Per SD	log2 UPCR at 6 months / at biopsy	Model 2 (+ eGFR and log UPCR)	48	-0.175	-0.525	0.176	0.32	Estimated	25	-0.537	-1.12	0.0452	0.0686	Estimated	23	-0.526	-2.24	1.19	0.527	Estimated	0.238	difference				0.767
IgA nephropathy	Plasma renin (NPX)	Per SD	log2 UPCR at 12 months / at biopsy	Model 1 (age, sex, RAS blockade)	48	-0.0121	-0.678	0.654	0.971	Estimated	25	-0.283	-1.17	0.609	0.517	Estimated	23	0.345	-1.57	2.26	0.71	Estimated	0.725	difference				0.971
IgA nephropathy	Plasma renin (NPX)	Per SD	log2 UPCR at 12 months / at biopsy	Model 2 (+ eGFR and log UPCR)	48	0.0478	-0.582	0.678	0.879	Estimated	25	-0.297	-1.17	0.573	0.484	Estimated	23	0.358	-1.46	2.18	0.683	Estimated	0.0736	difference				0.879
IgA nephropathy	Plasma renin (NPX)	Per SD	Partial remission within 12 months	Model 1 (age, sex, RAS blockade)	51	1.22	0.56	2.66	0.616	Estimated	25	1.03	0.404	2.6	0.958	Estimated	26	4.17	0.471	37	0.199	Estimated	0.557	odds ratio	32	17	15	0.684
IgA nephropathy	Plasma renin (NPX)	Per SD	Partial remission within 12 months	Model 2 (+ eGFR and log UPCR)	51	1.18	0.514	2.71	0.696	Estimated	25	1.71	0.469	6.21	0.418	Estimated	26	9.74	0.758	125.3	0.0806	Estimated	0.928	odds ratio	32	17	15	0.833
IgA nephropathy	Plasma renin (NPX)	Upper vs lower half	log2 UPCR at 6 months / at biopsy	Model 1 (age, sex, RAS blockade)	48	-0.623	-1.42	0.173	0.122	Estimated	25	-0.465	-1.79	0.863	0.474	Estimated	23	-0.891	-1.85	0.0677	0.0667	Estimated	0.658	difference
IgA nephropathy	Plasma renin (NPX)	Upper vs lower half	log2 UPCR at 6 months / at biopsy	Model 2 (+ eGFR and log UPCR)	48	-0.474	-1.24	0.295	0.22	Estimated	25	-0.767	-1.78	0.251	0.131	Estimated	23	-1.55	-4.44	1.34	0.272	Estimated	0.818	difference
IgA nephropathy	Plasma renin (NPX)	Upper vs lower half	log2 UPCR at 12 months / at biopsy	Model 1 (age, sex, RAS blockade)	48	-0.119	-1.43	1.19	0.855	Estimated	25	0.00863	-2.06	2.07	0.993	Estimated	23	0.097	-2.59	2.79	0.941	Estimated	0.623	difference
IgA nephropathy	Plasma renin (NPX)	Upper vs lower half	log2 UPCR at 12 months / at biopsy	Model 2 (+ eGFR and log UPCR)	48	0.147	-1.04	1.34	0.804	Estimated	25	-0.0401	-1.69	1.6	0.96	Estimated	23	-0.12	-2.65	2.41	0.922	Estimated	0.649	difference
IgA nephropathy	Plasma renin (NPX)	Upper vs lower half	Partial remission within 12 months	Model 1 (age, sex, RAS blockade)	51	3.16	0.626	15.9	0.164	Estimated	25	1.25	0.167	9.38	0.828	Estimated	26	113.6	0.94	13740.2	0.053	Estimated	0.282	odds ratio	32	17	15
IgA nephropathy	Plasma renin (NPX)	Upper vs lower half	Partial remission within 12 months	Model 2 (+ eGFR and log UPCR)	51	2.78	0.513	15.1	0.236	Estimated	25	3.57	0.219	58.4	0.372	Estimated	26	1267.8	1.76	912402	0.0333	Estimated	0.407	odds ratio	32	17	15
Non-diabetic glomerular disease	Renin cells per glomerulus, log2(1 + x)	Per SD	log2 UPCR at 6 months / at biopsy	Model 1 (age, sex, RAS blockade)	77	-0.219	-0.701	0.262	0.367	Estimated	35	-0.507	-1.25	0.236	0.174	Estimated	42	0.0368	-0.86	0.933	0.934	Estimated	0.349	difference				0.634
Non-diabetic glomerular disease	Renin cells per glomerulus, log2(1 + x)	Per SD	log2 UPCR at 6 months / at biopsy	Model 2 (+ eGFR and log UPCR)	77	-0.184	-0.669	0.301	0.452	Estimated	35	-0.6	-1.25	0.0455	0.0672	Estimated	42	0.0736	-0.875	1.02	0.876	Estimated	0.161	difference				0.566
Non-diabetic glomerular disease	Renin cells per glomerulus, log2(1 + x)	Per SD	log2 UPCR at 12 months / at biopsy	Model 1 (age, sex, RAS blockade)	77	-0.301	-0.897	0.295	0.317	Estimated	35	-0.428	-1.28	0.425	0.314	Estimated	42	-0.536	-1.86	0.785	0.416	Estimated	0.69	difference				0.571
Non-diabetic glomerular disease	Renin cells per glomerulus, log2(1 + x)	Per SD	log2 UPCR at 12 months / at biopsy	Model 2 (+ eGFR and log UPCR)	77	-0.278	-0.875	0.318	0.354	Estimated	35	-0.535	-1.41	0.336	0.219	Estimated	42	-0.614	-2.08	0.848	0.399	Estimated	0.939	difference				0.685
Non-diabetic glomerular disease	Renin cells per glomerulus, log2(1 + x)	Per SD	Partial remission within 12 months	Model 1 (age, sex, RAS blockade)	81	1.31	0.718	2.41	0.375	Estimated	36	1.23	0.591	2.55	0.581	Estimated	45	1.43	0.501	4.1	0.502	Estimated	0.685	odds ratio	53	25	28	0.779
Non-diabetic glomerular disease	Renin cells per glomerulus, log2(1 + x)	Per SD	Partial remission within 12 months	Model 2 (+ eGFR and log UPCR)	81	1.32	0.714	2.45	0.375	Estimated	36	1.73	0.704	4.24	0.232	Estimated	45	1.39	0.465	4.14	0.557	Estimated	0.993	odds ratio	53	25	28	0.75
Non-diabetic glomerular disease	Renin cells per glomerulus, log2(1 + x)	Per doubling	log2 UPCR at 6 months / at biopsy	Model 1 (age, sex, RAS blockade)	77	-0.25	-0.8	0.299	0.367	Estimated	35	-0.578	-1.43	0.27	0.174	Estimated	42	0.042	-0.981	1.06	0.934	Estimated	0.349	difference
Non-diabetic glomerular disease	Renin cells per glomerulus, log2(1 + x)	Per doubling	log2 UPCR at 6 months / at biopsy	Model 2 (+ eGFR and log UPCR)	77	-0.21	-0.764	0.344	0.452	Estimated	35	-0.685	-1.42	0.0519	0.0672	Estimated	42	0.084	-0.999	1.17	0.876	Estimated	0.161	difference
Non-diabetic glomerular disease	Renin cells per glomerulus, log2(1 + x)	Per doubling	log2 UPCR at 12 months / at biopsy	Model 1 (age, sex, RAS blockade)	77	-0.344	-1.02	0.337	0.317	Estimated	35	-0.488	-1.46	0.485	0.314	Estimated	42	-0.612	-2.12	0.895	0.416	Estimated	0.69	difference
Non-diabetic glomerular disease	Renin cells per glomerulus, log2(1 + x)	Per doubling	log2 UPCR at 12 months / at biopsy	Model 2 (+ eGFR and log UPCR)	77	-0.318	-0.998	0.362	0.354	Estimated	35	-0.61	-1.6	0.384	0.219	Estimated	42	-0.701	-2.37	0.968	0.399	Estimated	0.939	difference
Non-diabetic glomerular disease	Renin cells per glomerulus, log2(1 + x)	Per doubling	Partial remission within 12 months	Model 1 (age, sex, RAS blockade)	81	1.37	0.685	2.72	0.375	Estimated	36	1.26	0.549	2.91	0.581	Estimated	45	1.51	0.454	5.01	0.502	Estimated	0.685	odds ratio	53	25	28
Non-diabetic glomerular disease	Renin cells per glomerulus, log2(1 + x)	Per doubling	Partial remission within 12 months	Model 2 (+ eGFR and log UPCR)	81	1.37	0.681	2.78	0.375	Estimated	36	1.87	0.67	5.2	0.232	Estimated	45	1.45	0.417	5.06	0.557	Estimated	0.993	odds ratio	53	25	28
Non-diabetic glomerular disease	Renin cells per glomerulus, log2(1 + x)	Upper vs lower half	log2 UPCR at 6 months / at biopsy	Model 1 (age, sex, RAS blockade)	77	-0.307	-1.17	0.553	0.479	Estimated	35	-1.28	-2.7	0.132	0.074	Estimated	42	0.352	-0.914	1.62	0.576	Estimated	0.0618	difference
Non-diabetic glomerular disease	Renin cells per glomerulus, log2(1 + x)	Upper vs lower half	log2 UPCR at 6 months / at biopsy	Model 2 (+ eGFR and log UPCR)	77	-0.153	-1.03	0.729	0.731	Estimated	35	-1.15	-2.48	0.188	0.0891	Estimated	42	0.45	-1.02	1.92	0.537	Estimated	0.0259	difference
Non-diabetic glomerular disease	Renin cells per glomerulus, log2(1 + x)	Upper vs lower half	log2 UPCR at 12 months / at biopsy	Model 1 (age, sex, RAS blockade)	77	-0.661	-1.81	0.485	0.254	Estimated	35	-1.08	-2.81	0.651	0.213	Estimated	42	-0.918	-2.86	1.02	0.343	Estimated	0.954	difference
Non-diabetic glomerular disease	Renin cells per glomerulus, log2(1 + x)	Upper vs lower half	log2 UPCR at 12 months / at biopsy	Model 2 (+ eGFR and log UPCR)	77	-0.55	-1.78	0.68	0.375	Estimated	35	-0.884	-2.61	0.84	0.302	Estimated	42	-1.08	-3.24	1.09	0.319	Estimated	0.854	difference
Non-diabetic glomerular disease	Renin cells per glomerulus, log2(1 + x)	Upper vs lower half	Partial remission within 12 months	Model 1 (age, sex, RAS blockade)	81	1.24	0.428	3.59	0.692	Estimated	36	1.93	0.404	9.25	0.409	Estimated	45	0.644	0.134	3.1	0.583	Estimated	0.382	odds ratio	53	25	28
Non-diabetic glomerular disease	Renin cells per glomerulus, log2(1 + x)	Upper vs lower half	Partial remission within 12 months	Model 2 (+ eGFR and log UPCR)	81	1.05	0.344	3.17	0.937	Estimated	36	2.32	0.407	13.3	0.343	Estimated	45	0.526	0.098	2.82	0.454	Estimated	0.214	odds ratio	53	25	28
Non-diabetic glomerular disease	Renin share of pole mural cells (%)	Per SD	log2 UPCR at 6 months / at biopsy	Model 1 (age, sex, RAS blockade)	76	-0.19	-0.653	0.273	0.417	Estimated	35	-0.329	-1.13	0.471	0.407	Estimated	41	-0.198	-0.967	0.571	0.604	Estimated	0.735	difference				0.634
Non-diabetic glomerular disease	Renin share of pole mural cells (%)	Per SD	log2 UPCR at 6 months / at biopsy	Model 2 (+ eGFR and log UPCR)	76	-0.202	-0.663	0.259	0.385	Estimated	35	-0.592	-1.33	0.146	0.111	Estimated	41	-0.197	-0.928	0.533	0.586	Estimated	0.42	difference				0.566
Non-diabetic glomerular disease	Renin share of pole mural cells (%)	Per SD	log2 UPCR at 12 months / at biopsy	Model 1 (age, sex, RAS blockade)	76	-0.323	-0.988	0.343	0.337	Estimated	35	-0.191	-1.18	0.802	0.697	Estimated	41	-1.03	-2.52	0.463	0.17	Estimated	0.363	difference				0.571
Non-diabetic glomerular disease	Renin share of pole mural cells (%)	Per SD	log2 UPCR at 12 months / at biopsy	Model 2 (+ eGFR and log UPCR)	76	-0.346	-1.01	0.314	0.299	Estimated	35	-0.489	-1.55	0.573	0.353	Estimated	41	-1.06	-2.77	0.644	0.214	Estimated	0.575	difference				0.685
Non-diabetic glomerular disease	Renin share of pole mural cells (%)	Per SD	Partial remission within 12 months	Model 1 (age, sex, RAS blockade)	80	1.32	0.701	2.5	0.387	Estimated	36	1.05	0.477	2.32	0.898	Estimated	44	1.64	0.518	5.17	0.402	Estimated	0.465	odds ratio	52	25	27	0.779
Non-diabetic glomerular disease	Renin share of pole mural cells (%)	Per SD	Partial remission within 12 months	Model 2 (+ eGFR and log UPCR)	80	1.44	0.745	2.78	0.279	Estimated	36	1.74	0.66	4.57	0.263	Estimated	44	1.66	0.496	5.53	0.412	Estimated	0.696	odds ratio	52	25	27	0.75
Non-diabetic glomerular disease	Renin share of pole mural cells (%)	Upper vs lower half	log2 UPCR at 6 months / at biopsy	Model 1 (age, sex, RAS blockade)	76	-0.246	-1.04	0.551	0.541	Estimated	35	-0.517	-2.02	0.99	0.488	Estimated	41	-0.266	-1.52	0.989	0.67	Estimated	0.646	difference
Non-diabetic glomerular disease	Renin share of pole mural cells (%)	Upper vs lower half	log2 UPCR at 6 months / at biopsy	Model 2 (+ eGFR and log UPCR)	76	-0.264	-1.01	0.485	0.484	Estimated	35	-0.842	-2.04	0.357	0.161	Estimated	41	-0.258	-1.55	1.03	0.686	Estimated	0.432	difference
Non-diabetic glomerular disease	Renin share of pole mural cells (%)	Upper vs lower half	log2 UPCR at 12 months / at biopsy	Model 1 (age, sex, RAS blockade)	76	-0.262	-1.42	0.898	0.654	Estimated	35	0.0875	-1.58	1.76	0.915	Estimated	41	-1.43	-3.72	0.848	0.21	Estimated	0.345	difference
Non-diabetic glomerular disease	Renin share of pole mural cells (%)	Upper vs lower half	log2 UPCR at 12 months / at biopsy	Model 2 (+ eGFR and log UPCR)	76	-0.326	-1.46	0.805	0.567	Estimated	35	-0.245	-1.68	1.19	0.73	Estimated	41	-1.42	-3.92	1.08	0.257	Estimated	0.5	difference
Non-diabetic glomerular disease	Renin share of pole mural cells (%)	Upper vs lower half	Partial remission within 12 months	Model 1 (age, sex, RAS blockade)	80	0.838	0.277	2.53	0.754	Estimated	36	0.57	0.116	2.79	0.487	Estimated	44	1.13	0.199	6.45	0.887	Estimated	0.557	odds ratio	52	25	27
Non-diabetic glomerular disease	Renin share of pole mural cells (%)	Upper vs lower half	Partial remission within 12 months	Model 2 (+ eGFR and log UPCR)	80	0.905	0.287	2.86	0.865	Estimated	36	0.839	0.145	4.86	0.845	Estimated	44	1.15	0.194	6.77	0.88	Estimated	0.695	odds ratio	52	25	27
Non-diabetic glomerular disease	Labelled pole cells with nuclear REN (%)	Per SD	log2 UPCR at 6 months / at biopsy	Model 1 (age, sex, RAS blockade)	71	-0.09	-0.697	0.517	0.768	Estimated	32	-0.172	-1.06	0.72	0.695	Estimated	39	-0.159	-1.06	0.741	0.722	Estimated	0.933	difference				0.768
Non-diabetic glomerular disease	Labelled pole cells with nuclear REN (%)	Per SD	log2 UPCR at 6 months / at biopsy	Model 2 (+ eGFR and log UPCR)	71	-0.0291	-0.65	0.591	0.926	Estimated	32	-0.225	-1.02	0.566	0.562	Estimated	39	-0.159	-1.08	0.764	0.728	Estimated	0.858	difference				0.926
Non-diabetic glomerular disease	Labelled pole cells with nuclear REN (%)	Per SD	log2 UPCR at 12 months / at biopsy	Model 1 (age, sex, RAS blockade)	71	-0.419	-1.19	0.349	0.28	Estimated	32	0.129	-0.939	1.2	0.806	Estimated	39	-0.846	-2.01	0.321	0.15	Estimated	0.183	difference				0.571
Non-diabetic glomerular disease	Labelled pole cells with nuclear REN (%)	Per SD	log2 UPCR at 12 months / at biopsy	Model 2 (+ eGFR and log UPCR)	71	-0.354	-1.14	0.434	0.372	Estimated	32	0.112	-0.739	0.963	0.789	Estimated	39	-0.907	-2.29	0.477	0.191	Estimated	0.273	difference				0.685
Non-diabetic glomerular disease	Labelled pole cells with nuclear REN (%)	Per SD	Partial remission within 12 months	Model 1 (age, sex, RAS blockade)	75	1.07	0.585	1.97	0.819	Estimated	33	0.688	0.18	2.63	0.585	Estimated	42	1.33	0.543	3.25	0.534	Estimated	0.442	odds ratio	50	23	27	0.91
Non-diabetic glomerular disease	Labelled pole cells with nuclear REN (%)	Per SD	Partial remission within 12 months	Model 2 (+ eGFR and log UPCR)	75	0.998	0.531	1.87	0.995	Estimated	33	0.907	0.225	3.65	0.891	Estimated	42	1.24	0.474	3.22	0.666	Estimated	0.652	odds ratio	50	23	27	0.995
Non-diabetic glomerular disease	Labelled pole cells with nuclear REN (%)	Upper vs lower half	log2 UPCR at 6 months / at biopsy	Model 1 (age, sex, RAS blockade)	71	-1.04	-2.06	-0.0148	0.0469	Estimated	32	-0.916	-2.88	1.05	0.347	Estimated	39	-1.64	-3.59	0.314	0.0971	Estimated	0.71	difference
Non-diabetic glomerular disease	Labelled pole cells with nuclear REN (%)	Upper vs lower half	log2 UPCR at 6 months / at biopsy	Model 2 (+ eGFR and log UPCR)	71	-0.971	-1.97	0.0304	0.0571	Estimated	32	-1.25	-2.8	0.294	0.108	Estimated	39	-1.85	-3.72	0.0121	0.0514	Estimated	0.844	difference
Non-diabetic glomerular disease	Labelled pole cells with nuclear REN (%)	Upper vs lower half	log2 UPCR at 12 months / at biopsy	Model 1 (age, sex, RAS blockade)	71	-0.798	-2.15	0.555	0.243	Estimated	32	0.302	-1.57	2.18	0.743	Estimated	39	-1.99	-4.53	0.56	0.122	Estimated	0.205	difference
Non-diabetic glomerular disease	Labelled pole cells with nuclear REN (%)	Upper vs lower half	log2 UPCR at 12 months / at biopsy	Model 2 (+ eGFR and log UPCR)	71	-0.7	-2.1	0.705	0.323	Estimated	32	-0.0791	-1.52	1.36	0.911	Estimated	39	-2.14	-4.87	0.584	0.119	Estimated	0.308	difference
Non-diabetic glomerular disease	Labelled pole cells with nuclear REN (%)	Upper vs lower half	Partial remission within 12 months	Model 1 (age, sex, RAS blockade)	75	2.08	0.558	7.74	0.275	Estimated	33	0.684	0.0895	5.23	0.714	Estimated	42	17.1	0.972	299.7	0.0523	Estimated	0.142	odds ratio	50	23	27
Non-diabetic glomerular disease	Labelled pole cells with nuclear REN (%)	Upper vs lower half	Partial remission within 12 months	Model 2 (+ eGFR and log UPCR)	75	2.2	0.548	8.86	0.266	Estimated	33	1.41	0.139	14.2	0.773	Estimated	42	16.9	0.896	317.6	0.0592	Estimated	0.237	odds ratio	50	23	27
Non-diabetic glomerular disease	Juxtaglomerular-labelled pole cells per glomerulus	Per SD	log2 UPCR at 6 months / at biopsy	Model 1 (age, sex, RAS blockade)	77	-0.24	-0.617	0.137	0.208	Estimated	35	-0.433	-1.04	0.172	0.154	Estimated	42	0.0906	-1.26	1.44	0.893	Estimated	0.537	difference				0.634
Non-diabetic glomerular disease	Juxtaglomerular-labelled pole cells per glomerulus	Per SD	log2 UPCR at 6 months / at biopsy	Model 2 (+ eGFR and log UPCR)	77	-0.252	-0.605	0.102	0.16	Estimated	35	-0.573	-0.927	-0.22	0.00255	Estimated	42	0.127	-1.3	1.55	0.857	Estimated	0.347	difference				0.566
Non-diabetic glomerular disease	Juxtaglomerular-labelled pole cells per glomerulus	Per SD	log2 UPCR at 12 months / at biopsy	Model 1 (age, sex, RAS blockade)	77	-0.258	-0.711	0.195	0.259	Estimated	35	-0.441	-0.938	0.0559	0.0798	Estimated	42	-0.363	-2.37	1.64	0.715	Estimated	0.93	difference				0.571
Non-diabetic glomerular disease	Juxtaglomerular-labelled pole cells per glomerulus	Per SD	log2 UPCR at 12 months / at biopsy	Model 2 (+ eGFR and log UPCR)	77	-0.273	-0.754	0.207	0.261	Estimated	35	-0.613	-1.27	0.0426	0.0657	Estimated	42	-0.4	-2.55	1.75	0.707	Estimated	0.876	difference				0.685
Non-diabetic glomerular disease	Juxtaglomerular-labelled pole cells per glomerulus	Per SD	Partial remission within 12 months	Model 1 (age, sex, RAS blockade)	81	1.25	0.671	2.32	0.484	Estimated	36	1.3	0.664	2.54	0.446	Estimated	45	1.23	0.297	5.07	0.778	Estimated	0.786	odds ratio	53	25	28	0.779
Non-diabetic glomerular disease	Juxtaglomerular-labelled pole cells per glomerulus	Per SD	Partial remission within 12 months	Model 2 (+ eGFR and log UPCR)	81	1.32	0.719	2.43	0.371	Estimated	36	1.83	0.845	3.96	0.125	Estimated	45	1.2	0.279	5.18	0.805	Estimated	0.98	odds ratio	53	25	28	0.75
Non-diabetic glomerular disease	Juxtaglomerular-labelled pole cells per glomerulus	Upper vs lower half	log2 UPCR at 6 months / at biopsy	Model 1 (age, sex, RAS blockade)	77	-0.0463	-0.975	0.882	0.921	Estimated	35	-1.31	-2.87	0.253	0.0973	Estimated	42	0.794	-0.483	2.07	0.215	Estimated	0.0328	difference
Non-diabetic glomerular disease	Juxtaglomerular-labelled pole cells per glomerulus	Upper vs lower half	log2 UPCR at 6 months / at biopsy	Model 2 (+ eGFR and log UPCR)	77	0.0969	-0.838	1.03	0.837	Estimated	35	-1.18	-2.61	0.259	0.104	Estimated	42	0.915	-0.477	2.31	0.191	Estimated	0.0137	difference
Non-diabetic glomerular disease	Juxtaglomerular-labelled pole cells per glomerulus	Upper vs lower half	log2 UPCR at 12 months / at biopsy	Model 1 (age, sex, RAS blockade)	77	-0.314	-1.42	0.788	0.572	Estimated	35	-0.548	-2.23	1.14	0.511	Estimated	42	-0.608	-2.32	1.1	0.475	Estimated	0.583	difference
Non-diabetic glomerular disease	Juxtaglomerular-labelled pole cells per glomerulus	Upper vs lower half	log2 UPCR at 12 months / at biopsy	Model 2 (+ eGFR and log UPCR)	77	-0.236	-1.42	0.948	0.693	Estimated	35	-0.321	-1.78	1.14	0.656	Estimated	42	-0.763	-2.64	1.11	0.414	Estimated	0.732	difference
Non-diabetic glomerular disease	Juxtaglomerular-labelled pole cells per glomerulus	Upper vs lower half	Partial remission within 12 months	Model 1 (age, sex, RAS blockade)	81	1.44	0.502	4.15	0.497	Estimated	36	1.78	0.362	8.8	0.477	Estimated	45	1.06	0.231	4.85	0.941	Estimated	0.739	odds ratio	53	25	28
Non-diabetic glomerular disease	Juxtaglomerular-labelled pole cells per glomerulus	Upper vs lower half	Partial remission within 12 months	Model 2 (+ eGFR and log UPCR)	81	1.24	0.413	3.72	0.701	Estimated	36	2.21	0.369	13.2	0.386	Estimated	45	0.925	0.189	4.53	0.923	Estimated	0.499	odds ratio	53	25	28
Non-diabetic glomerular disease	Macula densa cells per glomerulus	Per SD	log2 UPCR at 6 months / at biopsy	Model 1 (age, sex, RAS blockade)	77	-0.415	-1.31	0.476	0.356	Estimated	35	-0.478	-1.23	0.274	0.204	Estimated	42	-0.424	-1.95	1.1	0.577	Estimated	0.946	difference				0.634
Non-diabetic glomerular disease	Macula densa cells per glomerulus	Per SD	log2 UPCR at 6 months / at biopsy	Model 2 (+ eGFR and log UPCR)	77	-0.56	-1.4	0.282	0.189	Estimated	35	-0.585	-1.91	0.736	0.371	Estimated	42	-0.511	-2.03	1.01	0.499	Estimated	0.916	difference				0.566
Non-diabetic glomerular disease	Macula densa cells per glomerulus	Per SD	log2 UPCR at 12 months / at biopsy	Model 1 (age, sex, RAS blockade)	77	0.00585	-0.456	0.468	0.98	Estimated	35	-0.486	-1.62	0.654	0.39	Estimated	42	0.134	-0.439	0.707	0.638	Estimated	0.757	difference				0.98
Non-diabetic glomerular disease	Macula densa cells per glomerulus	Per SD	log2 UPCR at 12 months / at biopsy	Model 2 (+ eGFR and log UPCR)	77	-0.0908	-0.609	0.428	0.728	Estimated	35	-0.622	-2.61	1.37	0.527	Estimated	42	0.202	-0.522	0.926	0.574	Estimated	0.827	difference				0.769
Non-diabetic glomerular disease	Macula densa cells per glomerulus	Per SD	Partial remission within 12 months	Model 1 (age, sex, RAS blockade)	81	1.33	0.756	2.34	0.322	Estimated	36	2.09	0.589	7.44	0.254	Estimated	45	1.12	0.581	2.17	0.731	Estimated	0.376	odds ratio	53	25	28	0.779
Non-diabetic glomerular disease	Macula densa cells per glomerulus	Per SD	Partial remission within 12 months	Model 2 (+ eGFR and log UPCR)	81	1.65	0.909	3.01	0.0998	Estimated	36	3.54	0.85	14.7	0.0825	Estimated	45	1.26	0.616	2.57	0.529	Estimated	0.402	odds ratio	53	25	28	0.75
Non-diabetic glomerular disease	Macula densa cells per glomerulus	Upper vs lower half	log2 UPCR at 6 months / at biopsy	Model 1 (age, sex, RAS blockade)	77	-1.02	-1.91	-0.133	0.0249	Estimated	35	-0.946	-2.49	0.594	0.219	Estimated	42	-1.2	-2.5	0.109	0.0713	Estimated	0.819	difference
Non-diabetic glomerular disease	Macula densa cells per glomerulus	Upper vs lower half	log2 UPCR at 6 months / at biopsy	Model 2 (+ eGFR and log UPCR)	77	-1.09	-1.99	-0.186	0.0188	Estimated	35	-0.898	-2.59	0.791	0.285	Estimated	42	-1.26	-2.66	0.135	0.0751	Estimated	0.799	difference
Non-diabetic glomerular disease	Macula densa cells per glomerulus	Upper vs lower half	log2 UPCR at 12 months / at biopsy	Model 1 (age, sex, RAS blockade)	77	-0.112	-1.19	0.966	0.836	Estimated	35	-0.196	-1.8	1.41	0.804	Estimated	42	-0.227	-2.01	1.56	0.798	Estimated	0.763	difference
Non-diabetic glomerular disease	Macula densa cells per glomerulus	Upper vs lower half	log2 UPCR at 12 months / at biopsy	Model 2 (+ eGFR and log UPCR)	77	-0.167	-1.26	0.922	0.761	Estimated	35	-0.114	-1.84	1.61	0.893	Estimated	42	-0.245	-2.09	1.6	0.79	Estimated	0.654	difference
Non-diabetic glomerular disease	Macula densa cells per glomerulus	Upper vs lower half	Partial remission within 12 months	Model 1 (age, sex, RAS blockade)	81	1.68	0.567	4.99	0.348	Estimated	36	1.3	0.254	6.63	0.753	Estimated	45	2.28	0.47	11	0.307	Estimated	0.769	odds ratio	53	25	28
Non-diabetic glomerular disease	Macula densa cells per glomerulus	Upper vs lower half	Partial remission within 12 months	Model 2 (+ eGFR and log UPCR)	81	2.07	0.658	6.49	0.214	Estimated	36	1.51	0.22	10.4	0.675	Estimated	45	2.8	0.521	15.1	0.23	Estimated	0.767	odds ratio	53	25	28
Non-diabetic glomerular disease	Glomeruli with a macula densa plaque (%)	Per SD	log2 UPCR at 6 months / at biopsy	Model 1 (age, sex, RAS blockade)	77	-0.479	-1.91	0.955	0.507	Estimated	35	-1.2	-2.79	0.39	0.134	Estimated	42	-0.384	-2.08	1.32	0.649	Estimated	0.659	difference				0.634
Non-diabetic glomerular disease	Glomeruli with a macula densa plaque (%)	Per SD	log2 UPCR at 6 months / at biopsy	Model 2 (+ eGFR and log UPCR)	77	-0.582	-1.92	0.754	0.388	Estimated	35	-0.927	-2.74	0.882	0.302	Estimated	42	-0.437	-2.09	1.22	0.595	Estimated	0.66	difference				0.566
Non-diabetic glomerular disease	Glomeruli with a macula densa plaque (%)	Per SD	log2 UPCR at 12 months / at biopsy	Model 1 (age, sex, RAS blockade)	77	-0.0127	-0.571	0.545	0.964	Estimated	35	-1.3	-2.96	0.362	0.121	Estimated	42	0.143	-0.415	0.7	0.607	Estimated	0.524	difference				0.98
Non-diabetic glomerular disease	Glomeruli with a macula densa plaque (%)	Per SD	log2 UPCR at 12 months / at biopsy	Model 2 (+ eGFR and log UPCR)	77	-0.0815	-0.634	0.471	0.769	Estimated	35	-0.955	-2.96	1.05	0.337	Estimated	42	0.196	-0.441	0.833	0.536	Estimated	0.563	difference				0.769
Non-diabetic glomerular disease	Glomeruli with a macula densa plaque (%)	Per SD	Partial remission within 12 months	Model 1 (age, sex, RAS blockade)	81	1.2	0.683	2.11	0.524	Estimated	36	4.32	0.77	24.3	0.0964	Estimated	45	0.938	0.526	1.67	0.828	Estimated	0.117	odds ratio	53	25	28	0.779
Non-diabetic glomerular disease	Glomeruli with a macula densa plaque (%)	Per SD	Partial remission within 12 months	Model 2 (+ eGFR and log UPCR)	81	1.4	0.787	2.49	0.253	Estimated	36	5.26	0.764	36.2	0.0918	Estimated	45	1	0.541	1.85	0.997	Estimated	0.123	odds ratio	53	25	28	0.75
Non-diabetic glomerular disease	Glomeruli with a macula densa plaque (%)	Upper vs lower half	log2 UPCR at 6 months / at biopsy	Model 1 (age, sex, RAS blockade)	77	-1.26	-2.2	-0.326	0.009	Estimated	35	-0.997	-2.91	0.919	0.296	Estimated	42	-1.58	-2.85	-0.307	0.0164	Estimated	0.354	difference
Non-diabetic glomerular disease	Glomeruli with a macula densa plaque (%)	Upper vs lower half	log2 UPCR at 6 months / at biopsy	Model 2 (+ eGFR and log UPCR)	77	-1.28	-2.24	-0.318	0.00991	Estimated	35	-0.717	-2.76	1.33	0.478	Estimated	42	-1.59	-2.94	-0.243	0.0221	Estimated	0.364	difference
Non-diabetic glomerular disease	Glomeruli with a macula densa plaque (%)	Upper vs lower half	log2 UPCR at 12 months / at biopsy	Model 1 (age, sex, RAS blockade)	77	-0.023	-1.14	1.09	0.967	Estimated	35	-0.756	-2.68	1.17	0.428	Estimated	42	0.0727	-1.61	1.76	0.931	Estimated	0.932	difference
Non-diabetic glomerular disease	Glomeruli with a macula densa plaque (%)	Upper vs lower half	log2 UPCR at 12 months / at biopsy	Model 2 (+ eGFR and log UPCR)	77	-0.00634	-1.2	1.19	0.992	Estimated	35	-0.397	-2.49	1.69	0.7	Estimated	42	0.0893	-1.7	1.88	0.92	Estimated	0.986	difference
Non-diabetic glomerular disease	Glomeruli with a macula densa plaque (%)	Upper vs lower half	Partial remission within 12 months	Model 1 (age, sex, RAS blockade)	81	2.39	0.786	7.26	0.125	Estimated	36	2.14	0.377	12.2	0.39	Estimated	45	2.91	0.576	14.6	0.196	Estimated	0.864	odds ratio	53	25	28
Non-diabetic glomerular disease	Glomeruli with a macula densa plaque (%)	Upper vs lower half	Partial remission within 12 months	Model 2 (+ eGFR and log UPCR)	81	2.68	0.842	8.51	0.0954	Estimated	36	1.83	0.258	13	0.545	Estimated	45	3.31	0.616	17.8	0.163	Estimated	0.807	odds ratio	53	25	28
Non-diabetic glomerular disease	Pole smooth muscle cells per glomerulus	Per SD	log2 UPCR at 6 months / at biopsy	Model 1 (age, sex, RAS blockade)	77	-0.296	-0.752	0.159	0.199	Estimated	35	-0.816	-1.52	-0.112	0.0246	Estimated	42	0.0805	-0.512	0.673	0.784	Estimated	0.125	difference				0.634
Non-diabetic glomerular disease	Pole smooth muscle cells per glomerulus	Per SD	log2 UPCR at 6 months / at biopsy	Model 2 (+ eGFR and log UPCR)	77	-0.178	-0.647	0.291	0.452	Estimated	35	-0.528	-1.3	0.245	0.173	Estimated	42	0.114	-0.551	0.779	0.729	Estimated	0.194	difference				0.566
Non-diabetic glomerular disease	Pole smooth muscle cells per glomerulus	Per SD	log2 UPCR at 12 months / at biopsy	Model 1 (age, sex, RAS blockade)	77	-0.319	-0.985	0.347	0.342	Estimated	35	-0.835	-1.66	-0.00663	0.0483	Estimated	42	0.00182	-0.877	0.881	0.997	Estimated	0.687	difference				0.571
Non-diabetic glomerular disease	Pole smooth muscle cells per glomerulus	Per SD	log2 UPCR at 12 months / at biopsy	Model 2 (+ eGFR and log UPCR)	77	-0.222	-0.917	0.473	0.526	Estimated	35	-0.429	-1.24	0.386	0.29	Estimated	42	-0.112	-1.1	0.88	0.82	Estimated	0.829	difference				0.685
Non-diabetic glomerular disease	Pole smooth muscle cells per glomerulus	Per SD	Partial remission within 12 months	Model 1 (age, sex, RAS blockade)	81	1.36	0.778	2.37	0.282	Estimated	36	1.84	0.762	4.44	0.175	Estimated	45	1.18	0.513	2.7	0.7	Estimated	0.546	odds ratio	53	25	28	0.779
Non-diabetic glomerular disease	Pole smooth muscle cells per glomerulus	Per SD	Partial remission within 12 months	Model 2 (+ eGFR and log UPCR)	81	1.15	0.641	2.06	0.641	Estimated	36	1.27	0.482	3.34	0.63	Estimated	45	1.12	0.477	2.64	0.792	Estimated	0.628	odds ratio	53	25	28	0.888
Non-diabetic glomerular disease	Pole smooth muscle cells per glomerulus	Upper vs lower half	log2 UPCR at 6 months / at biopsy	Model 1 (age, sex, RAS blockade)	77	-0.836	-1.8	0.123	0.0866	Estimated	35	-2.02	-3.14	-0.893	0.000977	Estimated	42	0.0649	-1.26	1.39	0.922	Estimated	0.0648	difference
Non-diabetic glomerular disease	Pole smooth muscle cells per glomerulus	Upper vs lower half	log2 UPCR at 6 months / at biopsy	Model 2 (+ eGFR and log UPCR)	77	-0.642	-1.69	0.41	0.227	Estimated	35	-1.56	-2.97	-0.158	0.0306	Estimated	42	0.117	-1.28	1.51	0.866	Estimated	0.0958	difference
Non-diabetic glomerular disease	Pole smooth muscle cells per glomerulus	Upper vs lower half	log2 UPCR at 12 months / at biopsy	Model 1 (age, sex, RAS blockade)	77	-0.744	-1.88	0.394	0.197	Estimated	35	-2.16	-3.54	-0.773	0.00342	Estimated	42	0.558	-0.822	1.94	0.418	Estimated	0.158	difference
Non-diabetic glomerular disease	Pole smooth muscle cells per glomerulus	Upper vs lower half	log2 UPCR at 12 months / at biopsy	Model 2 (+ eGFR and log UPCR)	77	-0.525	-1.67	0.618	0.363	Estimated	35	-1.52	-3.15	0.107	0.0659	Estimated	42	0.443	-0.934	1.82	0.518	Estimated	0.228	difference
Non-diabetic glomerular disease	Pole smooth muscle cells per glomerulus	Upper vs lower half	Partial remission within 12 months	Model 1 (age, sex, RAS blockade)	81	3.4	1.08	10.7	0.0369	Estimated	36	14	1.78	111.1	0.0123	Estimated	45	1.98	0.439	8.97	0.374	Estimated	0.323	odds ratio	53	25	28
Non-diabetic glomerular disease	Pole smooth muscle cells per glomerulus	Upper vs lower half	Partial remission within 12 months	Model 2 (+ eGFR and log UPCR)	81	2.73	0.829	8.98	0.0986	Estimated	36	10.7	1.07	106.9	0.0435	Estimated	45	1.87	0.4	8.72	0.427	Estimated	0.34	odds ratio	53	25	28
Non-diabetic glomerular disease	Renin-cell score, patient median	Per SD	log2 UPCR at 6 months / at biopsy	Model 1 (age, sex, RAS blockade)	68	-0.171	-0.625	0.282	0.453	Estimated	33	-0.0986	-0.855	0.657	0.791	Estimated	35	-0.341	-1.25	0.565	0.448	Estimated	0.686	difference				0.634
Non-diabetic glomerular disease	Renin-cell score, patient median	Per SD	log2 UPCR at 6 months / at biopsy	Model 2 (+ eGFR and log UPCR)	68	-0.206	-0.651	0.238	0.356	Estimated	33	-0.405	-0.988	0.178	0.165	Estimated	35	-0.331	-1.25	0.59	0.467	Estimated	0.8	difference				0.566
Non-diabetic glomerular disease	Renin-cell score, patient median	Per SD	log2 UPCR at 12 months / at biopsy	Model 1 (age, sex, RAS blockade)	68	0.214	-0.3	0.728	0.408	Estimated	33	0.227	-0.519	0.974	0.537	Estimated	35	0.413	-0.381	1.21	0.296	Estimated	0.799	difference				0.582
Non-diabetic glomerular disease	Renin-cell score, patient median	Per SD	log2 UPCR at 12 months / at biopsy	Model 2 (+ eGFR and log UPCR)	68	0.153	-0.354	0.66	0.548	Estimated	33	-0.119	-0.661	0.422	0.654	Estimated	35	0.381	-0.399	1.16	0.326	Estimated	0.652	difference				0.685
Non-diabetic glomerular disease	Renin-cell score, patient median	Per SD	Partial remission within 12 months	Model 1 (age, sex, RAS blockade)	72	0.869	0.496	1.52	0.623	Estimated	34	0.795	0.378	1.67	0.546	Estimated	38	0.766	0.232	2.53	0.662	Estimated	0.522	odds ratio	49	24	25	0.779
Non-diabetic glomerular disease	Renin-cell score, patient median	Per SD	Partial remission within 12 months	Model 2 (+ eGFR and log UPCR)	72	0.927	0.519	1.66	0.799	Estimated	34	1.11	0.487	2.55	0.799	Estimated	38	0.785	0.233	2.64	0.696	Estimated	0.639	odds ratio	49	24	25	0.888
Non-diabetic glomerular disease	Renin-cell score, patient median	Upper vs lower half	log2 UPCR at 6 months / at biopsy	Model 1 (age, sex, RAS blockade)	68	-0.51	-1.53	0.51	0.321	Estimated	33	-0.288	-2.06	1.48	0.741	Estimated	35	-0.683	-2.15	0.78	0.347	Estimated	0.716	difference
Non-diabetic glomerular disease	Renin-cell score, patient median	Upper vs lower half	log2 UPCR at 6 months / at biopsy	Model 2 (+ eGFR and log UPCR)	68	-0.541	-1.54	0.457	0.283	Estimated	33	-0.783	-2.34	0.773	0.31	Estimated	35	-0.686	-2.15	0.773	0.343	Estimated	0.831	difference
Non-diabetic glomerular disease	Renin-cell score, patient median	Upper vs lower half	log2 UPCR at 12 months / at biopsy	Model 1 (age, sex, RAS blockade)	68	0.343	-0.822	1.51	0.559	Estimated	33	0.0703	-2.12	2.26	0.948	Estimated	35	0.845	-0.644	2.33	0.255	Estimated	0.48	difference
Non-diabetic glomerular disease	Renin-cell score, patient median	Upper vs lower half	log2 UPCR at 12 months / at biopsy	Model 2 (+ eGFR and log UPCR)	68	0.266	-0.89	1.42	0.647	Estimated	33	-0.44	-2.16	1.28	0.603	Estimated	35	0.795	-0.696	2.29	0.284	Estimated	0.362	difference
Non-diabetic glomerular disease	Renin-cell score, patient median	Upper vs lower half	Partial remission within 12 months	Model 1 (age, sex, RAS blockade)	72	0.984	0.327	2.96	0.976	Estimated	34	0.402	0.0682	2.37	0.314	Estimated	38	2.34	0.365	15	0.369	Estimated	0.111	odds ratio	49	24	25
Non-diabetic glomerular disease	Renin-cell score, patient median	Upper vs lower half	Partial remission within 12 months	Model 2 (+ eGFR and log UPCR)	72	0.994	0.318	3.11	0.992	Estimated	34	0.461	0.058	3.67	0.465	Estimated	38	2.69	0.392	18.5	0.314	Estimated	0.117	odds ratio	49	24	25
Non-diabetic glomerular disease	Any distant renin arteriole	Present vs absent	log2 UPCR at 6 months / at biopsy	Model 1 (age, sex, RAS blockade)	73	0.29	-0.83	1.41	0.607	Estimated	33	0.3	-0.992	1.59	0.637	Estimated	40	0.44	-1.67	2.55	0.674	Estimated	0.885	difference				0.674
Non-diabetic glomerular disease	Any distant renin arteriole	Present vs absent	log2 UPCR at 6 months / at biopsy	Model 2 (+ eGFR and log UPCR)	73	0.271	-0.93	1.47	0.654	Estimated	33	0.19	-0.943	1.32	0.732	Estimated	40	0.461	-2.12	3.04	0.718	Estimated	0.835	difference				0.727
Non-diabetic glomerular disease	Any distant renin arteriole	Present vs absent	log2 UPCR at 12 months / at biopsy	Model 1 (age, sex, RAS blockade)	73	0.578	-1.22	2.37	0.522	Estimated	33	0.709	-1.13	2.54	0.435	Estimated	40	0.342	-2.85	3.53	0.829	Estimated	0.66	difference				0.653
Non-diabetic glomerular disease	Any distant renin arteriole	Present vs absent	log2 UPCR at 12 months / at biopsy	Model 2 (+ eGFR and log UPCR)	73	0.571	-1.24	2.39	0.531	Estimated	33	0.58	-1.22	2.38	0.513	Estimated	40	0.422	-3.1	3.94	0.809	Estimated	0.756	difference				0.685
Non-diabetic glomerular disease	Any distant renin arteriole	Present vs absent	Partial remission within 12 months	Model 1 (age, sex, RAS blockade)	77	1.07	0.322	3.56	0.911	Estimated	34	0.932	0.152	5.7	0.939	Estimated	43	0.752	0.128	4.43	0.753	Estimated	0.759	odds ratio	52	24	28	0.911
Non-diabetic glomerular disease	Any distant renin arteriole	Present vs absent	Partial remission within 12 months	Model 2 (+ eGFR and log UPCR)	77	1.45	0.382	5.52	0.585	Estimated	34	1.64	0.195	13.8	0.647	Estimated	43	0.785	0.113	5.47	0.807	Estimated	0.734	odds ratio	52	24	28	0.888
Non-diabetic glomerular disease	Plasma renin (NPX)	Per SD	log2 UPCR at 6 months / at biopsy	Model 1 (age, sex, RAS blockade)	64	-0.264	-0.708	0.179	0.238	Estimated	32	-0.569	-1.29	0.151	0.116	Estimated	32	-0.113	-1.03	0.806	0.802	Estimated	0.324	difference				0.634
Non-diabetic glomerular disease	Plasma renin (NPX)	Per SD	log2 UPCR at 6 months / at biopsy	Model 2 (+ eGFR and log UPCR)	64	-0.253	-0.645	0.139	0.202	Estimated	32	-0.751	-1.54	0.0391	0.0615	Estimated	32	-0.231	-1.58	1.12	0.726	Estimated	0.165	difference				0.566
Non-diabetic glomerular disease	Plasma renin (NPX)	Per SD	log2 UPCR at 12 months / at biopsy	Model 1 (age, sex, RAS blockade)	64	-0.33	-1	0.342	0.33	Estimated	32	-0.622	-1.47	0.231	0.146	Estimated	32	-0.527	-2.47	1.42	0.582	Estimated	0.986	difference				0.571
Non-diabetic glomerular disease	Plasma renin (NPX)	Per SD	log2 UPCR at 12 months / at biopsy	Model 2 (+ eGFR and log UPCR)	64	-0.289	-0.954	0.375	0.386	Estimated	32	-0.769	-1.87	0.335	0.163	Estimated	32	-0.682	-3.15	1.78	0.573	Estimated	0.616	difference				0.685
Non-diabetic glomerular disease	Plasma renin (NPX)	Per SD	Partial remission within 12 months	Model 1 (age, sex, RAS blockade)	68	1.21	0.597	2.44	0.601	Estimated	33	1.26	0.532	2.99	0.598	Estimated	35	4.53	0.451	45.5	0.199	Estimated	0.884	odds ratio	45	23	22	0.779
Non-diabetic glomerular disease	Plasma renin (NPX)	Per SD	Partial remission within 12 months	Model 2 (+ eGFR and log UPCR)	68	1.13	0.535	2.37	0.755	Estimated	33	2.23	0.637	7.82	0.21	Estimated	35	11.1	0.746	165.6	0.0806	Estimated	0.706	odds ratio	45	23	22	0.888
Non-diabetic glomerular disease	Plasma renin (NPX)	Upper vs lower half	log2 UPCR at 6 months / at biopsy	Model 1 (age, sex, RAS blockade)	64	-0.591	-1.48	0.301	0.19	Estimated	32	-0.977	-2.36	0.407	0.159	Estimated	32	-0.598	-2.35	1.15	0.488	Estimated	0.522	difference
Non-diabetic glomerular disease	Plasma renin (NPX)	Upper vs lower half	log2 UPCR at 6 months / at biopsy	Model 2 (+ eGFR and log UPCR)	64	-0.514	-1.36	0.335	0.23	Estimated	32	-0.949	-2.25	0.355	0.146	Estimated	32	-1.03	-3.29	1.23	0.356	Estimated	0.34	difference
Non-diabetic glomerular disease	Plasma renin (NPX)	Upper vs lower half	log2 UPCR at 12 months / at biopsy	Model 1 (age, sex, RAS blockade)	64	-0.732	-1.97	0.501	0.239	Estimated	32	-0.894	-2.74	0.949	0.328	Estimated	32	-1.23	-3.67	1.22	0.313	Estimated	0.737	difference
Non-diabetic glomerular disease	Plasma renin (NPX)	Upper vs lower half	log2 UPCR at 12 months / at biopsy	Model 2 (+ eGFR and log UPCR)	64	-0.533	-1.82	0.752	0.409	Estimated	32	-0.714	-3.05	1.62	0.533	Estimated	32	-1.68	-4.73	1.38	0.268	Estimated	0.902	difference
Non-diabetic glomerular disease	Plasma renin (NPX)	Upper vs lower half	Partial remission within 12 months	Model 1 (age, sex, RAS blockade)	68	1.92	0.533	6.92	0.318	Estimated	33	1.16	0.211	6.43	0.862	Estimated	35	296.8	1.43	61430.7	0.0364	Estimated	0.243	odds ratio	45	23	22
Non-diabetic glomerular disease	Plasma renin (NPX)	Upper vs lower half	Partial remission within 12 months	Model 2 (+ eGFR and log UPCR)	68	1.55	0.391	6.11	0.534	Estimated	33	1.58	0.163	15.2	0.694	Estimated	35	1834.7	2.81	1.19922e+06	0.0231	Estimated	0.343	odds ratio	45	23	22

### Sheet: Clinical course, Table 3
Clinical course, Supplementary Table S10
Back to README
Estimates behind Supplementary Table S10 (IgA nephropathy) and Supplementary Table S11 (non-diabetic glomerular disease): juxtaglomerular measures per SD against eGFR, log UPCR and mean arterial pressure at biopsy, the composite outcome, the eGFR slope, the 6-month UPCR ratio and partial remission within 12 months, in the Supplementary Table S10 model; all patients with P and q, within treated and within untreated patients, and the interaction with RAS blockade
Key results
All patients, intervals excluding no difference (4 of 84 estimates): IgAN, Macula densa cells per glomerulus, log UPCR at biopsy −0.29 (−0.52 to −0.07); IgAN, Plasma renin (NPX), Mean arterial pressure at biopsy −3.97 (−7.31 to −0.63); non-diabetic, Macula densa cells per glomerulus, log UPCR at biopsy −0.22 (−0.37 to −0.07); non-diabetic, Glomeruli with a macula densa plaque (%), log UPCR at biopsy −0.18 (−0.35 to −0.02).
Near-complete separation, to be read as not estimable (95% CI over more than three orders of magnitude; 2 estimates, none of all patients in Supplementary Table S10): IgAN, treated patients, Glomeruli with a macula densa plaque (%), Partial remission within 12 months 46.63 (0.96 to 2262.19); non-diabetic, untreated patients, Plasma renin (NPX), Composite outcome 0.08 (0.00 to 4.38).
Model of every column: age, sex, sequencing batch, RAS blockade, eGFR and log UPCR at biopsy, the column's own variable left out; non-diabetic glomerular disease adds diagnosis, Cox models stratified by diagnosis. Sheet Renin cells and clinical course keeps its own models (at biopsy without eGFR and log UPCR; course and proteinuria without batch).
Patients, outcomes and estimators
Rows: renin cells per glomerulus as log2(1 + x), renin share of pole mural cells, labelled pole cells with a nuclear REN transcript, macula densa cells per glomerulus, glomeruli with a macula densa plaque (vascular-pole criterion), plasma renin NPX within 7 days of biopsy; each per SD of the cohort's patients with the measure.
Columns: eGFR, natural log UPCR and mean arterial pressure at biopsy (least squares, HC3, HC1 where a patient has leverage 1); composite outcome (eGFR decline of 40% or more from the eGFR at biopsy, or kidney failure; Cox, Efron ties; patients with an eGFR after day 30); eGFR slope (linear mixed model, random intercept and slope, the measure x year term); log2 UPCR at 6 months over biopsy (least squares); partial remission within 12 months (logistic).
Treated and untreated: the same model within each group without the treatment term; interaction P, measure x RAS blockade. q: Benjamini-Hochberg over the estimated rows of one cohort and one column.
A. IgA nephropathy (Supplementary Table S10)
measure	Outcome	covariates	All patients	All estimate	All CI low	All CI high	All P	All status	Treated patients	Treated estimate	Treated CI low	Treated CI high	Treated P	Treated status	Untreated patients	Untreated estimate	Untreated CI low	Untreated CI high	Untreated P	Untreated status	Interaction P	Scale	All events	Treated events	Untreated events	All values	Treated values	Untreated values	All q
Renin cells per glomerulus, log2(1 + x)	eGFR at biopsy	Age, sex, batch, RAS blockade, log UPCR	59	0.706	-4.34	5.76	0.78	Estimated	26	-1.31	-7.62	4.99	0.669	Estimated	33	2.59	-7.89	13.1	0.617	Estimated	0.537	difference							0.78
Renin cells per glomerulus, log2(1 + x)	log UPCR at biopsy	Age, sex, batch, RAS blockade, eGFR	59	-0.000993	-0.36	0.358	0.996	Estimated	26	-0.188	-0.641	0.264	0.396	Estimated	33	0.301	-0.274	0.876	0.293	Estimated	0.123	difference							0.996
Renin cells per glomerulus, log2(1 + x)	Mean arterial pressure at biopsy	Age, sex, batch, RAS blockade, eGFR, log UPCR	59	-1.92	-5	1.15	0.215	Estimated	26	-3.02	-6.93	0.882	0.122	Estimated	33	-1.4	-8.64	5.84	0.695	Estimated	0.696	difference							0.431
Renin cells per glomerulus, log2(1 + x)	Composite outcome	Age, sex, batch, RAS blockade, eGFR, log UPCR	57	0.82	0.491	1.37	0.446	Estimated	26	0.788	0.434	1.43	0.433	Estimated	31					Not estimable (no events in one group)	0.682	hazard ratio	13	10	3				0.65
Renin cells per glomerulus, log2(1 + x)	eGFR slope	Age, sex, batch, RAS blockade, eGFR, log UPCR	57	0.281	-0.481	1.04	0.47	Estimated	26	0.277	-0.972	1.53	0.664	Estimated	31	0.319	-0.692	1.33	0.536	Estimated	0.72	difference per year				1832	985	847	0.642
Renin cells per glomerulus, log2(1 + x)	log2 UPCR at 6 months / at biopsy	Age, sex, batch, RAS blockade, eGFR, log UPCR	56	-0.145	-0.616	0.326	0.539	Estimated	26	-0.38	-0.918	0.158	0.156	Estimated	30	-0.108	-1.1	0.882	0.824	Estimated	0.463	difference							0.564
Renin cells per glomerulus, log2(1 + x)	Partial remission within 12 months	Age, sex, batch, RAS blockade, eGFR, log UPCR	59	1.4	0.71	2.76	0.331	Estimated	26	2.45	0.703	8.54	0.159	Estimated	33	1.51	0.492	4.65	0.471	Estimated	0.807	odds ratio	37	18	19				0.569
Renin share of pole mural cells (%)	eGFR at biopsy	Age, sex, batch, RAS blockade, log UPCR	59	1.23	-3.85	6.31	0.628	Estimated	26	-2.66	-9.76	4.44	0.444	Estimated	33	4.79	-4.05	13.6	0.276	Estimated	0.167	difference							0.78
Renin share of pole mural cells (%)	log UPCR at biopsy	Age, sex, batch, RAS blockade, eGFR	59	-0.125	-0.481	0.231	0.484	Estimated	26	-0.371	-0.781	0.0397	0.0741	Estimated	33	0.196	-0.365	0.757	0.479	Estimated	0.0626	difference							0.726
Renin share of pole mural cells (%)	Mean arterial pressure at biopsy	Age, sex, batch, RAS blockade, eGFR, log UPCR	59	-1.66	-5.04	1.71	0.327	Estimated	26	-2.87	-7.51	1.76	0.21	Estimated	33	-1.71	-9.72	6.3	0.665	Estimated	0.929	difference							0.49
Renin share of pole mural cells (%)	Composite outcome	Age, sex, batch, RAS blockade, eGFR, log UPCR	57	0.784	0.452	1.36	0.385	Estimated	26	0.681	0.35	1.32	0.257	Estimated	31					Not estimable (no events in one group)	0.605	hazard ratio	13	10	3				0.65
Renin share of pole mural cells (%)	eGFR slope	Age, sex, batch, RAS blockade, eGFR, log UPCR	57	0.24	-0.518	0.998	0.535	Estimated	26	0.327	-1.06	1.71	0.643	Estimated	31	0.271	-0.646	1.19	0.562	Estimated	0.815	difference per year				1832	985	847	0.642
Renin share of pole mural cells (%)	log2 UPCR at 6 months / at biopsy	Age, sex, batch, RAS blockade, eGFR, log UPCR	56	-0.128	-0.569	0.314	0.564	Estimated	26	-0.401	-0.971	0.168	0.156	Estimated	30	-0.233	-1.1	0.638	0.585	Estimated	0.911	difference							0.564
Renin share of pole mural cells (%)	Partial remission within 12 months	Age, sex, batch, RAS blockade, eGFR, log UPCR	59	1.37	0.681	2.75	0.38	Estimated	26	2.65	0.672	10.5	0.164	Estimated	33	1.69	0.512	5.56	0.39	Estimated	0.962	odds ratio	37	18	19				0.569
Labelled pole cells with nuclear REN (%)	eGFR at biopsy	Age, sex, batch, RAS blockade, log UPCR	56	1.19	-4.54	6.92	0.679	Estimated	24	-2.13	-8.83	4.58	0.514	Estimated	32	3.9	-6.25	14	0.437	Estimated	0.328	difference							0.78
Labelled pole cells with nuclear REN (%)	log UPCR at biopsy	Age, sex, batch, RAS blockade, eGFR	56	0.215	-0.0956	0.525	0.171	Estimated	24	-0.0864	-0.626	0.453	0.74	Estimated	32	0.361	-0.0752	0.796	0.101	Estimated	0.0819	difference							0.341
Labelled pole cells with nuclear REN (%)	Mean arterial pressure at biopsy	Age, sex, batch, RAS blockade, eGFR, log UPCR	56	-0.87	-4.73	2.99	0.652	Estimated	24	-0.766	-18	16.5	0.927	Estimated	32	-1.2	-6.08	3.69	0.618	Estimated	0.992	difference							0.652
Labelled pole cells with nuclear REN (%)	Composite outcome	Age, sex, batch, RAS blockade, eGFR, log UPCR	54	0.659	0.302	1.44	0.294	Estimated	24	0.784	0.274	2.24	0.649	Estimated	30					Not estimable (no events in one group)	0.953	hazard ratio	12	9	3				0.65
Labelled pole cells with nuclear REN (%)	eGFR slope	Age, sex, batch, RAS blockade, eGFR, log UPCR	54	0.104	-0.723	0.931	0.805	Estimated	24	-0.354	-2.11	1.4	0.692	Estimated	30	0.456	-0.377	1.29	0.283	Estimated	0.255	difference per year				1754	928	826	0.805
Labelled pole cells with nuclear REN (%)	log2 UPCR at 6 months / at biopsy	Age, sex, batch, RAS blockade, eGFR, log UPCR	53	-0.197	-0.832	0.439	0.536	Estimated	24	-0.38	-1.05	0.296	0.252	Estimated	29	-0.315	-1.46	0.831	0.574	Estimated	0.8	difference							0.564
Labelled pole cells with nuclear REN (%)	Partial remission within 12 months	Age, sex, batch, RAS blockade, eGFR, log UPCR	56	1.06	0.527	2.15	0.863	Estimated	24	1.41	0.349	5.67	0.631	Estimated	32	1.32	0.495	3.52	0.578	Estimated	0.864	odds ratio	36	17	19				0.863
Macula densa cells per glomerulus	eGFR at biopsy	Age, sex, batch, RAS blockade, log UPCR	59	3.01	-0.926	6.95	0.131	Estimated	26	2.75	-7.69	13.2	0.588	Estimated	33	3.02	-2.11	8.15	0.237	Estimated	0.713	difference							0.604
Macula densa cells per glomerulus	log UPCR at biopsy	Age, sex, batch, RAS blockade, eGFR	59	-0.293	-0.514	-0.0714	0.0105	Estimated	26	-0.0351	-1.13	1.06	0.947	Estimated	33	-0.342	-0.577	-0.108	0.00585	Estimated	0.67	difference							0.0631
Macula densa cells per glomerulus	Mean arterial pressure at biopsy	Age, sex, batch, RAS blockade, eGFR, log UPCR	59	-1.71	-4.14	0.722	0.164	Estimated	26	-4.03	-8.15	0.0915	0.0548	Estimated	33	-0.726	-4.1	2.65	0.663	Estimated	0.825	difference							0.431
Macula densa cells per glomerulus	Composite outcome	Age, sex, batch, RAS blockade, eGFR, log UPCR	57	0.73	0.354	1.51	0.394	Estimated	26	0.442	0.147	1.33	0.147	Estimated	31					Not estimable (no events in one group)	0.478	hazard ratio	13	10	3				0.65
Macula densa cells per glomerulus	eGFR slope	Age, sex, batch, RAS blockade, eGFR, log UPCR	57	0.313	-0.421	1.05	0.403	Estimated	26	1.21	-0.518	2.95	0.169	Estimated	31	-0.072	-0.713	0.569	0.826	Estimated	0.0879	difference per year				1832	985	847	0.642
Macula densa cells per glomerulus	log2 UPCR at 6 months / at biopsy	Age, sex, batch, RAS blockade, eGFR, log UPCR	56	-0.506	-1.43	0.414	0.274	Estimated	26	-0.363	-1.73	0.999	0.583	Estimated	30	-0.408	-2.14	1.32	0.63	Estimated	0.9	difference							0.564
Macula densa cells per glomerulus	Partial remission within 12 months	Age, sex, batch, RAS blockade, eGFR, log UPCR	59	2.02	0.945	4.31	0.0699	Estimated	26	9.56	0.824	110.9	0.0711	Estimated	33	1.39	0.6	3.22	0.443	Estimated	0.271	odds ratio	37	18	19				0.419
Glomeruli with a macula densa plaque (%)	eGFR at biopsy	Age, sex, batch, RAS blockade, log UPCR	59	2.5	-1.38	6.38	0.201	Estimated	26	2.35	-14.4	19.1	0.773	Estimated	33	2.97	-1.21	7.16	0.156	Estimated	0.856	difference							0.604
Glomeruli with a macula densa plaque (%)	log UPCR at biopsy	Age, sex, batch, RAS blockade, eGFR	59	-0.244	-0.499	0.0122	0.0616	Estimated	26	0.36	-1.13	1.85	0.62	Estimated	33	-0.28	-0.522	-0.0389	0.0245	Estimated	0.671	difference							0.185
Glomeruli with a macula densa plaque (%)	Mean arterial pressure at biopsy	Age, sex, batch, RAS blockade, eGFR, log UPCR	59	-0.775	-3.71	2.16	0.598	Estimated	26	-4.59	-13.1	3.94	0.274	Estimated	33	0.0545	-3.58	3.69	0.976	Estimated	0.9	difference							0.652
Glomeruli with a macula densa plaque (%)	Composite outcome	Age, sex, batch, RAS blockade, eGFR, log UPCR	57	0.75	0.298	1.89	0.541	Estimated	26	0.352	0.0771	1.6	0.177	Estimated	31					Not estimable (no events in one group)	0.703	hazard ratio	13	10	3				0.65
Glomeruli with a macula densa plaque (%)	eGFR slope	Age, sex, batch, RAS blockade, eGFR, log UPCR	57	0.251	-0.492	0.995	0.508	Estimated	26	2.06	-0.892	5.01	0.171	Estimated	31	0.105	-0.473	0.683	0.722	Estimated	0.28	difference per year				1832	985	847	0.642
Glomeruli with a macula densa plaque (%)	log2 UPCR at 6 months / at biopsy	Age, sex, batch, RAS blockade, eGFR, log UPCR	56	-0.487	-1.95	0.977	0.507	Estimated	26	-0.332	-2.01	1.34	0.682	Estimated	30	-0.377	-2.35	1.59	0.695	Estimated	0.954	difference							0.564
Glomeruli with a macula densa plaque (%)	Partial remission within 12 months	Age, sex, batch, RAS blockade, eGFR, log UPCR	59	1.53	0.756	3.1	0.236	Estimated	26	46.6	0.961	2262.2	0.0524	Estimated	33	1.03	0.513	2.05	0.943	Estimated	0.0681	odds ratio	37	18	19				0.569
Plasma renin (NPX)	eGFR at biopsy	Age, sex, batch, RAS blockade, log UPCR	51	-3.31	-11.6	4.93	0.422	Estimated	25	-9.17	-17.3	-1.04	0.029	Estimated	26	3.8	-19.5	27.1	0.737	Estimated	0.167	difference							0.78
Plasma renin (NPX)	log UPCR at biopsy	Age, sex, batch, RAS blockade, eGFR	51	0.11	-0.411	0.63	0.674	Estimated	25	-0.274	-0.785	0.237	0.276	Estimated	26	0.915	0.262	1.57	0.00842	Estimated	0.00684	difference							0.809
Plasma renin (NPX)	Mean arterial pressure at biopsy	Age, sex, batch, RAS blockade, eGFR, log UPCR	51	-3.97	-7.31	-0.636	0.0207	Estimated	25	-4.45	-10.9	1.96	0.162	Estimated	26	-7.78	-16.2	0.644	0.0683	Estimated	0.684	difference							0.124
Plasma renin (NPX)	Composite outcome	Age, sex, batch, RAS blockade, eGFR, log UPCR	49	1.06	0.54	2.07	0.871	Estimated	25	1.53	0.598	3.92	0.374	Estimated	24					Not estimable (no events in one group)	0.0987	hazard ratio	12	10	2				0.871
Plasma renin (NPX)	eGFR slope	Age, sex, batch, RAS blockade, eGFR, log UPCR	49	-0.81	-1.69	0.0678	0.0705	Estimated	25	-1.37	-2.92	0.166	0.0803	Estimated	24	-0.139	-1.23	0.95	0.803	Estimated	0.17	difference per year				1574	939	635	0.423
Plasma renin (NPX)	log2 UPCR at 6 months / at biopsy	Age, sex, batch, RAS blockade, eGFR, log UPCR	48	-0.17	-0.547	0.207	0.367	Estimated	25	-0.469	-1.09	0.157	0.133	Estimated	23	-0.577	-2.63	1.47	0.559	Estimated	0.317	difference							0.564
Plasma renin (NPX)	Partial remission within 12 months	Age, sex, batch, RAS blockade, eGFR, log UPCR	51	1.18	0.511	2.72	0.699	Estimated	25	1.64	0.439	6.13	0.461	Estimated	26	9.7	0.753	125	0.0814	Estimated	0.928	odds ratio	32	17	15				0.838
B. Non-diabetic glomerular disease (Supplementary Table S11)
measure	Outcome	covariates	All patients	All estimate	All CI low	All CI high	All P	All status	Treated patients	Treated estimate	Treated CI low	Treated CI high	Treated P	Treated status	Untreated patients	Untreated estimate	Untreated CI low	Untreated CI high	Untreated P	Untreated status	Interaction P	Scale	All events	Treated events	Untreated events	All values	Treated values	Untreated values	All q
Renin cells per glomerulus, log2(1 + x)	eGFR at biopsy	Age, sex, batch, RAS blockade, log UPCR	89	-1.03	-6.16	4.11	0.691	Estimated	40	0.267	-5.26	5.79	0.922	Estimated	49	-0.611	-11.8	10.6	0.913	Estimated	0.654	difference							0.83
Renin cells per glomerulus, log2(1 + x)	log UPCR at biopsy	Age, sex, batch, RAS blockade, eGFR	89	0.0465	-0.169	0.262	0.669	Estimated	40	-0.0943	-0.374	0.185	0.496	Estimated	49	0.242	-0.142	0.626	0.21	Estimated	0.0902	difference							0.803
Renin cells per glomerulus, log2(1 + x)	Mean arterial pressure at biopsy	Age, sex, batch, RAS blockade, eGFR, log UPCR	80	-1.7	-4.59	1.19	0.245	Estimated	36	-3.93	-7.97	0.0979	0.0554	Estimated	44	1.12	-4.73	6.98	0.7	Estimated	0.165	difference							0.381
Renin cells per glomerulus, log2(1 + x)	Composite outcome	Age, sex, batch, RAS blockade, eGFR, log UPCR	86	1.1	0.685	1.75	0.702	Estimated	40	0.784	0.428	1.44	0.433	Estimated	46	1.89	0.587	6.09	0.286	Estimated	0.864	hazard ratio	19	10	9				0.731
Renin cells per glomerulus, log2(1 + x)	eGFR slope	Age, sex, batch, RAS blockade, eGFR, log UPCR	86	-0.255	-1.74	1.23	0.737	Estimated	40	-0.424	-2.14	1.3	0.629	Estimated	46	0.235	-3.21	3.68	0.894	Estimated	0.409	difference per year				2947	1382	1565	0.88
Renin cells per glomerulus, log2(1 + x)	log2 UPCR at 6 months / at biopsy	Age, sex, batch, RAS blockade, eGFR, log UPCR	77	-0.195	-0.684	0.293	0.428	Estimated	35	-0.613	-1.19	-0.0361	0.0382	Estimated	42	0.0598	-0.946	1.07	0.905	Estimated	0.189	difference							0.513
Renin cells per glomerulus, log2(1 + x)	Partial remission within 12 months	Age, sex, batch, RAS blockade, eGFR, log UPCR	81	1.32	0.714	2.45	0.374	Estimated	36	1.72	0.699	4.22	0.238	Estimated	45	1.37	0.452	4.18	0.575	Estimated	0.982	odds ratio	53	25	28				0.561
Renin share of pole mural cells (%)	eGFR at biopsy	Age, sex, batch, RAS blockade, log UPCR	88	-1.65	-7.81	4.51	0.596	Estimated	40	-0.147	-5.81	5.51	0.958	Estimated	48	0.205	-13.8	14.2	0.977	Estimated	0.656	difference							0.83
Renin share of pole mural cells (%)	log UPCR at biopsy	Age, sex, batch, RAS blockade, eGFR	88	-0.0212	-0.234	0.192	0.843	Estimated	40	-0.192	-0.48	0.0959	0.184	Estimated	48	0.196	-0.18	0.573	0.299	Estimated	0.0565	difference							0.843
Renin share of pole mural cells (%)	Mean arterial pressure at biopsy	Age, sex, batch, RAS blockade, eGFR, log UPCR	79	-1.81	-4.95	1.33	0.254	Estimated	36	-3.71	-8.47	1.04	0.121	Estimated	43	0.0825	-6.33	6.49	0.979	Estimated	0.425	difference							0.381
Renin share of pole mural cells (%)	Composite outcome	Age, sex, batch, RAS blockade, eGFR, log UPCR	85	0.916	0.556	1.51	0.731	Estimated	40	0.663	0.325	1.35	0.257	Estimated	45	0.98	0.367	2.62	0.968	Estimated	0.875	hazard ratio	19	10	9				0.731
Renin share of pole mural cells (%)	eGFR slope	Age, sex, batch, RAS blockade, eGFR, log UPCR	85	0.542	-0.973	2.06	0.483	Estimated	40	-0.491	-2.14	1.16	0.56	Estimated	45	2.27	-1.17	5.71	0.195	Estimated	0.0699	difference per year				2935	1382	1553	0.88
Renin share of pole mural cells (%)	log2 UPCR at 6 months / at biopsy	Age, sex, batch, RAS blockade, eGFR, log UPCR	76	-0.221	-0.681	0.24	0.343	Estimated	35	-0.608	-1.28	0.066	0.0751	Estimated	41	-0.236	-1.08	0.609	0.573	Estimated	0.491	difference							0.513
Renin share of pole mural cells (%)	Partial remission within 12 months	Age, sex, batch, RAS blockade, eGFR, log UPCR	80	1.43	0.739	2.77	0.288	Estimated	36	1.74	0.66	4.56	0.263	Estimated	44	1.56	0.457	5.34	0.476	Estimated	0.737	odds ratio	52	25	27				0.561
Labelled pole cells with nuclear REN (%)	eGFR at biopsy	Age, sex, batch, RAS blockade, log UPCR	82	-0.182	-4.95	4.59	0.94	Estimated	36	-3.07	-8.3	2.16	0.239	Estimated	46	4.09	-5.72	13.9	0.404	Estimated	0.352	difference							0.94
Labelled pole cells with nuclear REN (%)	log UPCR at biopsy	Age, sex, batch, RAS blockade, eGFR	82	0.157	-0.0506	0.364	0.136	Estimated	36	-0.0769	-0.381	0.227	0.608	Estimated	46	0.279	-0.0216	0.58	0.0679	Estimated	0.0293	difference							0.272
Labelled pole cells with nuclear REN (%)	Mean arterial pressure at biopsy	Age, sex, batch, RAS blockade, eGFR, log UPCR	74	-0.979	-4.18	2.22	0.543	Estimated	33	-1.57	-15	11.8	0.812	Estimated	41	-0.0916	-3.79	3.61	0.96	Estimated	0.808	difference							0.543
Labelled pole cells with nuclear REN (%)	Composite outcome	Age, sex, batch, RAS blockade, eGFR, log UPCR	79	0.708	0.403	1.24	0.23	Estimated	36	0.78	0.267	2.27	0.649	Estimated	43	1.02	0.412	2.51	0.973	Estimated	0.961	hazard ratio	17	9	8				0.731
Labelled pole cells with nuclear REN (%)	eGFR slope	Age, sex, batch, RAS blockade, eGFR, log UPCR	79	0.305	-1.09	1.7	0.669	Estimated	36	-0.606	-2.67	1.45	0.564	Estimated	43	1.13	-1.57	3.83	0.411	Estimated	0.263	difference per year				2769	1276	1493	0.88
Labelled pole cells with nuclear REN (%)	log2 UPCR at 6 months / at biopsy	Age, sex, batch, RAS blockade, eGFR, log UPCR	71	-0.064	-0.696	0.568	0.84	Estimated	32	-0.284	-1.1	0.531	0.478	Estimated	39	-0.199	-1.17	0.772	0.678	Estimated	0.881	difference							0.84
Labelled pole cells with nuclear REN (%)	Partial remission within 12 months	Age, sex, batch, RAS blockade, eGFR, log UPCR	75	0.993	0.524	1.88	0.982	Estimated	33	0.924	0.222	3.85	0.914	Estimated	42	1.17	0.434	3.13	0.761	Estimated	0.656	odds ratio	50	23	27				0.982
Macula densa cells per glomerulus	eGFR at biopsy	Age, sex, batch, RAS blockade, log UPCR	89	2.34	-0.739	5.42	0.134	Estimated	40	3.24	-2.96	9.43	0.295	Estimated	49	0.84	-4.31	5.99	0.744	Estimated	0.308	difference							0.324
Macula densa cells per glomerulus	log UPCR at biopsy	Age, sex, batch, RAS blockade, eGFR	89	-0.224	-0.37	-0.0788	0.00295	Estimated	40	-0.0401	-0.426	0.346	0.833	Estimated	49	-0.27	-0.454	-0.086	0.00505	Estimated	0.394	difference							0.0177
Macula densa cells per glomerulus	Mean arterial pressure at biopsy	Age, sex, batch, RAS blockade, eGFR, log UPCR	80	-1.56	-3.69	0.564	0.147	Estimated	36	-5.64	-11.6	0.333	0.0632	Estimated	44	0.0565	-2.98	3.09	0.97	Estimated	0.181	difference							0.381
Macula densa cells per glomerulus	Composite outcome	Age, sex, batch, RAS blockade, eGFR, log UPCR	86	0.772	0.421	1.42	0.404	Estimated	40	0.481	0.179	1.29	0.147	Estimated	46	0.824	0.282	2.41	0.723	Estimated	0.664	hazard ratio	19	10	9				0.731
Macula densa cells per glomerulus	eGFR slope	Age, sex, batch, RAS blockade, eGFR, log UPCR	86	0.171	-1.24	1.58	0.812	Estimated	40	0.201	-1.85	2.25	0.847	Estimated	46	-0.000375	-2.3	2.29	1	Estimated	0.818	difference per year				2947	1382	1565	0.88
Macula densa cells per glomerulus	log2 UPCR at 6 months / at biopsy	Age, sex, batch, RAS blockade, eGFR, log UPCR	77	-0.579	-1.39	0.236	0.161	Estimated	35	-0.516	-1.88	0.85	0.444	Estimated	42	-0.535	-2.03	0.964	0.473	Estimated	0.85	difference							0.513
Macula densa cells per glomerulus	Partial remission within 12 months	Age, sex, batch, RAS blockade, eGFR, log UPCR	81	1.65	0.902	3.01	0.104	Estimated	36	3.54	0.845	14.9	0.0838	Estimated	45	1.23	0.594	2.54	0.579	Estimated	0.391	odds ratio	53	25	28				0.561
Glomeruli with a macula densa plaque (%)	eGFR at biopsy	Age, sex, batch, RAS blockade, log UPCR	89	2.33	-0.954	5.61	0.162	Estimated	40	2.84	-7.6	13.3	0.583	Estimated	49	1.21	-3.25	5.66	0.587	Estimated	0.251	difference							0.324
Glomeruli with a macula densa plaque (%)	log UPCR at biopsy	Age, sex, batch, RAS blockade, eGFR	89	-0.185	-0.345	-0.0246	0.0243	Estimated	40	0.156	-0.372	0.684	0.551	Estimated	49	-0.212	-0.402	-0.0226	0.0292	Estimated	0.59	difference							0.0728
Glomeruli with a macula densa plaque (%)	Mean arterial pressure at biopsy	Age, sex, batch, RAS blockade, eGFR, log UPCR	80	-0.81	-3.2	1.58	0.501	Estimated	36	-8.03	-16.7	0.598	0.0669	Estimated	44	0.578	-2.97	4.13	0.743	Estimated	0.191	difference							0.543
Glomeruli with a macula densa plaque (%)	Composite outcome	Age, sex, batch, RAS blockade, eGFR, log UPCR	86	0.862	0.484	1.54	0.616	Estimated	40	0.383	0.095	1.54	0.177	Estimated	46	0.973	0.412	2.3	0.951	Estimated	0.686	hazard ratio	19	10	9				0.731
Glomeruli with a macula densa plaque (%)	eGFR slope	Age, sex, batch, RAS blockade, eGFR, log UPCR	86	-0.139	-1.56	1.28	0.848	Estimated	40	-0.2	-3.06	2.67	0.891	Estimated	46	-0.319	-2.42	1.78	0.765	Estimated	0.84	difference per year				2947	1382	1565	0.88
Glomeruli with a macula densa plaque (%)	log2 UPCR at 6 months / at biopsy	Age, sex, batch, RAS blockade, eGFR, log UPCR	77	-0.636	-1.94	0.666	0.333	Estimated	35	-0.99	-2.66	0.677	0.233	Estimated	42	-0.467	-2.1	1.17	0.565	Estimated	0.635	difference							0.513
Glomeruli with a macula densa plaque (%)	Partial remission within 12 months	Age, sex, batch, RAS blockade, eGFR, log UPCR	81	1.38	0.772	2.48	0.276	Estimated	36	5.27	0.762	36.5	0.0922	Estimated	45	0.963	0.513	1.8	0.906	Estimated	0.127	odds ratio	53	25	28				0.561
Plasma renin (NPX)	eGFR at biopsy	Age, sex, batch, RAS blockade, log UPCR	75	-5.08	-11.3	1.15	0.108	Estimated	37	-4.82	-10.8	1.2	0.112	Estimated	38	-4.99	-23.5	13.5	0.585	Estimated	0.728	difference							0.324
Plasma renin (NPX)	log UPCR at biopsy	Age, sex, batch, RAS blockade, eGFR	75	0.0945	-0.179	0.368	0.493	Estimated	37	-0.124	-0.411	0.162	0.381	Estimated	38	0.555	-0.0471	1.16	0.0695	Estimated	0.0226	difference							0.74
Plasma renin (NPX)	Mean arterial pressure at biopsy	Age, sex, batch, RAS blockade, eGFR, log UPCR	67	-3.26	-7.09	0.562	0.0931	Estimated	33	-3.03	-9.46	3.4	0.341	Estimated	34	-9.52	-16.3	-2.72	0.00795	Estimated	0.379	difference							0.381
Plasma renin (NPX)	Composite outcome	Age, sex, batch, RAS blockade, eGFR, log UPCR	72	1.16	0.686	1.96	0.58	Estimated	37	1.57	0.581	4.24	0.374	Estimated	35	0.0815	0.00152	4.38	0.217	Estimated	0.122	hazard ratio	16	10	6				0.731
Plasma renin (NPX)	eGFR slope	Age, sex, batch, RAS blockade, eGFR, log UPCR	72	0.139	-1.66	1.93	0.88	Estimated	37	-1.25	-2.28	-0.224	0.017	Estimated	35	6.59	1.75	11.4	0.00761	Estimated	0.00576	difference per year				2418	1291	1127	0.88
Plasma renin (NPX)	log2 UPCR at 6 months / at biopsy	Age, sex, batch, RAS blockade, eGFR, log UPCR	64	-0.246	-0.647	0.155	0.224	Estimated	32	-0.701	-1.49	0.0912	0.0802	Estimated	32	-0.252	-1.67	1.17	0.717	Estimated	0.175	difference							0.513
Plasma renin (NPX)	Partial remission within 12 months	Age, sex, batch, RAS blockade, eGFR, log UPCR	68	1.12	0.532	2.37	0.759	Estimated	33	2.18	0.617	7.72	0.226	Estimated	35	11.1	0.741	165.1	0.0814	Estimated	0.705	odds ratio	45	23	22				0.911

### Sheet: Additional calculations
Additional calculations
Back to README
The cell-level score of Figure 3d, the cells of the vascular pole of Supplementary Figure S1, UMOD and EGF of thick ascending limb cells next to glomeruli, and the poles drawn under the vascular-pole macula densa
Key results
1. Figure 3d, cell-level score of the renin-cell programme (0, average arteriolar smooth muscle cell; 1, average renin cell). Treated minus untreated, IgA nephropathy, patient medians: 0.02 (−0.08 to 0.11) (54 patients). Distant renin arteriole minus pole, score without REN, same patient: −0.37 (−0.61 to −0.12) (26 patients). Bounds rounded outward. Every model in sheet Renin cell axis B and Supplementary Table S7 B.
A. Figure 3d: score of renin cells by group (cells and patient medians, patients with at least five renin cells)
group	renin cells	cell median	cell q1	cell q3	patients	patient median	patient q1	patient q3
IgA nephropathy, RAS blockade	1693	1.03	0.78	1.24	26	1.03	0.92	1.07
IgA nephropathy, no RAS blockade	1580	1.05	0.806	1.23	28	1.03	0.926	1.08
Living donors	1410	0.994	0.771	1.18	23	0.934	0.834	1.06
B. Figure 3d: locations against the vascular pole on the score without REN
comparison	cohort	Participants	Estimate	95% CI low	95% CI high	P
Distant renin arteriole minus vascular pole, renin cells of the same participant (>= 3 cells per location)	All participants	26	-0.367	-0.609	-0.126	0.00442
Distant renin arteriole minus vascular pole, renin cells of the same participant (>= 3 cells per location)	IgAN	14	-0.45	-0.779	-0.122	0.011
Elsewhere minus vascular pole, renin cells of the same participant (>= 3 cells per location)	All participants	107	-0.183	-0.237	-0.129	7.41e-10
Elsewhere minus vascular pole, renin cells of the same participant (>= 3 cells per location)	IgAN	40	-0.155	-0.237	-0.0716	0.00054
Key results
2. Supplementary Figure S1: cells per pole within 20 µm of the glomerulus and 40 µm of the pole centre, by group (mean and interquartile range of patient means), and treated minus untreated in IgA nephropathy (basic, adjusted; patient means over poles, HC3).
A. Supplementary Figure S1: cells per pole by class and group
group	cell class	Participants	poles	cells	mean cells per pole	median cells per pole	q1 cells per pole	q3 cells per pole	mean share percent	pooled share percent
IgAN, RAS blockade	Fibroblasts	26	184	349	1.67	1.5	1	2.48	3.79	4.09
IgAN, RAS blockade	Glomerular endothelial cells	26	184	2371	13.6	13.7	10.1	16.9	28.3	27.8
IgAN, RAS blockade	Juxtaglomerular-labelled cells without REN	26	184	208	1.18	0.962	0.607	1.17	2.41	2.44
IgAN, RAS blockade	Lymphocytes (T and B)	26	184	14	0.0885	0	0	0.161	0.232	0.164
IgAN, RAS blockade	Macrophages	26	184	31	0.166	0	0	0.217	0.362	0.363
IgAN, RAS blockade	Macula densa	26	184	148	0.876	0.419	0	1.14	1.66	1.73
IgAN, RAS blockade	Mesangial cells inside the hull	26	184	2457	13.5	13.8	9.3	16.4	28.1	28.8
IgAN, RAS blockade	Mesangial cells outside the hull (extraglomerular)	26	184	9	0.0611	0	0	0	0.189	0.105
IgAN, RAS blockade	Other	26	184	297	1.6	1.54	1.2	1.96	3.54	3.48
IgAN, RAS blockade	Other thick ascending limb	26	184	41	0.216	0.0556	0	0.314	0.404	0.481
IgAN, RAS blockade	Other endothelial cells	26	184	257	1.4	1.24	0.785	1.96	3.3	3.01
IgAN, RAS blockade	Other immune cells	26	184	415	2.11	1.92	1.34	2.66	4.76	4.86
IgAN, RAS blockade	Parietal epithelial cells	26	184	221	0.947	0.764	0.375	1.45	2.36	2.59
IgAN, RAS blockade	Podocytes	26	184	731	3.82	3.14	2.46	4.54	8.9	8.57
IgAN, RAS blockade	Renin cells	26	184	345	2.06	1.58	0.607	2.36	4.06	4.04
IgAN, RAS blockade	Smooth muscle	26	184	637	3.47	3.12	2.68	4.21	7.62	7.47
IgAN, no RAS blockade	Fibroblasts	33	311	595	1.85	1.86	1.29	2.5	4.88	4.39
IgAN, no RAS blockade	Glomerular endothelial cells	33	311	3752	12.2	12	9.38	14.4	25.9	27.7
IgAN, no RAS blockade	Juxtaglomerular-labelled cells without REN	33	311	367	1.14	1.11	0.375	1.57	2.43	2.71
IgAN, no RAS blockade	Lymphocytes (T and B)	33	311	40	0.132	0.04	0	0.222	0.342	0.295
IgAN, no RAS blockade	Macrophages	33	311	69	0.228	0.125	0	0.333	0.594	0.509
IgAN, no RAS blockade	Macula densa	33	311	304	1.15	0.8	0.143	1.65	2.99	2.24
IgAN, no RAS blockade	Mesangial cells inside the hull	33	311	3129	9.89	9.79	7.67	11.4	21.1	23.1
IgAN, no RAS blockade	Mesangial cells outside the hull (extraglomerular)	33	311	2	0.0379	0	0	0	0.13	0.0147
IgAN, no RAS blockade	Other	33	311	652	1.91	1.88	1.29	2.5	4.58	4.81
IgAN, no RAS blockade	Other thick ascending limb	33	311	85	0.352	0.231	0.08	0.5	0.977	0.627
IgAN, no RAS blockade	Other endothelial cells	33	311	456	1.48	1.29	1	1.88	4.07	3.36
IgAN, no RAS blockade	Other immune cells	33	311	692	2.09	1.88	1	2.88	5.07	5.1
IgAN, no RAS blockade	Parietal epithelial cells	33	311	519	1.52	1.33	0.75	2.44	4.39	3.83
IgAN, no RAS blockade	Podocytes	33	311	1481	4.89	4.76	3.36	6.62	11.5	10.9
IgAN, no RAS blockade	Renin cells	33	311	326	0.885	0.625	0.167	1.07	1.97	2.4
IgAN, no RAS blockade	Smooth muscle	33	311	1096	3.45	3.24	2.81	4.21	9.02	8.08
Living donors	Fibroblasts	23	238	287	1.17	1.1	0.775	1.46	3.03	2.97
Living donors	Glomerular endothelial cells	23	238	2863	11.8	10.9	10.2	13.1	26.9	29.6
Living donors	Juxtaglomerular-labelled cells without REN	23	238	215	0.916	0.773	0.45	1.1	1.97	2.23
Living donors	Lymphocytes (T and B)	23	238	15	0.0398	0	0	0.0833	0.0973	0.155
Living donors	Macrophages	23	238	52	0.266	0.182	0.0217	0.345	0.726	0.538
Living donors	Macula densa	23	238	282	1.13	1.1	0.5	1.58	2.69	2.92
Living donors	Mesangial cells inside the hull	23	238	1795	7.84	7.67	6.15	8.88	17.7	18.6
Living donors	Mesangial cells outside the hull (extraglomerular)	23	238	5	0.0115	0	0	0	0.0354	0.0518
Living donors	Other	23	238	487	2.04	2	1.26	2.79	5.31	5.04
Living donors	Other thick ascending limb	23	238	139	0.551	0.545	0	0.87	1.38	1.44
Living donors	Other endothelial cells	23	238	526	2.38	2.12	1.53	2.94	6.98	5.45
Living donors	Other immune cells	23	238	252	1.05	1.05	0.55	1.36	2.73	2.61
Living donors	Parietal epithelial cells	23	238	437	1.87	1.71	1.31	2.37	5.97	4.52
Living donors	Podocytes	23	238	1097	4.69	4.24	3.08	6.13	11.1	11.4
Living donors	Renin cells	23	238	326	1.27	1	0.464	1.9	2.92	3.38
Living donors	Smooth muscle	23	238	880	3.93	3.6	3.33	4.34	10.5	9.11
Other diagnoses	Fibroblasts	67	520	828	1.48	1.33	0.955	2	3.72	3.62
Other diagnoses	Glomerular endothelial cells	67	520	6499	12.4	12.3	8.62	15.4	28	28.4
Other diagnoses	Juxtaglomerular-labelled cells without REN	67	520	581	1.08	0.833	0.422	1.39	2.45	2.54
Other diagnoses	Lymphocytes (T and B)	67	520	40	0.06	0	0	0.0909	0.153	0.175
Other diagnoses	Macrophages	67	520	101	0.18	0.05	0	0.273	0.422	0.442
Other diagnoses	Macula densa	67	520	447	0.807	0.444	0	1.27	1.76	1.96
Other diagnoses	Mesangial cells inside the hull	67	520	6585	12.4	11.6	8	17	27.8	28.8
Other diagnoses	Mesangial cells outside the hull (extraglomerular)	67	520	11	0.0241	0	0	0	0.0659	0.0481
Other diagnoses	Other	67	520	976	1.76	1.64	1	2.15	4.14	4.27
Other diagnoses	Other thick ascending limb	67	520	150	0.252	0	0	0.414	0.578	0.656
Other diagnoses	Other endothelial cells	67	520	715	1.32	1.22	0.569	1.86	3.63	3.13
Other diagnoses	Other immune cells	67	520	780	1.37	1.09	0.667	1.76	3.26	3.41
Other diagnoses	Parietal epithelial cells	67	520	623	1.21	0.818	0.215	1.57	3.34	2.73
Other diagnoses	Podocytes	67	520	1838	3.5	3	1.12	4.92	8.68	8.04
Other diagnoses	Renin cells	67	520	827	1.55	0.909	0.225	2.62	3.35	3.62
Other diagnoses	Smooth muscle	67	520	1849	3.49	3.38	2.39	4.14	8.62	8.09
B. Supplementary Figure S1: treated minus untreated per class, IgA nephropathy
cell class	Model	Participants	Estimate	95% CI low	95% CI high	P	q
Renin cells	Users minus non-users of RAS blockade (Basic)	59	0.793	0.115	1.47	0.0227	0.15
Renin cells	Users minus non-users of RAS blockade (Adjusted)	59	0.996	0.00188	1.99	0.0496	0.53
Juxtaglomerular-labelled cells without REN	Users minus non-users of RAS blockade (Basic)	59	-0.0312	-0.697	0.634	0.925	0.925
Juxtaglomerular-labelled cells without REN	Users minus non-users of RAS blockade (Adjusted)	59	0.0527	-0.695	0.801	0.888	0.947
Smooth muscle	Users minus non-users of RAS blockade (Basic)	59	-0.136	-0.8	0.528	0.682	0.876
Smooth muscle	Users minus non-users of RAS blockade (Adjusted)	59	0.00382	-0.751	0.758	0.992	0.992
Macula densa	Users minus non-users of RAS blockade (Basic)	59	-0.317	-1.02	0.39	0.373	0.825
Macula densa	Users minus non-users of RAS blockade (Adjusted)	59	-0.205	-0.965	0.555	0.591	0.915
Other thick ascending limb	Users minus non-users of RAS blockade (Basic)	59	-0.101	-0.346	0.144	0.412	0.825
Other thick ascending limb	Users minus non-users of RAS blockade (Adjusted)	59	-0.0927	-0.335	0.15	0.447	0.893
Glomerular endothelial cells	Users minus non-users of RAS blockade (Basic)	59	0.618	-2.16	3.4	0.657	0.876
Glomerular endothelial cells	Users minus non-users of RAS blockade (Adjusted)	59	0.243	-2.83	3.32	0.874	0.947
Other endothelial cells	Users minus non-users of RAS blockade (Basic)	59	0.0821	-0.469	0.633	0.766	0.876
Other endothelial cells	Users minus non-users of RAS blockade (Adjusted)	59	0.152	-0.475	0.779	0.629	0.915
Mesangial cells inside the hull	Users minus non-users of RAS blockade (Basic)	59	2.94	0.327	5.56	0.0282	0.15
Mesangial cells inside the hull	Users minus non-users of RAS blockade (Adjusted)	59	1.79	-1.05	4.63	0.211	0.675
Mesangial cells outside the hull (extraglomerular)	Users minus non-users of RAS blockade (Basic)	59	0.0162	-0.0712	0.104	0.712	0.876
Mesangial cells outside the hull (extraglomerular)	Users minus non-users of RAS blockade (Adjusted)	59	0.0256	-0.0654	0.117	0.575	0.915
Podocytes	Users minus non-users of RAS blockade (Basic)	59	-0.349	-1.75	1.05	0.62	0.876
Podocytes	Users minus non-users of RAS blockade (Adjusted)	59	-0.306	-1.86	1.25	0.694	0.925
Parietal epithelial cells	Users minus non-users of RAS blockade (Basic)	59	-0.406	-0.935	0.123	0.13	0.52
Parietal epithelial cells	Users minus non-users of RAS blockade (Adjusted)	59	-0.448	-1.07	0.177	0.156	0.675
Macrophages	Users minus non-users of RAS blockade (Basic)	59	-0.0581	-0.193	0.0772	0.393	0.825
Macrophages	Users minus non-users of RAS blockade (Adjusted)	59	-0.109	-0.297	0.08	0.253	0.675
Lymphocytes (T and B)	Users minus non-users of RAS blockade (Basic)	59	-0.0657	-0.171	0.04	0.218	0.698
Lymphocytes (T and B)	Users minus non-users of RAS blockade (Adjusted)	59	-0.0768	-0.192	0.039	0.189	0.675
Other immune cells	Users minus non-users of RAS blockade (Basic)	59	0.0724	-0.729	0.874	0.857	0.914
Other immune cells	Users minus non-users of RAS blockade (Adjusted)	59	-0.0726	-0.933	0.787	0.866	0.947
Fibroblasts	Users minus non-users of RAS blockade (Basic)	59	-0.156	-0.779	0.468	0.619	0.876
Fibroblasts	Users minus non-users of RAS blockade (Adjusted)	59	-0.307	-1.05	0.441	0.414	0.893
Other	Users minus non-users of RAS blockade (Basic)	59	-0.542	-1	-0.0816	0.0219	0.15
Other	Users minus non-users of RAS blockade (Adjusted)	59	-0.492	-1.02	0.0343	0.0663	0.53
Key results
3. Results [UMOD-TAL]: thick ascending limb cells within 15 µm of a glomerulus, IgA nephropathy, treated minus untreated (the fit printed is basic, transcript yield, at least 20 cells per patient).
C. UMOD and EGF of thick ascending limb cells within 15 µm
gene	Model	Minimum cells	Participants	exposed	log2FC	95% CI low	95% CI high	P	q
EGF	Adjusted	10	48	16	-0.414	-1.21	0.381	0.303	0.89
EGF	Basic	10	48	16	-0.929	-1.68	-0.175	0.0164	0.579
EGF	Adjusted	20	35	13	-0.286	-1.15	0.58	0.512	0.88
EGF	Basic	20	35	13	-0.917	-1.78	-0.0571	0.037	0.593
UMOD	Adjusted	10	48	16	-0.0086	-0.612	0.595	0.977	0.99
UMOD	Basic	10	48	16	-0.349	-0.91	0.212	0.22	0.817
UMOD	Adjusted	20	35	13	-0.331	-0.929	0.267	0.273	0.84
UMOD	Basic	20	35	13	-0.706	-1.29	-0.124	0.0183	0.593
Key results
4. Tissue tiles under the vascular-pole macula densa: renin cells within 20 µm and macula densa cells of each drawn pole (no participant code).
D. Poles drawn in Figures 1c, 1d and 4b and Supplementary Figure S5
figure	window	renin cells	md cells
Figure 1d, representative pole	IgAN, RAS blockade	6	6
Figure 1d, representative pole	IgAN, no RAS blockade	2	6
Figure 1d, representative pole	Living donor	1	6
Figure 1c, pole of the 1b window	Box 1	11	0
Figure 1c, pole of the 1b window	Box 2	8	0
Figure 1c, pole of the 1b window	Box 3	6	0
Supplementary Figure S5 and Figure 4b, gallery pole	IgAN, treated	2	12
Supplementary Figure S5, gallery pole	IgAN, treated	4	8
Supplementary Figure S5, gallery pole	IgAN, treated	15	10
Supplementary Figure S5 and Figure 4b, gallery pole	IgAN, treated	3	6
Supplementary Figure S5, gallery pole	IgAN, treated	11	7
Supplementary Figure S5, gallery pole	IgAN, treated	6	6
Supplementary Figure S5, gallery pole	IgAN, untreated	1	9
Supplementary Figure S5 and Figure 4b, gallery pole	IgAN, untreated	2	6
Supplementary Figure S5, gallery pole	IgAN, untreated	1	5
Supplementary Figure S5, gallery pole	IgAN, untreated	1	4
Supplementary Figure S5 and Figure 4b, gallery pole	IgAN, untreated	1	4
Supplementary Figure S5, gallery pole	IgAN, untreated	1	5
Supplementary Figure S5, gallery pole	Living donor	1	9
Supplementary Figure S5 and Figure 4b, gallery pole	Living donor	1	7
Supplementary Figure S5 and Figure 4b, gallery pole	Living donor	1	8
Supplementary Figure S5, gallery pole	Living donor	1	7
Supplementary Figure S5, gallery pole	Living donor	1	5
Supplementary Figure S5, gallery pole	Living donor	1	7

### Sheet: Pathways
Pathways
Back to README
Gene-set tests (limma cameraPR on the moderated t; MSigDB Hallmark, GO Biological Process, Reactome) of renin cells against smooth muscle, renin cells by treatment, pole thick ascending limb genes against pole renin cells, and pole against distant smooth muscle
Key results
limma cameraPR on the moderated t of every gene tested in each comparison (inter-gene correlation 0.01), MSigDB 2026.1 human collections, sets with 10-300 genes in the universe; q, Benjamini-Hochberg within comparison and collection; leading genes, up to 10 set genes with the largest |t| in the set direction.
Sets at q < 0.1: (a) 12; (b) 0; (b) 0; (c) 0; (d) 11.
A. Comparisons and universes
comparison	genes in universe	n	Unit
(a) Renin cells vs arteriolar smooth muscle, all diagnoses	342	109	participants
(b) Renin cells, treated vs untreated, IgA nephropathy	145	47	participants
(b) Renin cells, treated vs untreated, non-diabetic glomerular disease	139	69	participants
(c) TAL within 15 um per doubling of pole renin cells, all diagnoses	924	537	poles
(d) Pole smooth muscle vs smooth muscle away from glomeruli, IgA nephropathy	256	47	participants
B. Gene sets at q < 0.1
comparison	collection	gene set	set size	direction	mean t	mean t other	P	q	leading genes	sets tested
(a) Renin cells vs arteriolar smooth muscle, all diagnoses	GO Biological Process	GOBP_REGULATION_OF_HORMONE_SECRETION	12	Up	9.65	-1.37	2.55e-06	0.00176	REN, ADORA1, ABCC8, HIF1A, TRPM4, IL6ST, KCNA5	689
(a) Renin cells vs arteriolar smooth muscle, all diagnoses	GO Biological Process	GOBP_HORMONE_TRANSPORT	17	Up	7.33	-1.41	1.61e-05	0.00556	REN, ADORA1, ABCC8, GATA3, HIF1A, TRPM4, PARK7, IL6ST, KCNA5, RAP1A	689
(a) Renin cells vs arteriolar smooth muscle, all diagnoses	GO Biological Process	GOBP_REGULATION_OF_SECRETION	21	Up	6.2	-1.45	4.13e-05	0.00949	REN, ADORA1, ABCC8, GJA5, HIF1A, NR1H2, TRPM4, IL6ST, KCNA5, CALM3	689
(a) Renin cells vs arteriolar smooth muscle, all diagnoses	GO Biological Process	GOBP_RESPONSE_TO_MOLECULE_OF_BACTERIAL_ORIGIN	12	Up	8.04	-1.31	7.16e-05	0.0107	REN, ABCC8, CD55, SMAD3, GPX4, NR4A1, C4B, MAPKAPK2	689
(a) Renin cells vs arteriolar smooth muscle, all diagnoses	GO Biological Process	GOBP_SIGNAL_RELEASE	23	Up	5.66	-1.46	7.8e-05	0.0107	REN, ADORA1, ABCC8, GATA3, GJA5, HIF1A, TRPM4, PARK7, IL6ST, KCNA5	689
(a) Renin cells vs arteriolar smooth muscle, all diagnoses	Reactome	REACTOME_EXTRACELLULAR_MATRIX_ORGANIZATION	24	Down	-7.43	-0.493	9.12e-05	0.00757	ACTA2, COL1A1, BGN, COL4A2, SDC2, UTRN, ACTN1, DST, COL4A1, HSPG2	83
(a) Renin cells vs arteriolar smooth muscle, all diagnoses	GO Biological Process	GOBP_REGULATION_OF_HORMONE_LEVELS	19	Up	6.12	-1.4	0.00011	0.0126	REN, ADORA1, ABCC8, GATA3, HIF1A, ATP1A1, TRPM4, PARK7, IL6ST, KCNA5	689
(a) Renin cells vs arteriolar smooth muscle, all diagnoses	GO Biological Process	GOBP_RESPONSE_TO_BACTERIUM	15	Up	6.78	-1.34	0.000153	0.015	REN, ABCC8, CD55, SMAD3, NOTCH2, SHC1, GPX4, NR4A1, C4B, MAPKAPK2	689
(a) Renin cells vs arteriolar smooth muscle, all diagnoses	GO Biological Process	GOBP_RENAL_SYSTEM_PROCESS	12	Up	6.82	-1.26	0.000627	0.054	REN, ADORA1, GJA5, PRKAR1A, CD34, GAS6	689
(a) Renin cells vs arteriolar smooth muscle, all diagnoses	Reactome	REACTOME_NON_INTEGRIN_MEMBRANE_ECM_INTERACTIONS	14	Down	-8.15	-0.674	0.000733	0.0304	ACTA2, COL1A1, COL4A2, SDC2, UTRN, ACTN1, COL4A1, HSPG2, COL1A2, NTN4	83
(a) Renin cells vs arteriolar smooth muscle, all diagnoses	GO Biological Process	GOBP_POSITIVE_REGULATION_OF_CYTOKINE_PRODUCTION	22	Up	4.76	-1.37	0.000875	0.067	ABCC8, CD55, GATA3, HIF1A, CD46, CD34, SPTBN1, SMAD3, THBS1, DDX3X	689
(a) Renin cells vs arteriolar smooth muscle, all diagnoses	Hallmark	HALLMARK_EPITHELIAL_MESENCHYMAL_TRANSITION	20	Down	-6.37	-0.646	0.00283	0.0367	ACTA2, VIM, FLNA, COL1A1, VEGFA, BGN, COL4A2, MYLK, DST, COL4A1	13
(d) Pole smooth muscle vs smooth muscle away from glomeruli, IgA nephropathy	GO Biological Process	GOBP_MUSCLE_CONTRACTION	22	Down	-2.73	0.258	8.14e-07	0.000399	ADRA1A, ACTA2, PLN, KCNMA1, FLNA, CACNA1H, SYNM, CACNA1C, JPH2, MYLK	490
(d) Pole smooth muscle vs smooth muscle away from glomeruli, IgA nephropathy	Reactome	REACTOME_MUSCLE_CONTRACTION	11	Down	-3.71	0.167	1.61e-06	8.67e-05	ACTA2, PLN, PDE5A, CACNA1H, CACNA1C, VIM, CAMK2G, MYLK, DMPK, VCL	54
(d) Pole smooth muscle vs smooth muscle away from glomeruli, IgA nephropathy	GO Biological Process	GOBP_STRIATED_MUSCLE_CONTRACTION	10	Down	-3.56	0.145	1.23e-05	0.00212	ADRA1A, PLN, FLNA, SYNM, CACNA1C, JPH2, DMPK, CALM3, ATP2A2	490
(d) Pole smooth muscle vs smooth muscle away from glomeruli, IgA nephropathy	GO Biological Process	GOBP_REGULATION_OF_HEART_CONTRACTION	12	Down	-3.25	0.16	1.3e-05	0.00212	ADRA1A, PLN, FLNA, CACNA1H, CACNA1C, JPH2, TBX2, EDNRA, DMPK, CALM3	490
(d) Pole smooth muscle vs smooth muscle away from glomeruli, IgA nephropathy	GO Biological Process	GOBP_REGULATION_OF_MEMBRANE_POTENTIAL	15	Down	-2.62	0.164	0.000101	0.0124	ADRA1A, PLN, KCNMA1, FLNA, CACNA1H, CACNA1C, NTRK2, DMPK, CALM3, ATP2A2	490
(d) Pole smooth muscle vs smooth muscle away from glomeruli, IgA nephropathy	GO Biological Process	GOBP_MUSCLE_SYSTEM_PROCESS	27	Down	-1.89	0.224	0.000207	0.0202	ADRA1A, ACTA2, PLN, KCNMA1, FLNA, CACNA1H, SYNM, CACNA1C, CAMK2G, JPH2	490
(d) Pole smooth muscle vs smooth muscle away from glomeruli, IgA nephropathy	GO Biological Process	GOBP_HEART_PROCESS	15	Down	-2.44	0.152	0.000308	0.0251	ADRA1A, PLN, FLNA, CACNA1H, CACNA1C, JPH2, TBX2, EDNRA, DMPK, CALM3	490
(d) Pole smooth muscle vs smooth muscle away from glomeruli, IgA nephropathy	GO Biological Process	GOBP_REGULATION_OF_BLOOD_CIRCULATION	15	Down	-2.34	0.146	0.000531	0.0372	ADRA1A, PLN, FLNA, CACNA1H, CACNA1C, JPH2, TBX2, EDNRA, DMPK, CALM3	490
(d) Pole smooth muscle vs smooth muscle away from glomeruli, IgA nephropathy	GO Biological Process	GOBP_VASCULAR_PROCESS_IN_CIRCULATORY_SYSTEM	12	Down	-2.53	0.125	0.000776	0.0475	ADRA1A, ACTA2, KCNMA1, PTP4A3, VEGFA, EDNRA, ROCK1, PLEC	490
(d) Pole smooth muscle vs smooth muscle away from glomeruli, IgA nephropathy	GO Biological Process	GOBP_SMOOTH_MUSCLE_CONTRACTION	10	Down	-2.68	0.11	0.00108	0.059	ADRA1A, ACTA2, KCNMA1, MYLK, EDNRA, ROCK1	490
(d) Pole smooth muscle vs smooth muscle away from glomeruli, IgA nephropathy	GO Biological Process	GOBP_CIRCULATORY_SYSTEM_PROCESS	29	Down	-1.58	0.203	0.00139	0.0681	ADRA1A, ACTA2, PLN, KCNMA1, FLNA, PTP4A3, VEGFA, CACNA1H, CACNA1C, JPH2	490
C. The 10 sets with the smallest P per comparison
comparison	collection	gene set	set size	direction	mean t	mean t other	P	q	leading genes	sets tested
(a) Renin cells vs arteriolar smooth muscle, all diagnoses	GO Biological Process	GOBP_REGULATION_OF_HORMONE_SECRETION	12	Up	9.65	-1.37	2.55e-06	0.00176	REN, ADORA1, ABCC8, HIF1A, TRPM4, IL6ST, KCNA5	689
(a) Renin cells vs arteriolar smooth muscle, all diagnoses	GO Biological Process	GOBP_HORMONE_TRANSPORT	17	Up	7.33	-1.41	1.61e-05	0.00556	REN, ADORA1, ABCC8, GATA3, HIF1A, TRPM4, PARK7, IL6ST, KCNA5, RAP1A	689
(a) Renin cells vs arteriolar smooth muscle, all diagnoses	GO Biological Process	GOBP_REGULATION_OF_SECRETION	21	Up	6.2	-1.45	4.13e-05	0.00949	REN, ADORA1, ABCC8, GJA5, HIF1A, NR1H2, TRPM4, IL6ST, KCNA5, CALM3	689
(a) Renin cells vs arteriolar smooth muscle, all diagnoses	GO Biological Process	GOBP_RESPONSE_TO_MOLECULE_OF_BACTERIAL_ORIGIN	12	Up	8.04	-1.31	7.16e-05	0.0107	REN, ABCC8, CD55, SMAD3, GPX4, NR4A1, C4B, MAPKAPK2	689
(a) Renin cells vs arteriolar smooth muscle, all diagnoses	GO Biological Process	GOBP_SIGNAL_RELEASE	23	Up	5.66	-1.46	7.8e-05	0.0107	REN, ADORA1, ABCC8, GATA3, GJA5, HIF1A, TRPM4, PARK7, IL6ST, KCNA5	689
(a) Renin cells vs arteriolar smooth muscle, all diagnoses	Reactome	REACTOME_EXTRACELLULAR_MATRIX_ORGANIZATION	24	Down	-7.43	-0.493	9.12e-05	0.00757	ACTA2, COL1A1, BGN, COL4A2, SDC2, UTRN, ACTN1, DST, COL4A1, HSPG2	83
(a) Renin cells vs arteriolar smooth muscle, all diagnoses	GO Biological Process	GOBP_REGULATION_OF_HORMONE_LEVELS	19	Up	6.12	-1.4	0.00011	0.0126	REN, ADORA1, ABCC8, GATA3, HIF1A, ATP1A1, TRPM4, PARK7, IL6ST, KCNA5	689
(a) Renin cells vs arteriolar smooth muscle, all diagnoses	GO Biological Process	GOBP_RESPONSE_TO_BACTERIUM	15	Up	6.78	-1.34	0.000153	0.015	REN, ABCC8, CD55, SMAD3, NOTCH2, SHC1, GPX4, NR4A1, C4B, MAPKAPK2	689
(a) Renin cells vs arteriolar smooth muscle, all diagnoses	GO Biological Process	GOBP_RENAL_SYSTEM_PROCESS	12	Up	6.82	-1.26	0.000627	0.054	REN, ADORA1, GJA5, PRKAR1A, CD34, GAS6	689
(a) Renin cells vs arteriolar smooth muscle, all diagnoses	Reactome	REACTOME_NON_INTEGRIN_MEMBRANE_ECM_INTERACTIONS	14	Down	-8.15	-0.674	0.000733	0.0304	ACTA2, COL1A1, COL4A2, SDC2, UTRN, ACTN1, COL4A1, HSPG2, COL1A2, NTN4	83
(b) Renin cells, treated vs untreated, IgA nephropathy	GO Biological Process	GOBP_REGULATION_OF_PROTEIN_MODIFICATION_PROCESS	18	Up	0.734	-0.0611	0.0107	0.976	PRKAR1A, EPAS1, PLXNB2, FN1, HIF1A, NT5DC2, RAC1, NPTN, OGT, ARHGEF2	272
(b) Renin cells, treated vs untreated, IgA nephropathy	GO Biological Process	GOBP_REGULATION_OF_PHOSPHORUS_METABOLIC_PROCESS	17	Up	0.732	-0.0546	0.0136	0.976	PRKAR1A, PLXNB2, FN1, HIF1A, APP, NT5DC2, RAC1, NPTN, OGT, ARHGEF2	272
(b) Renin cells, treated vs untreated, IgA nephropathy	GO Biological Process	GOBP_MULTICELLULAR_ORGANISMAL_LEVEL_HOMEOSTASIS	16	Up	0.73	-0.0483	0.0171	0.976	PRKAR1A, PDGFC, EPAS1, HIF1A, RAC1, TNS2, OGT, ABCC8, PTH1R, ACACB	272
(b) Renin cells, treated vs untreated, IgA nephropathy	GO Biological Process	GOBP_REGULATION_OF_PHOSPHORYLATION	12	Up	0.712	-0.0232	0.0453	0.976	PRKAR1A, PLXNB2, FN1, NT5DC2, RAC1, NPTN, ARHGEF2, PDGFRB	272
(b) Renin cells, treated vs untreated, IgA nephropathy	GO Biological Process	GOBP_POSITIVE_REGULATION_OF_PHOSPHATIDYLINOSITOL_3_KINASE_PROTEIN_KINASE_B_SIGNAL_TRANSDUCTION	10	Up	0.767	-0.0164	0.0482	0.976	ENG, PDGFC, FN1, APP, RAC1, PDGFRB, GATA3	272
(b) Renin cells, treated vs untreated, IgA nephropathy	GO Biological Process	GOBP_ACTIN_MEDIATED_CELL_CONTRACTION	12	Down	-0.608	0.0959	0.0554	0.976	GJA5, EPDR1, ADORA1, ACTA2, PLN, KCNA5, ATP2A2, KCNJ2	272
(b) Renin cells, treated vs untreated, IgA nephropathy	GO Biological Process	GOBP_CELLULAR_RESPONSE_TO_HORMONE_STIMULUS	15	Up	0.609	-0.0283	0.0579	0.976	PRKAR1A, REN, SOST, NCOR2, RAC1, TNS2, OGT, ROCK1, SAFB, EDNRA	272
(b) Renin cells, treated vs untreated, IgA nephropathy	GO Biological Process	GOBP_RESPONSE_TO_HORMONE	20	Up	0.528	-0.0409	0.0592	0.976	PRKAR1A, REN, SOST, NCOR2, APP, RAC1, TNS2, OGT, ABCC8, GATA3	272
(b) Renin cells, treated vs untreated, IgA nephropathy	Reactome	REACTOME_DENGUE_VIRUS_INFECTION	15	Down	-0.531	0.103	0.0593	0.782	C4A, GAS6, HNRNPH1, VIM, CTNNB1, HNRNPM, RBMX, HNRNPD, CPSF6, SRSF1	19
(b) Renin cells, treated vs untreated, IgA nephropathy	GO Biological Process	GOBP_MUSCLE_CONTRACTION	15	Down	-0.53	0.103	0.0598	0.976	MYLK, GJA5, ADORA1, ACTA2, PLN, KCNA5, ATP2A2, KCNJ2, CALM3, SRSF1	272
(b) Renin cells, treated vs untreated, non-diabetic glomerular disease	GO Biological Process	GOBP_REGULATION_OF_PHOSPHORUS_METABOLIC_PROCESS	18	Up	0.956	0.0832	0.00413	0.63	PRKAR1A, RAC1, NPTN, APP, PLXNB2, FN1, HIF1A, NT5DC2, PTH1R, ARHGEF2	264
(b) Renin cells, treated vs untreated, non-diabetic glomerular disease	GO Biological Process	GOBP_REGULATION_OF_PROTEIN_MODIFICATION_PROCESS	18	Up	0.944	0.0849	0.00477	0.63	PRKAR1A, EPAS1, RAC1, NPTN, PLXNB2, FN1, HIF1A, NT5DC2, ARHGEF2, OGT	264
(b) Renin cells, treated vs untreated, non-diabetic glomerular disease	GO Biological Process	GOBP_MULTICELLULAR_ORGANISMAL_LEVEL_HOMEOSTASIS	16	Up	0.936	0.0999	0.00878	0.773	PRKAR1A, PDGFC, EPAS1, RAC1, ABCC8, HIF1A, PTH1R, OGT, ACACB, SOD1	264
(b) Renin cells, treated vs untreated, non-diabetic glomerular disease	GO Biological Process	GOBP_REGULATION_OF_PHOSPHORYLATION	13	Up	0.939	0.12	0.0183	0.95	PRKAR1A, RAC1, NPTN, PLXNB2, FN1, NT5DC2, ARHGEF2, PDGFRB, RAP1A, FGFR1	264
(b) Renin cells, treated vs untreated, non-diabetic glomerular disease	GO Biological Process	GOBP_POSITIVE_REGULATION_OF_PHOSPHORUS_METABOLIC_PROCESS	13	Up	0.913	0.122	0.023	0.95	PRKAR1A, RAC1, NPTN, APP, HIF1A, PTH1R, ARHGEF2, PDGFRB, RAP1A, FGFR1	264
(b) Renin cells, treated vs untreated, non-diabetic glomerular disease	GO Biological Process	GOBP_PHOSPHORUS_METABOLIC_PROCESS	25	Up	0.703	0.085	0.0237	0.95	PRKAR1A, RAC1, NPTN, APP, PLXNB2, FN1, HIF1A, NT5DC2, PTH1R, ARHGEF2	264
(b) Renin cells, treated vs untreated, non-diabetic glomerular disease	GO Biological Process	GOBP_PHOSPHATIDYLINOSITOL_3_KINASE_PROTEIN_KINASE_B_SIGNAL_TRANSDUCTION	10	Up	0.978	0.136	0.0298	0.95	PDGFC, ENG, RAC1, APP, FN1, PDGFRB, RAPGEF3, FGFR1	264
(b) Renin cells, treated vs untreated, non-diabetic glomerular disease	GO Biological Process	GOBP_PROTEIN_MODIFICATION_PROCESS	24	Up	0.689	0.0933	0.0317	0.95	PRKAR1A, EPAS1, RAC1, NPTN, PLXNB2, FN1, HIF1A, NT5DC2, ARHGEF2, YWHAZ	264
(b) Renin cells, treated vs untreated, non-diabetic glomerular disease	GO Biological Process	GOBP_IMMUNE_EFFECTOR_PROCESS	12	Down	-0.493	0.261	0.036	0.95	C4A, TUBB, CD55, NOTCH2, PLEC, CD46, IL6ST, JAG1, C4B, GATA3	264
(b) Renin cells, treated vs untreated, non-diabetic glomerular disease	GO Biological Process	GOBP_REGULATION_OF_PROTEIN_METABOLIC_PROCESS	28	Up	0.627	0.0874	0.0411	0.95	PRKAR1A, EPAS1, RAC1, NPTN, APP, PLXNB2, FN1, HIF1A, NT5DC2, XPO1	264
(c) TAL within 15 um per doubling of pole renin cells, all diagnoses	GO Biological Process	GOBP_BIOMINERAL_TISSUE_DEVELOPMENT	12	Up	1.55	0.28	0.00122	0.857	LGR4, VDR, HIF1A, ITGB6, FGFR1, SNX10, WDR72, TRPM4, ROCK1	1348
(c) TAL within 15 um per doubling of pole renin cells, all diagnoses	GO Biological Process	GOBP_GLOMERULUS_DEVELOPMENT	10	Up	1.62	0.282	0.00171	0.857	COL4A3, LGR4, IQGAP1, PAX2, COL4A4, COMT, CD24, NOTCH2	1348
(c) TAL within 15 um per doubling of pole renin cells, all diagnoses	Reactome	REACTOME_NEURONAL_SYSTEM	25	Up	1.12	0.273	0.00338	0.504	HSPA8, KCNJ16, KCNJ1, MYO6, NPTN, PTPRF, AP2A2, KCNC4, PRKAB1, GNAI1	251
(c) TAL within 15 um per doubling of pole renin cells, all diagnoses	GO Biological Process	GOBP_NUCLEOTIDE_METABOLIC_PROCESS	35	Up	1.01	0.268	0.00365	0.857	HSPA8, HIF1A, LRRK2, NT5C2, OGT, ATP5F1A, STAT3, PKM, OGDH, SDHA	1348
(c) TAL within 15 um per doubling of pole renin cells, all diagnoses	GO Biological Process	GOBP_RIBOSE_PHOSPHATE_METABOLIC_PROCESS	31	Up	1.04	0.27	0.00371	0.857	HSPA8, HIF1A, LRRK2, NT5C2, OGT, ATP5F1A, STAT3, PKM, OGDH, SDHA	1348
(c) TAL within 15 um per doubling of pole renin cells, all diagnoses	GO Biological Process	GOBP_NEPHRON_DEVELOPMENT	23	Up	1.13	0.275	0.00408	0.857	COL4A3, IRX1, LGR4, HNF1B, IQGAP1, PAX2, COL4A4, COMT, CD24, YAP1	1348
(c) TAL within 15 um per doubling of pole renin cells, all diagnoses	Reactome	REACTOME_KIDNEY_DEVELOPMENT	11	Up	1.45	0.282	0.00419	0.504	IRX1, ROBO2, HNF1B, PAX2, MECOM, NPNT, POU3F3, CTNNB1, HOXB4, PAX8	251
(c) TAL within 15 um per doubling of pole renin cells, all diagnoses	GO Biological Process	GOBP_NEPHRON_MORPHOGENESIS	10	Up	1.49	0.283	0.00479	0.857	IRX1, LGR4, HNF1B, PAX2, HOXB7, NPNT, CTNNB1, PAX8	1348
(c) TAL within 15 um per doubling of pole renin cells, all diagnoses	GO Biological Process	GOBP_KIDNEY_MORPHOGENESIS	12	Up	1.38	0.282	0.00519	0.857	IRX1, LGR4, HNF1B, LRRK2, PAX2, HOXB7, NPNT, CTNNB1, PAX8	1348
(c) TAL within 15 um per doubling of pole renin cells, all diagnoses	Reactome	REACTOME_TRANSMISSION_ACROSS_CHEMICAL_SYNAPSES	20	Up	1.15	0.277	0.00602	0.504	HSPA8, KCNJ16, MYO6, NPTN, AP2A2, PRKAB1, GNAI1, COMT, ALDH2, MAPK1	251
(d) Pole smooth muscle vs smooth muscle away from glomeruli, IgA nephropathy	GO Biological Process	GOBP_MUSCLE_CONTRACTION	22	Down	-2.73	0.258	8.14e-07	0.000399	ADRA1A, ACTA2, PLN, KCNMA1, FLNA, CACNA1H, SYNM, CACNA1C, JPH2, MYLK	490
(d) Pole smooth muscle vs smooth muscle away from glomeruli, IgA nephropathy	Reactome	REACTOME_MUSCLE_CONTRACTION	11	Down	-3.71	0.167	1.61e-06	8.67e-05	ACTA2, PLN, PDE5A, CACNA1H, CACNA1C, VIM, CAMK2G, MYLK, DMPK, VCL	54
(d) Pole smooth muscle vs smooth muscle away from glomeruli, IgA nephropathy	GO Biological Process	GOBP_STRIATED_MUSCLE_CONTRACTION	10	Down	-3.56	0.145	1.23e-05	0.00212	ADRA1A, PLN, FLNA, SYNM, CACNA1C, JPH2, DMPK, CALM3, ATP2A2	490
(d) Pole smooth muscle vs smooth muscle away from glomeruli, IgA nephropathy	GO Biological Process	GOBP_REGULATION_OF_HEART_CONTRACTION	12	Down	-3.25	0.16	1.3e-05	0.00212	ADRA1A, PLN, FLNA, CACNA1H, CACNA1C, JPH2, TBX2, EDNRA, DMPK, CALM3	490
(d) Pole smooth muscle vs smooth muscle away from glomeruli, IgA nephropathy	GO Biological Process	GOBP_REGULATION_OF_MEMBRANE_POTENTIAL	15	Down	-2.62	0.164	0.000101	0.0124	ADRA1A, PLN, KCNMA1, FLNA, CACNA1H, CACNA1C, NTRK2, DMPK, CALM3, ATP2A2	490
(d) Pole smooth muscle vs smooth muscle away from glomeruli, IgA nephropathy	GO Biological Process	GOBP_MUSCLE_SYSTEM_PROCESS	27	Down	-1.89	0.224	0.000207	0.0202	ADRA1A, ACTA2, PLN, KCNMA1, FLNA, CACNA1H, SYNM, CACNA1C, CAMK2G, JPH2	490
(d) Pole smooth muscle vs smooth muscle away from glomeruli, IgA nephropathy	GO Biological Process	GOBP_HEART_PROCESS	15	Down	-2.44	0.152	0.000308	0.0251	ADRA1A, PLN, FLNA, CACNA1H, CACNA1C, JPH2, TBX2, EDNRA, DMPK, CALM3	490
(d) Pole smooth muscle vs smooth muscle away from glomeruli, IgA nephropathy	GO Biological Process	GOBP_REGULATION_OF_BLOOD_CIRCULATION	15	Down	-2.34	0.146	0.000531	0.0372	ADRA1A, PLN, FLNA, CACNA1H, CACNA1C, JPH2, TBX2, EDNRA, DMPK, CALM3	490
(d) Pole smooth muscle vs smooth muscle away from glomeruli, IgA nephropathy	GO Biological Process	GOBP_VASCULAR_PROCESS_IN_CIRCULATORY_SYSTEM	12	Down	-2.53	0.125	0.000776	0.0475	ADRA1A, ACTA2, KCNMA1, PTP4A3, VEGFA, EDNRA, ROCK1, PLEC	490
(d) Pole smooth muscle vs smooth muscle away from glomeruli, IgA nephropathy	GO Biological Process	GOBP_SMOOTH_MUSCLE_CONTRACTION	10	Down	-2.68	0.11	0.00108	0.059	ADRA1A, ACTA2, KCNMA1, MYLK, EDNRA, ROCK1	490

### Sheet: Renin cell axis
Renin cell axis
Back to README
Each renin cell on the axis from arteriolar smooth muscle to the renin-cell programme (weights from the renin-cell-against-smooth-muscle fit): by treatment, location and nuclear REN count
Key results
Axis value of a cell = (x - mean of arteriolar smooth muscle) . w / ((mean of renin cells - mean of smooth muscle) . w), x = log2(1 + 100 x nuclear count / nuclear transcripts), w = log2 fold changes of the 198 genes at q < 0.05 of renin cells against smooth muscle; 0 = average smooth muscle cell, 1 = average renin cell. The version without REN is used for the REN-count comparison.
Participant medians of renin cells (participants with at least 5); location and REN class compared within participants (fixed effects, errors clustered by participant).
A. Axis values by group, location and REN class (cells)
Score with REN	by	level	cells	Participants	cell median	cell q1	cell q3	participant median of medians
Score with REN	group	IgA nephropathy, RAS blockade	1693	26	1.03	0.78	1.24	1.03
Score with REN	group	IgA nephropathy, no RAS blockade	1580	34	1.05	0.806	1.23	1.04
Score with REN	group	Living donors	1410	24	0.994	0.771	1.18	0.932
Score with REN	group	Other diagnoses	3456	69	1.04	0.806	1.24	0.983
Score with REN	location	Distant renin arteriole	228	30	0.935	0.684	1.16	0.962
Score with REN	location	Elsewhere	4474	147	1.03	0.787	1.22	0.993
Score with REN	location	Vascular pole	3437	137	1.04	0.816	1.23	1.01
Score with REN	REN class	1	1654	150	0.75	0.563	0.941	0.731
Score with REN	REN class	2-4	2464	144	0.938	0.743	1.14	0.933
Score with REN	REN class	>=5	4021	140	1.16	0.998	1.31	1.14
Score with REN	reference	Arteriolar smooth muscle	21803	144	-0.00119	-0.117	0.119
Score without REN	group	IgA nephropathy, RAS blockade	1693	26	1.02	0.684	1.33	1.02
Score without REN	group	IgA nephropathy, no RAS blockade	1580	34	1.02	0.671	1.33	1.02
Score without REN	group	Living donors	1410	24	0.992	0.664	1.27	0.953
Score without REN	group	Other diagnoses	3456	69	1.03	0.729	1.39	1.03
Score without REN	location	Distant renin arteriole	228	30	0.778	0.38	1.09	0.79
Score without REN	location	Elsewhere	4474	147	0.952	0.6	1.25	0.944
Score without REN	location	Vascular pole	3437	137	1.13	0.846	1.45	1.11
Score without REN	REN class	1	1654	150	1	0.619	1.28	0.99
Score without REN	REN class	2-4	2464	144	1	0.637	1.3	1.02
Score without REN	REN class	>=5	4021	140	1.07	0.75	1.38	1.08
Score without REN	reference	Arteriolar smooth muscle	21803	144	0.000421	-0.395	0.408
B. Models
Score with REN	comparison	cohort	Model	Participants	exposed	Estimate	95% CI low	95% CI high	P	Status
Score with REN	Treated minus untreated, participant median of renin cells	IgAN	Basic	54	26	0.0199	-0.07	0.11	0.659	Estimated
Score with REN	Treated minus untreated, participant median of renin cells	Non-diabetic glomerular disease	Basic	79	37	0.0401	-0.0285	0.109	0.248	Estimated
Score with REN	Treated minus untreated, participant median of renin cells	IgAN	Adjusted	54	26	0.0245	-0.0897	0.139	0.668	Estimated
Score with REN	Treated minus untreated, participant median of renin cells	Non-diabetic glomerular disease	Adjusted	71	34	0.00949	-0.076	0.095	0.825	Estimated
Score with REN	Distant renin arteriole minus vascular pole, renin cells of the same participant (>= 3 cells per location)	All participants	Participant fixed effects	26		-0.103	-0.275	0.0679	0.225	Estimated
Score with REN	Distant renin arteriole minus vascular pole, renin cells of the same participant (>= 3 cells per location)	IgAN	Participant fixed effects	14		-0.164	-0.423	0.094	0.192	Estimated
Score with REN	Elsewhere minus vascular pole, renin cells of the same participant (>= 3 cells per location)	All participants	Participant fixed effects	107		-0.0225	-0.0624	0.0173	0.265	Estimated
Score with REN	Elsewhere minus vascular pole, renin cells of the same participant (>= 3 cells per location)	IgAN	Participant fixed effects	40		-0.0295	-0.1	0.0415	0.406	Estimated
Score with REN	Per step of nuclear REN class (1, 2-4, >= 5), participant medians (>= 3 cells per class)	All participants	Participant fixed effects	126		0.204	0.186	0.221	5.17e-47	Estimated
Score without REN	Treated minus untreated, participant median of renin cells	IgAN	Basic	54	26	0.0435	-0.042	0.129	0.312	Estimated
Score without REN	Treated minus untreated, participant median of renin cells	Non-diabetic glomerular disease	Basic	79	37	0.0161	-0.0485	0.0807	0.621	Estimated
Score without REN	Treated minus untreated, participant median of renin cells	IgAN	Adjusted	54	26	0.0435	-0.0631	0.15	0.416	Estimated
Score without REN	Treated minus untreated, participant median of renin cells	Non-diabetic glomerular disease	Adjusted	71	34	0.00447	-0.0772	0.0862	0.913	Estimated
Score without REN	Distant renin arteriole minus vascular pole, renin cells of the same participant (>= 3 cells per location)	All participants	Participant fixed effects	26		-0.367	-0.609	-0.126	0.00442	Estimated
Score without REN	Distant renin arteriole minus vascular pole, renin cells of the same participant (>= 3 cells per location)	IgAN	Participant fixed effects	14		-0.45	-0.779	-0.122	0.011	Estimated
Score without REN	Elsewhere minus vascular pole, renin cells of the same participant (>= 3 cells per location)	All participants	Participant fixed effects	107		-0.183	-0.237	-0.129	7.41e-10	Estimated
Score without REN	Elsewhere minus vascular pole, renin cells of the same participant (>= 3 cells per location)	IgAN	Participant fixed effects	40		-0.155	-0.237	-0.0716	0.00054	Estimated
Score without REN	Per step of nuclear REN class (1, 2-4, >= 5), participant medians (>= 3 cells per class)	All participants	Participant fixed effects	126		0.0569	0.0279	0.0859	0.000169	Estimated
C. Weights
gene	weight log2FC
ABCC8	2.35
ACACB	0.788
ACTA2	-2.69
ACTN1	-1.2
ACTN4	-0.749
ADGRA2	-0.303
ADGRE5	-0.364
ADORA1	3.36
ADRA1A	-1.64
AEBP1	-0.65
ANO1	-0.414
AOC3	-2.39
APP	-0.383
ARHGEF2	-0.483
ATF4	-0.243
ATP1A1	0.792
ATP5F1A	0.29
BCAM	-1.26
BGN	-1.36
BTAF1	-0.253
CACNA1C	-0.406
CACNA1H	-1.41
CAMK2G	-1.15
CAPZA2	-0.385
CAV2	-1.06
CCN4	1.21
CD151	-0.456
CD34	0.684
CD46	0.791
CD55	2.24
CD99	-0.417
CDC27	-0.589
CDK18	0.426
CDKN1A	-0.584
CHD3	0.4
CLIC4	-0.369
COL18A1	-0.421
COL1A1	-2.19
COL1A2	-1.08
COL4A1	-1.28
COL4A2	-1.43
CPSF6	0.227
CPT1A	-0.341
CREBBP	-0.353
CRYAB	-1.7
CSNK1A1	0.317
CSPG4	-0.626
CSRP1	-1.08
DDX39B	0.213
DDX3X	0.421
DMPK	-1.04
DMWD	-0.915
DST	-1.11
DUX4	-0.363
EBF1	0.51
ENG	1.38
ENTPD1	-1.96
EPAS1	-0.915
EPDR1	0.954
EWSR1	0.377
FAT1	-0.418
FDFT1	0.528
FLII	-0.287
FLNA	-1.61
FN1	1.21
FNDC3A	1.42
FRZB	0.431
GABBR1	-0.73
GANAB	0.298
GATA3	2.14
GJA5	2.02
GPRC5C	-0.628
GPX4	0.45
HECTD4	-0.281
HIF1A	1.36
HIPK2	0.808
HNRNPD	0.264
HNRNPH1	0.314
HNRNPM	0.454
HOXD10	-0.581
HOXD9	-0.319
HSPA8	0.352
HSPD1	0.348
HSPG2	-1.02
IGF2R	0.274
ILK	-0.329
ITGA3	-0.78
ITGB3	-0.333
JAG1	-1.83
JPH2	-0.601
KANK2	-0.642
KCNJ2	3.02
KCNMA1	-1.5
LBH	-0.733
LDB3	-1.93
LPP	-0.647
LRRC32	-0.887
LTBP1	-0.941
MAP3K7CL	-1.85
MAPRE2	-1.3
MCAM	-1.52
MECOM	3.09
MEIS1	0.555
MFGE8	-1.14
MICAL2	-0.875
MOB2	-1.46
MYH9	-0.719
MYLK	-1.12
MYO1C	-0.463
MYO1E	-0.596
NES	-1.07
NORAD	0.556
NOTCH2	0.512
NOTCH3	-1.09
NPTN	-0.371
NPY1R	-0.323
NR1H2	0.381
NR4A1	0.398
NT5DC2	0.731
NTN4	-0.802
NTRK2	-0.604
NUMA1	-0.351
OGT	0.312
PABPC1L	0.905
PALLD	-0.653
PARK7	0.282
PARM1	-0.597
PAWR	-0.508
PBXIP1	0.54
PDE4DIP	-0.37
PDE5A	-1.31
PDGFA	-0.427
PDGFC	1.11
PDGFRB	0.233
PDXDC1	0.348
PEBP1	0.272
PHLDB2	-1.02
PICALM	-0.938
PKD1	-0.519
PLEC	-0.85
PLN	-1.79
PLS3	-0.389
PLXNB2	-0.479
POGZ	-0.314
POLR2C	0.366
POSTN	2.47
PPFIA4	1.45
PRKAR1A	0.936
PRRT2	-0.465
PTK2	-0.91
PTP4A3	-0.558
PTPRG	-0.591
RAC1	-0.246
RAN	0.47
RAPGEF5	-0.321
RBMX	0.353
RBPMS	-0.792
RCAN2	-1.48
REN	9.44
RNF180	-0.265
ROCK1	-0.65
RTN4	0.418
S1PR3	0.316
SAFB	0.303
SDC2	-1.43
SEMA4C	-0.307
SEPTIN5	-0.52
SFPQ	0.372
SHC1	0.524
SLIT3	-0.373
SMAD3	0.816
SNURF	0.305
SOD1	0.263
SOD3	0.31
SOST	-0.233
SOX2-OT	-0.378
SPTBN1	0.686
SUGP2	0.291
SYNM	-0.765
SYTL2	-0.819
TARDBP	-0.268
TBX2	-0.646
TGFB1I1	-0.763
THBS1	0.657
TIMP2	-0.606
TMX2	0.351
TRAF5	-0.618
TRPM3	3.51
TRPM4	0.382
TWSG1	-0.431
U2AF2	0.292
UTRN	-1.28
VCL	-0.708
VEGFA	-1.69
VIM	-1.83
WFDC1	1.26
WWP2	-0.275
ZFHX3	-0.385

### Sheet: Pole neighbourhood
Pole neighbourhood
Back to README
Cell composition of the vascular pole by group, treatment differences and within-biopsy slopes on pole renin cells
Key results
Pole neighbourhood: cells within 20 µm of the glomerulus and within 40 µm of its vascular pole centre (1,253 poles, 149 participants, 54,604 cells). Counts of other cell types were recounted from the Xenium store with the paper rule (nuclear, quality value >= 20); checks: yes for TAL, mural and renin cells; section mapping by centroid, maximum distance 0.0 µm.
Treatment: IgA nephropathy, participant means over poles, basic and adjusted; within biopsy: per doubling of pole renin cells, participant fixed effects (the renin-cell class is part of the exposure).
A. Composition by group
group	cell class	Participants	poles	cells	mean cells per pole	median cells per pole	q1 cells per pole	q3 cells per pole	mean share percent	pooled share percent
IgAN, RAS blockade	Fibroblasts	26	184	349	1.67	1.5	1	2.48	3.79	4.09
IgAN, RAS blockade	Glomerular endothelial cells	26	184	2371	13.6	13.7	10.1	16.9	28.3	27.8
IgAN, RAS blockade	JG-labelled cells without REN	26	184	208	1.18	0.962	0.607	1.17	2.41	2.44
IgAN, RAS blockade	Lymphocytes (T and B)	26	184	14	0.0885	0	0	0.161	0.232	0.164
IgAN, RAS blockade	Macrophages	26	184	31	0.166	0	0	0.217	0.362	0.363
IgAN, RAS blockade	Macula densa	26	184	148	0.876	0.419	0	1.14	1.66	1.73
IgAN, RAS blockade	Mesangial cells inside the hull	26	184	2457	13.5	13.8	9.3	16.4	28.1	28.8
IgAN, RAS blockade	Mesangial cells outside the hull (extraglomerular)	26	184	9	0.0611	0	0	0	0.189	0.105
IgAN, RAS blockade	Other	26	184	297	1.6	1.54	1.2	1.96	3.54	3.48
IgAN, RAS blockade	Other TAL	26	184	41	0.216	0.0556	0	0.314	0.404	0.481
IgAN, RAS blockade	Other endothelial cells	26	184	257	1.4	1.24	0.785	1.96	3.3	3.01
IgAN, RAS blockade	Other immune cells	26	184	415	2.11	1.92	1.34	2.66	4.76	4.86
IgAN, RAS blockade	Parietal epithelial cells	26	184	221	0.947	0.764	0.375	1.45	2.36	2.59
IgAN, RAS blockade	Podocytes	26	184	731	3.82	3.14	2.46	4.54	8.9	8.57
IgAN, RAS blockade	Renin cells	26	184	345	2.06	1.58	0.607	2.36	4.06	4.04
IgAN, RAS blockade	Smooth muscle	26	184	637	3.47	3.12	2.68	4.21	7.62	7.47
IgAN, no RAS blockade	Fibroblasts	33	311	595	1.85	1.86	1.29	2.5	4.88	4.39
IgAN, no RAS blockade	Glomerular endothelial cells	33	311	3752	12.2	12	9.38	14.4	25.9	27.7
IgAN, no RAS blockade	JG-labelled cells without REN	33	311	367	1.14	1.11	0.375	1.57	2.43	2.71
IgAN, no RAS blockade	Lymphocytes (T and B)	33	311	40	0.132	0.04	0	0.222	0.342	0.295
IgAN, no RAS blockade	Macrophages	33	311	69	0.228	0.125	0	0.333	0.594	0.509
IgAN, no RAS blockade	Macula densa	33	311	304	1.15	0.8	0.143	1.65	2.99	2.24
IgAN, no RAS blockade	Mesangial cells inside the hull	33	311	3129	9.89	9.79	7.67	11.4	21.1	23.1
IgAN, no RAS blockade	Mesangial cells outside the hull (extraglomerular)	33	311	2	0.0379	0	0	0	0.13	0.0147
IgAN, no RAS blockade	Other	33	311	652	1.91	1.88	1.29	2.5	4.58	4.81
IgAN, no RAS blockade	Other TAL	33	311	85	0.352	0.231	0.08	0.5	0.977	0.627
IgAN, no RAS blockade	Other endothelial cells	33	311	456	1.48	1.29	1	1.88	4.07	3.36
IgAN, no RAS blockade	Other immune cells	33	311	692	2.09	1.88	1	2.88	5.07	5.1
IgAN, no RAS blockade	Parietal epithelial cells	33	311	519	1.52	1.33	0.75	2.44	4.39	3.83
IgAN, no RAS blockade	Podocytes	33	311	1481	4.89	4.76	3.36	6.62	11.5	10.9
IgAN, no RAS blockade	Renin cells	33	311	326	0.885	0.625	0.167	1.07	1.97	2.4
IgAN, no RAS blockade	Smooth muscle	33	311	1096	3.45	3.24	2.81	4.21	9.02	8.08
Living donors	Fibroblasts	23	238	287	1.17	1.1	0.775	1.46	3.03	2.97
Living donors	Glomerular endothelial cells	23	238	2863	11.8	10.9	10.2	13.1	26.9	29.6
Living donors	JG-labelled cells without REN	23	238	215	0.916	0.773	0.45	1.1	1.97	2.23
Living donors	Lymphocytes (T and B)	23	238	15	0.0398	0	0	0.0833	0.0973	0.155
Living donors	Macrophages	23	238	52	0.266	0.182	0.0217	0.345	0.726	0.538
Living donors	Macula densa	23	238	282	1.13	1.1	0.5	1.58	2.69	2.92
Living donors	Mesangial cells inside the hull	23	238	1795	7.84	7.67	6.15	8.88	17.7	18.6
Living donors	Mesangial cells outside the hull (extraglomerular)	23	238	5	0.0115	0	0	0	0.0354	0.0518
Living donors	Other	23	238	487	2.04	2	1.26	2.79	5.31	5.04
Living donors	Other TAL	23	238	139	0.551	0.545	0	0.87	1.38	1.44
Living donors	Other endothelial cells	23	238	526	2.38	2.12	1.53	2.94	6.98	5.45
Living donors	Other immune cells	23	238	252	1.05	1.05	0.55	1.36	2.73	2.61
Living donors	Parietal epithelial cells	23	238	437	1.87	1.71	1.31	2.37	5.97	4.52
Living donors	Podocytes	23	238	1097	4.69	4.24	3.08	6.13	11.1	11.4
Living donors	Renin cells	23	238	326	1.27	1	0.464	1.9	2.92	3.38
Living donors	Smooth muscle	23	238	880	3.93	3.6	3.33	4.34	10.5	9.11
Other diagnoses	Fibroblasts	67	520	828	1.48	1.33	0.955	2	3.72	3.62
Other diagnoses	Glomerular endothelial cells	67	520	6499	12.4	12.3	8.62	15.4	28	28.4
Other diagnoses	JG-labelled cells without REN	67	520	581	1.08	0.833	0.422	1.39	2.45	2.54
Other diagnoses	Lymphocytes (T and B)	67	520	40	0.06	0	0	0.0909	0.153	0.175
Other diagnoses	Macrophages	67	520	101	0.18	0.05	0	0.273	0.422	0.442
Other diagnoses	Macula densa	67	520	447	0.807	0.444	0	1.27	1.76	1.96
Other diagnoses	Mesangial cells inside the hull	67	520	6585	12.4	11.6	8	17	27.8	28.8
Other diagnoses	Mesangial cells outside the hull (extraglomerular)	67	520	11	0.0241	0	0	0	0.0659	0.0481
Other diagnoses	Other	67	520	976	1.76	1.64	1	2.15	4.14	4.27
Other diagnoses	Other TAL	67	520	150	0.252	0	0	0.414	0.578	0.656
Other diagnoses	Other endothelial cells	67	520	715	1.32	1.22	0.569	1.86	3.63	3.13
Other diagnoses	Other immune cells	67	520	780	1.37	1.09	0.667	1.76	3.26	3.41
Other diagnoses	Parietal epithelial cells	67	520	623	1.21	0.818	0.215	1.57	3.34	2.73
Other diagnoses	Podocytes	67	520	1838	3.5	3	1.12	4.92	8.68	8.04
Other diagnoses	Renin cells	67	520	827	1.55	0.909	0.225	2.62	3.35	3.62
Other diagnoses	Smooth muscle	67	520	1849	3.49	3.38	2.39	4.14	8.62	8.09
B. Treatment differences and within-biopsy slopes per cell class
cell class	Outcome	Model	population	Unit	Participants	Observations	Estimate	95% CI low	95% CI high	P	Status	note	q	q below 0.1
Renin cells	Cells per pole	Users minus non-users of RAS blockade (Basic)	IgA nephropathy	Participant mean over poles	59	59	0.793	0.115	1.47	0.0227	Estimated		0.15	FALSE
Renin cells	Cells per pole	Users minus non-users of RAS blockade (Adjusted)	IgA nephropathy	Participant mean over poles	59	59	0.996	0.00188	1.99	0.0496	Estimated		0.53	FALSE
Renin cells	Cells per pole	Per doubling of pole renin cells + 1 (within participant)	All diagnoses	Pole	130	1212	1.68	1.49	1.88	3.19e-35	Estimated	Partly fixed by construction (the class is part of the exposure)	5.11e-34	TRUE
Renin cells	Cells per pole	Per doubling of pole renin cells + 1 (within participant)	IgA nephropathy	Pole	52	483	1.56	1.25	1.88	1.11e-13	Estimated	Partly fixed by construction (the class is part of the exposure)	1.78e-12	TRUE
Renin cells	Share of pole cells, %	Users minus non-users of RAS blockade (Basic)	IgA nephropathy	Participant mean over poles	59	59	1.59	0.266	2.92	0.0195	Estimated		0.104	FALSE
Renin cells	Share of pole cells, %	Users minus non-users of RAS blockade (Adjusted)	IgA nephropathy	Participant mean over poles	59	59	1.91	0.135	3.69	0.0355	Estimated		0.469	FALSE
Renin cells	Share of pole cells, %	Per doubling of pole renin cells + 1 (within participant)	All diagnoses	Pole	130	1212	3.48	3.11	3.84	3.02e-39	Estimated	Partly fixed by construction (the class is part of the exposure)	4.84e-38	TRUE
Renin cells	Share of pole cells, %	Per doubling of pole renin cells + 1 (within participant)	IgA nephropathy	Pole	52	483	3.27	2.69	3.85	1.21e-15	Estimated	Partly fixed by construction (the class is part of the exposure)	1.94e-14	TRUE
JG-labelled cells without REN	Cells per pole	Users minus non-users of RAS blockade (Basic)	IgA nephropathy	Participant mean over poles	59	59	-0.0312	-0.697	0.634	0.925	Estimated		0.925	FALSE
JG-labelled cells without REN	Cells per pole	Users minus non-users of RAS blockade (Adjusted)	IgA nephropathy	Participant mean over poles	59	59	0.0527	-0.695	0.801	0.888	Estimated		0.947	FALSE
JG-labelled cells without REN	Cells per pole	Per doubling of pole renin cells + 1 (within participant)	All diagnoses	Pole	130	1212	0.691	0.586	0.797	4.53e-25	Estimated		3.63e-24	TRUE
JG-labelled cells without REN	Cells per pole	Per doubling of pole renin cells + 1 (within participant)	IgA nephropathy	Pole	52	483	0.629	0.489	0.77	4.54e-12	Estimated		3.63e-11	TRUE
JG-labelled cells without REN	Share of pole cells, %	Users minus non-users of RAS blockade (Basic)	IgA nephropathy	Participant mean over poles	59	59	-0.0524	-1.42	1.32	0.939	Estimated		0.939	FALSE
JG-labelled cells without REN	Share of pole cells, %	Users minus non-users of RAS blockade (Adjusted)	IgA nephropathy	Participant mean over poles	59	59	0.153	-1.3	1.61	0.834	Estimated		0.89	FALSE
JG-labelled cells without REN	Share of pole cells, %	Per doubling of pole renin cells + 1 (within participant)	All diagnoses	Pole	130	1212	1.36	1.16	1.56	1.68e-26	Estimated		1.34e-25	TRUE
JG-labelled cells without REN	Share of pole cells, %	Per doubling of pole renin cells + 1 (within participant)	IgA nephropathy	Pole	52	483	1.28	1	1.55	1.1e-12	Estimated		8.83e-12	TRUE
Smooth muscle	Cells per pole	Users minus non-users of RAS blockade (Basic)	IgA nephropathy	Participant mean over poles	59	59	-0.136	-0.8	0.528	0.682	Estimated		0.876	FALSE
Smooth muscle	Cells per pole	Users minus non-users of RAS blockade (Adjusted)	IgA nephropathy	Participant mean over poles	59	59	0.00382	-0.751	0.758	0.992	Estimated		0.992	FALSE
Smooth muscle	Cells per pole	Per doubling of pole renin cells + 1 (within participant)	All diagnoses	Pole	130	1212	0.0825	-0.0554	0.22	0.239	Estimated		0.318	FALSE
Smooth muscle	Cells per pole	Per doubling of pole renin cells + 1 (within participant)	IgA nephropathy	Pole	52	483	-0.0213	-0.225	0.183	0.835	Estimated		0.891	FALSE
Smooth muscle	Share of pole cells, %	Users minus non-users of RAS blockade (Basic)	IgA nephropathy	Participant mean over poles	59	59	-1.43	-2.94	0.0912	0.0649	Estimated		0.208	FALSE
Smooth muscle	Share of pole cells, %	Users minus non-users of RAS blockade (Adjusted)	IgA nephropathy	Participant mean over poles	59	59	-0.744	-2.46	0.969	0.387	Estimated		0.62	FALSE
Smooth muscle	Share of pole cells, %	Per doubling of pole renin cells + 1 (within participant)	All diagnoses	Pole	130	1212	-0.51	-0.831	-0.19	0.00204	Estimated		0.00363	TRUE
Smooth muscle	Share of pole cells, %	Per doubling of pole renin cells + 1 (within participant)	IgA nephropathy	Pole	52	483	-0.585	-1.06	-0.113	0.0161	Estimated		0.0322	TRUE
Macula densa	Cells per pole	Users minus non-users of RAS blockade (Basic)	IgA nephropathy	Participant mean over poles	59	59	-0.317	-1.02	0.39	0.373	Estimated		0.825	FALSE
Macula densa	Cells per pole	Users minus non-users of RAS blockade (Adjusted)	IgA nephropathy	Participant mean over poles	59	59	-0.205	-0.965	0.555	0.591	Estimated		0.915	FALSE
Macula densa	Cells per pole	Per doubling of pole renin cells + 1 (within participant)	All diagnoses	Pole	130	1212	0.217	0.0974	0.337	0.000478	Estimated		0.00109	TRUE
Macula densa	Cells per pole	Per doubling of pole renin cells + 1 (within participant)	IgA nephropathy	Pole	52	483	0.104	-0.0401	0.249	0.153	Estimated		0.245	FALSE
Macula densa	Share of pole cells, %	Users minus non-users of RAS blockade (Basic)	IgA nephropathy	Participant mean over poles	59	59	-1.19	-3.01	0.624	0.194	Estimated		0.412	FALSE
Macula densa	Share of pole cells, %	Users minus non-users of RAS blockade (Adjusted)	IgA nephropathy	Participant mean over poles	59	59	-0.825	-2.61	0.957	0.357	Estimated		0.62	FALSE
Macula densa	Share of pole cells, %	Per doubling of pole renin cells + 1 (within participant)	All diagnoses	Pole	130	1212	0.326	0.108	0.545	0.00375	Estimated		0.006	TRUE
Macula densa	Share of pole cells, %	Per doubling of pole renin cells + 1 (within participant)	IgA nephropathy	Pole	52	483	0.109	-0.148	0.366	0.398	Estimated		0.429	FALSE
Other TAL	Cells per pole	Users minus non-users of RAS blockade (Basic)	IgA nephropathy	Participant mean over poles	59	59	-0.101	-0.346	0.144	0.412	Estimated		0.825	FALSE
Other TAL	Cells per pole	Users minus non-users of RAS blockade (Adjusted)	IgA nephropathy	Participant mean over poles	59	59	-0.0927	-0.335	0.15	0.447	Estimated		0.893	FALSE
Other TAL	Cells per pole	Per doubling of pole renin cells + 1 (within participant)	All diagnoses	Pole	130	1212	0.0935	0.0488	0.138	6.3e-05	Estimated		0.000168	TRUE
Other TAL	Cells per pole	Per doubling of pole renin cells + 1 (within participant)	IgA nephropathy	Pole	52	483	0.0412	-0.000526	0.083	0.0528	Estimated		0.106	FALSE
Other TAL	Share of pole cells, %	Users minus non-users of RAS blockade (Basic)	IgA nephropathy	Participant mean over poles	59	59	-0.447	-1.15	0.253	0.206	Estimated		0.412	FALSE
Other TAL	Share of pole cells, %	Users minus non-users of RAS blockade (Adjusted)	IgA nephropathy	Participant mean over poles	59	59	-0.361	-0.989	0.267	0.254	Estimated		0.603	FALSE
Other TAL	Share of pole cells, %	Per doubling of pole renin cells + 1 (within participant)	All diagnoses	Pole	130	1212	0.148	0.0569	0.238	0.00162	Estimated		0.00324	TRUE
Other TAL	Share of pole cells, %	Per doubling of pole renin cells + 1 (within participant)	IgA nephropathy	Pole	52	483	0.0745	-0.00914	0.158	0.0797	Estimated		0.116	FALSE
Glomerular endothelial cells	Cells per pole	Users minus non-users of RAS blockade (Basic)	IgA nephropathy	Participant mean over poles	59	59	0.618	-2.16	3.4	0.657	Estimated		0.876	FALSE
Glomerular endothelial cells	Cells per pole	Users minus non-users of RAS blockade (Adjusted)	IgA nephropathy	Participant mean over poles	59	59	0.243	-2.83	3.32	0.874	Estimated		0.947	FALSE
Glomerular endothelial cells	Cells per pole	Per doubling of pole renin cells + 1 (within participant)	All diagnoses	Pole	130	1212	-0.156	-0.56	0.248	0.447	Estimated		0.55	FALSE
Glomerular endothelial cells	Cells per pole	Per doubling of pole renin cells + 1 (within participant)	IgA nephropathy	Pole	52	483	0.134	-0.52	0.788	0.683	Estimated		0.78	FALSE
Glomerular endothelial cells	Share of pole cells, %	Users minus non-users of RAS blockade (Basic)	IgA nephropathy	Participant mean over poles	59	59	0.812	-4.62	6.25	0.766	Estimated		0.939	FALSE
Glomerular endothelial cells	Share of pole cells, %	Users minus non-users of RAS blockade (Adjusted)	IgA nephropathy	Participant mean over poles	59	59	0.441	-6.34	7.22	0.897	Estimated		0.897	FALSE
Glomerular endothelial cells	Share of pole cells, %	Per doubling of pole renin cells + 1 (within participant)	All diagnoses	Pole	130	1212	-1.08	-1.85	-0.319	0.00582	Estimated		0.00824	TRUE
Glomerular endothelial cells	Share of pole cells, %	Per doubling of pole renin cells + 1 (within participant)	IgA nephropathy	Pole	52	483	-0.449	-1.58	0.68	0.429	Estimated		0.429	FALSE
Other endothelial cells	Cells per pole	Users minus non-users of RAS blockade (Basic)	IgA nephropathy	Participant mean over poles	59	59	0.0821	-0.469	0.633	0.766	Estimated		0.876	FALSE
Other endothelial cells	Cells per pole	Users minus non-users of RAS blockade (Adjusted)	IgA nephropathy	Participant mean over poles	59	59	0.152	-0.475	0.779	0.629	Estimated		0.915	FALSE
Other endothelial cells	Cells per pole	Per doubling of pole renin cells + 1 (within participant)	All diagnoses	Pole	130	1212	-0.00198	-0.095	0.091	0.967	Estimated		0.967	FALSE
Other endothelial cells	Cells per pole	Per doubling of pole renin cells + 1 (within participant)	IgA nephropathy	Pole	52	483	0.00693	-0.124	0.138	0.916	Estimated		0.916	FALSE
Other endothelial cells	Share of pole cells, %	Users minus non-users of RAS blockade (Basic)	IgA nephropathy	Participant mean over poles	59	59	-0.152	-1.65	1.35	0.84	Estimated		0.939	FALSE
Other endothelial cells	Share of pole cells, %	Users minus non-users of RAS blockade (Adjusted)	IgA nephropathy	Participant mean over poles	59	59	0.22	-1.39	1.83	0.785	Estimated		0.89	FALSE
Other endothelial cells	Share of pole cells, %	Per doubling of pole renin cells + 1 (within participant)	All diagnoses	Pole	130	1212	-0.323	-0.558	-0.0881	0.00742	Estimated		0.00913	TRUE
Other endothelial cells	Share of pole cells, %	Per doubling of pole renin cells + 1 (within participant)	IgA nephropathy	Pole	52	483	-0.187	-0.508	0.135	0.249	Estimated		0.307	FALSE
Mesangial cells inside the hull	Cells per pole	Users minus non-users of RAS blockade (Basic)	IgA nephropathy	Participant mean over poles	59	59	2.94	0.327	5.56	0.0282	Estimated		0.15	FALSE
Mesangial cells inside the hull	Cells per pole	Users minus non-users of RAS blockade (Adjusted)	IgA nephropathy	Participant mean over poles	59	59	1.79	-1.05	4.63	0.211	Estimated		0.675	FALSE
Mesangial cells inside the hull	Cells per pole	Per doubling of pole renin cells + 1 (within participant)	All diagnoses	Pole	130	1212	0.879	0.539	1.22	1.09e-06	Estimated		3.5e-06	TRUE
Mesangial cells inside the hull	Cells per pole	Per doubling of pole renin cells + 1 (within participant)	IgA nephropathy	Pole	52	483	0.91	0.22	1.6	0.0107	Estimated		0.0286	TRUE
Mesangial cells inside the hull	Share of pole cells, %	Users minus non-users of RAS blockade (Basic)	IgA nephropathy	Participant mean over poles	59	59	5.69	1.15	10.2	0.015	Estimated		0.104	FALSE
Mesangial cells inside the hull	Share of pole cells, %	Users minus non-users of RAS blockade (Adjusted)	IgA nephropathy	Participant mean over poles	59	59	3.81	-2.21	9.83	0.21	Estimated		0.603	FALSE
Mesangial cells inside the hull	Share of pole cells, %	Per doubling of pole renin cells + 1 (within participant)	All diagnoses	Pole	130	1212	1.05	0.465	1.64	0.000546	Estimated		0.00125	TRUE
Mesangial cells inside the hull	Share of pole cells, %	Per doubling of pole renin cells + 1 (within participant)	IgA nephropathy	Pole	52	483	1.38	0.161	2.6	0.0273	Estimated		0.0485	TRUE
Mesangial cells outside the hull (extraglomerular)	Cells per pole	Users minus non-users of RAS blockade (Basic)	IgA nephropathy	Participant mean over poles	59	59	0.0162	-0.0712	0.104	0.712	Estimated		0.876	FALSE
Mesangial cells outside the hull (extraglomerular)	Cells per pole	Users minus non-users of RAS blockade (Adjusted)	IgA nephropathy	Participant mean over poles	59	59	0.0256	-0.0654	0.117	0.575	Estimated		0.915	FALSE
Mesangial cells outside the hull (extraglomerular)	Cells per pole	Per doubling of pole renin cells + 1 (within participant)	All diagnoses	Pole	130	1212	0.0109	0.000868	0.0208	0.0334	Estimated		0.051	TRUE
Mesangial cells outside the hull (extraglomerular)	Cells per pole	Per doubling of pole renin cells + 1 (within participant)	IgA nephropathy	Pole	52	483	0.00978	-0.00218	0.0217	0.107	Estimated		0.19	FALSE
Mesangial cells outside the hull (extraglomerular)	Share of pole cells, %	Users minus non-users of RAS blockade (Basic)	IgA nephropathy	Participant mean over poles	59	59	0.0429	-0.257	0.343	0.776	Estimated		0.939	FALSE
Mesangial cells outside the hull (extraglomerular)	Share of pole cells, %	Users minus non-users of RAS blockade (Adjusted)	IgA nephropathy	Participant mean over poles	59	59	0.0805	-0.22	0.381	0.593	Estimated		0.862	FALSE
Mesangial cells outside the hull (extraglomerular)	Share of pole cells, %	Per doubling of pole renin cells + 1 (within participant)	All diagnoses	Pole	130	1212	0.0264	-0.0011	0.054	0.0597	Estimated		0.0597	TRUE
Mesangial cells outside the hull (extraglomerular)	Share of pole cells, %	Per doubling of pole renin cells + 1 (within participant)	IgA nephropathy	Pole	52	483	0.029	-0.00872	0.0667	0.129	Estimated		0.172	FALSE
Podocytes	Cells per pole	Users minus non-users of RAS blockade (Basic)	IgA nephropathy	Participant mean over poles	59	59	-0.349	-1.75	1.05	0.62	Estimated		0.876	FALSE
Podocytes	Cells per pole	Users minus non-users of RAS blockade (Adjusted)	IgA nephropathy	Participant mean over poles	59	59	-0.306	-1.86	1.25	0.694	Estimated		0.925	FALSE
Podocytes	Cells per pole	Per doubling of pole renin cells + 1 (within participant)	All diagnoses	Pole	130	1212	-0.593	-0.761	-0.426	1.25e-10	Estimated		5.02e-10	TRUE
Podocytes	Cells per pole	Per doubling of pole renin cells + 1 (within participant)	IgA nephropathy	Pole	52	483	-0.466	-0.687	-0.245	9.62e-05	Estimated		0.000385	TRUE
Podocytes	Share of pole cells, %	Users minus non-users of RAS blockade (Basic)	IgA nephropathy	Participant mean over poles	59	59	-0.707	-3.96	2.55	0.665	Estimated		0.939	FALSE
Podocytes	Share of pole cells, %	Users minus non-users of RAS blockade (Adjusted)	IgA nephropathy	Participant mean over poles	59	59	-0.415	-4	3.17	0.817	Estimated		0.89	FALSE
Podocytes	Share of pole cells, %	Per doubling of pole renin cells + 1 (within participant)	All diagnoses	Pole	130	1212	-1.67	-2.03	-1.31	8.12e-16	Estimated		4.33e-15	TRUE
Podocytes	Share of pole cells, %	Per doubling of pole renin cells + 1 (within participant)	IgA nephropathy	Pole	52	483	-1.55	-1.99	-1.1	6.05e-09	Estimated		3.22e-08	TRUE
Parietal epithelial cells	Cells per pole	Users minus non-users of RAS blockade (Basic)	IgA nephropathy	Participant mean over poles	59	59	-0.406	-0.935	0.123	0.13	Estimated		0.52	FALSE
Parietal epithelial cells	Cells per pole	Users minus non-users of RAS blockade (Adjusted)	IgA nephropathy	Participant mean over poles	59	59	-0.448	-1.07	0.177	0.156	Estimated		0.675	FALSE
Parietal epithelial cells	Cells per pole	Per doubling of pole renin cells + 1 (within participant)	All diagnoses	Pole	130	1212	-0.324	-0.415	-0.233	9.91e-11	Estimated		5.02e-10	TRUE
Parietal epithelial cells	Cells per pole	Per doubling of pole renin cells + 1 (within participant)	IgA nephropathy	Pole	52	483	-0.377	-0.549	-0.206	5.15e-05	Estimated		0.000275	TRUE
Parietal epithelial cells	Share of pole cells, %	Users minus non-users of RAS blockade (Basic)	IgA nephropathy	Participant mean over poles	59	59	-1.56	-3.12	0.0124	0.0518	Estimated		0.207	FALSE
Parietal epithelial cells	Share of pole cells, %	Users minus non-users of RAS blockade (Adjusted)	IgA nephropathy	Participant mean over poles	59	59	-1.52	-3.27	0.234	0.088	Estimated		0.469	FALSE
Parietal epithelial cells	Share of pole cells, %	Per doubling of pole renin cells + 1 (within participant)	All diagnoses	Pole	130	1212	-1.2	-1.5	-0.894	2.11e-12	Estimated		8.45e-12	TRUE
Parietal epithelial cells	Share of pole cells, %	Per doubling of pole renin cells + 1 (within participant)	IgA nephropathy	Pole	52	483	-1.28	-1.84	-0.725	2.58e-05	Estimated		0.000103	TRUE
Macrophages	Cells per pole	Users minus non-users of RAS blockade (Basic)	IgA nephropathy	Participant mean over poles	59	59	-0.0581	-0.193	0.0772	0.393	Estimated		0.825	FALSE
Macrophages	Cells per pole	Users minus non-users of RAS blockade (Adjusted)	IgA nephropathy	Participant mean over poles	59	59	-0.109	-0.297	0.08	0.253	Estimated		0.675	FALSE
Macrophages	Cells per pole	Per doubling of pole renin cells + 1 (within participant)	All diagnoses	Pole	130	1212	-0.00887	-0.0341	0.0163	0.488	Estimated		0.557	FALSE
Macrophages	Cells per pole	Per doubling of pole renin cells + 1 (within participant)	IgA nephropathy	Pole	52	483	-0.0212	-0.055	0.0127	0.215	Estimated		0.313	FALSE
Macrophages	Share of pole cells, %	Users minus non-users of RAS blockade (Basic)	IgA nephropathy	Participant mean over poles	59	59	-0.252	-0.591	0.087	0.142	Estimated		0.378	FALSE
Macrophages	Share of pole cells, %	Users minus non-users of RAS blockade (Adjusted)	IgA nephropathy	Participant mean over poles	59	59	-0.352	-0.814	0.109	0.131	Estimated		0.525	FALSE
Macrophages	Share of pole cells, %	Per doubling of pole renin cells + 1 (within participant)	All diagnoses	Pole	130	1212	-0.0698	-0.133	-0.00635	0.0313	Estimated		0.0334	TRUE
Macrophages	Share of pole cells, %	Per doubling of pole renin cells + 1 (within participant)	IgA nephropathy	Pole	52	483	-0.0784	-0.16	0.00366	0.0607	Estimated		0.0971	TRUE
Lymphocytes (T and B)	Cells per pole	Users minus non-users of RAS blockade (Basic)	IgA nephropathy	Participant mean over poles	59	59	-0.0657	-0.171	0.04	0.218	Estimated		0.698	FALSE
Lymphocytes (T and B)	Cells per pole	Users minus non-users of RAS blockade (Adjusted)	IgA nephropathy	Participant mean over poles	59	59	-0.0768	-0.192	0.039	0.189	Estimated		0.675	FALSE
Lymphocytes (T and B)	Cells per pole	Per doubling of pole renin cells + 1 (within participant)	All diagnoses	Pole	130	1212	-0.0111	-0.0214	-0.000787	0.0351	Estimated		0.051	TRUE
Lymphocytes (T and B)	Cells per pole	Per doubling of pole renin cells + 1 (within participant)	IgA nephropathy	Pole	52	483	-0.00627	-0.0232	0.0107	0.462	Estimated		0.569	FALSE
Lymphocytes (T and B)	Share of pole cells, %	Users minus non-users of RAS blockade (Basic)	IgA nephropathy	Participant mean over poles	59	59	-0.137	-0.425	0.151	0.345	Estimated		0.552	FALSE
Lymphocytes (T and B)	Share of pole cells, %	Users minus non-users of RAS blockade (Adjusted)	IgA nephropathy	Participant mean over poles	59	59	-0.167	-0.465	0.13	0.264	Estimated		0.603	FALSE
Lymphocytes (T and B)	Share of pole cells, %	Per doubling of pole renin cells + 1 (within participant)	All diagnoses	Pole	130	1212	-0.0431	-0.0765	-0.00961	0.0121	Estimated		0.0138	TRUE
Lymphocytes (T and B)	Share of pole cells, %	Per doubling of pole renin cells + 1 (within participant)	IgA nephropathy	Pole	52	483	-0.0223	-0.0779	0.0333	0.425	Estimated		0.429	FALSE
Other immune cells	Cells per pole	Users minus non-users of RAS blockade (Basic)	IgA nephropathy	Participant mean over poles	59	59	0.0724	-0.729	0.874	0.857	Estimated		0.914	FALSE
Other immune cells	Cells per pole	Users minus non-users of RAS blockade (Adjusted)	IgA nephropathy	Participant mean over poles	59	59	-0.0726	-0.933	0.787	0.866	Estimated		0.947	FALSE
Other immune cells	Cells per pole	Per doubling of pole renin cells + 1 (within participant)	All diagnoses	Pole	130	1212	-0.157	-0.27	-0.0442	0.00677	Estimated		0.012	TRUE
Other immune cells	Cells per pole	Per doubling of pole renin cells + 1 (within participant)	IgA nephropathy	Pole	52	483	-0.278	-0.476	-0.0809	0.00663	Estimated		0.0212	TRUE
Other immune cells	Share of pole cells, %	Users minus non-users of RAS blockade (Basic)	IgA nephropathy	Participant mean over poles	59	59	-0.116	-1.82	1.59	0.892	Estimated		0.939	FALSE
Other immune cells	Share of pole cells, %	Users minus non-users of RAS blockade (Adjusted)	IgA nephropathy	Participant mean over poles	59	59	-0.224	-2.07	1.62	0.808	Estimated		0.89	FALSE
Other immune cells	Share of pole cells, %	Per doubling of pole renin cells + 1 (within participant)	All diagnoses	Pole	130	1212	-0.515	-0.75	-0.28	2.93e-05	Estimated		7.81e-05	TRUE
Other immune cells	Share of pole cells, %	Per doubling of pole renin cells + 1 (within participant)	IgA nephropathy	Pole	52	483	-0.808	-1.26	-0.358	0.000713	Estimated		0.00228	TRUE
Fibroblasts	Cells per pole	Users minus non-users of RAS blockade (Basic)	IgA nephropathy	Participant mean over poles	59	59	-0.156	-0.779	0.468	0.619	Estimated		0.876	FALSE
Fibroblasts	Cells per pole	Users minus non-users of RAS blockade (Adjusted)	IgA nephropathy	Participant mean over poles	59	59	-0.307	-1.05	0.441	0.414	Estimated		0.893	FALSE
Fibroblasts	Cells per pole	Per doubling of pole renin cells + 1 (within participant)	All diagnoses	Pole	130	1212	-0.138	-0.228	-0.048	0.00295	Estimated		0.0059	TRUE
Fibroblasts	Cells per pole	Per doubling of pole renin cells + 1 (within participant)	IgA nephropathy	Pole	52	483	-0.19	-0.36	-0.0209	0.0285	Estimated		0.0651	TRUE
Fibroblasts	Share of pole cells, %	Users minus non-users of RAS blockade (Basic)	IgA nephropathy	Participant mean over poles	59	59	-0.76	-2.21	0.685	0.296	Estimated		0.527	FALSE
Fibroblasts	Share of pole cells, %	Users minus non-users of RAS blockade (Adjusted)	IgA nephropathy	Participant mean over poles	59	59	-0.897	-2.69	0.892	0.319	Estimated		0.62	FALSE
Fibroblasts	Share of pole cells, %	Per doubling of pole renin cells + 1 (within participant)	All diagnoses	Pole	130	1212	-0.645	-0.889	-0.401	6.74e-07	Estimated		2.16e-06	TRUE
Fibroblasts	Share of pole cells, %	Per doubling of pole renin cells + 1 (within participant)	IgA nephropathy	Pole	52	483	-0.741	-1.21	-0.276	0.00239	Estimated		0.00546	TRUE
Other	Cells per pole	Users minus non-users of RAS blockade (Basic)	IgA nephropathy	Participant mean over poles	59	59	-0.542	-1	-0.0816	0.0219	Estimated		0.15	FALSE
Other	Cells per pole	Users minus non-users of RAS blockade (Adjusted)	IgA nephropathy	Participant mean over poles	59	59	-0.492	-1.02	0.0343	0.0663	Estimated		0.53	FALSE
Other	Cells per pole	Per doubling of pole renin cells + 1 (within participant)	All diagnoses	Pole	130	1212	0.0043	-0.0997	0.108	0.935	Estimated		0.967	FALSE
Other	Cells per pole	Per doubling of pole renin cells + 1 (within participant)	IgA nephropathy	Pole	52	483	-0.057	-0.186	0.0723	0.38	Estimated		0.507	FALSE
Other	Share of pole cells, %	Users minus non-users of RAS blockade (Basic)	IgA nephropathy	Participant mean over poles	59	59	-1.34	-2.38	-0.304	0.0123	Estimated		0.104	FALSE
Other	Share of pole cells, %	Users minus non-users of RAS blockade (Adjusted)	IgA nephropathy	Participant mean over poles	59	59	-1.11	-2.35	0.12	0.0758	Estimated		0.469	FALSE
Other	Share of pole cells, %	Per doubling of pole renin cells + 1 (within participant)	All diagnoses	Pole	130	1212	-0.331	-0.567	-0.0958	0.00618	Estimated		0.00824	TRUE
Other	Share of pole cells, %	Per doubling of pole renin cells + 1 (within participant)	IgA nephropathy	Pole	52	483	-0.442	-0.714	-0.17	0.00198	Estimated		0.00527	TRUE

### Sheet: Juxtaglomerular label
Juxtaglomerular label
Back to README
Genes that mark the juxtaglomerular label of the cohort annotation: participant pseudobulk of the labelled cells against all other cells of the same participant (nuclear counts); the 100 genes with the largest log2 fold change of all tested genes
Key results
The cohort annotation holds 24 cell types; the juxtaglomerular label is one of them.
Highest log2 fold change, labelled cells against all other cells of the participant: REN 9.50, ABCC8 4.68, KCNJ2 4.53, WFDC1 3.93, KCNA5 3.77 (137 of the 154 participants, those with at least 20 labelled cells; 14,265 labelled cells; 4,922 genes tested, the 100 with the largest log2 fold change shown).
Model: limma-voom with participant blocks; genes kept by edgeR filterByExpr with the compared groups; q, Benjamini-Hochberg over the tested genes.
A. Juxtaglomerular-labelled cells against all other cells of the same participant
Rank	Gene	Log2 fold change	95% CI, lower	95% CI, upper	Average log2 CPM	t	P	q
1	REN	9.5	9.28	9.72	10.3	86.2	3.84e-156	1.89e-152
2	ABCC8	4.68	4.45	4.91	7.14	40.6	1.73e-96	3.04e-94
3	KCNJ2	4.53	4.36	4.7	7.93	53.3	1.53e-117	1.51e-114
4	WFDC1	3.93	3.77	4.08	8.61	50.5	3.2e-113	1.97e-110
5	KCNA5	3.77	3.57	3.96	7.36	38.2	5.21e-92	7.12e-90
6	PPFIA4	3.68	3.52	3.85	8.42	43.8	2.41e-102	6.23e-100
7	GRIA2	3.61	3.41	3.81	5.95	35.6	7.26e-87	7e-85
8	SLC5A7	3.61	3.4	3.81	6.73	34.9	1.91e-85	1.74e-83
9	ADORA1	3.52	3.33	3.7	7.8	38.2	5.75e-92	7.65e-90
10	PLN	3.42	3.27	3.58	8.92	43.4	1.71e-101	4e-99
11	COL25A1	3.42	3.23	3.6	7.3	36.9	2.45e-89	2.94e-87
12	PTP4A3	3.41	3.23	3.59	8.76	36.9	1.89e-89	2.32e-87
13	VSTM2B	3.25	3.03	3.47	5.58	29.6	8.08e-74	3.94e-72
14	EDNRA	3.23	3.09	3.37	8.54	44.7	6.9e-104	2e-101
15	CSPG4	3.23	3.05	3.41	8.65	35.6	7.25e-87	7e-85
16	CDH7	3.19	2.98	3.39	6.29	30.5	8.68e-76	4.8e-74
17	EDIL3	3.15	2.96	3.33	7.21	33.8	5.13e-83	4.21e-81
18	CD248	3.03	2.84	3.22	7.69	31.7	1.5e-78	9.95e-77
19	CASQ2	3.03	2.83	3.23	5.88	30.3	2.47e-75	1.28e-73
20	VIPR2	3	2.81	3.19	7.18	31.2	2.43e-77	1.48e-75
21	FRZB	2.95	2.79	3.11	8.61	36	1.41e-87	1.45e-85
22	PCDH17	2.94	2.76	3.12	7.6	32.3	6.74e-80	4.88e-78
23	CACNA1C	2.89	2.72	3.07	8.48	33.3	6.41e-82	5.01e-80
24	COL23A1	2.89	2.71	3.06	7.7	32.2	1.14e-79	8.12e-78
25	GJA5	2.86	2.68	3.03	8.21	32.5	3.49e-80	2.56e-78
26	MCAM	2.85	2.71	3	9.23	38.7	5.82e-93	8.43e-91
27	HPSE2	2.82	2.64	3	6.65	30.4	1.5e-75	7.95e-74
28	SYNM	2.79	2.61	2.97	8.09	31.1	4.22e-77	2.5e-75
29	IL17B	2.75	2.56	2.94	5.84	28.9	5.86e-72	2.62e-70
30	CCN4	2.74	2.59	2.89	9.27	36.1	7.31e-88	7.82e-86
31	DUOX2	2.7	2.5	2.9	6.63	26.7	1.21e-66	4.21e-65
32	NR4A3	2.66	2.42	2.9	5.8	21.7	1.22e-53	1.51e-52
33	ANGPT2	2.64	2.45	2.83	6.26	27.1	1.11e-67	4.08e-66
34	SOD3	2.63	2.45	2.81	8.62	29.1	1.21e-72	5.63e-71
35	PDE3A	2.62	2.45	2.79	6.78	30.4	1.44e-75	7.69e-74
36	TWIST1	2.61	2.43	2.78	6.47	29.1	1.41e-72	6.48e-71
37	IGF2	2.59	2.38	2.8	5.85	24.5	3.39e-61	8.07e-60
38	EIF1AY	2.56	2.11	3.01	5.42	11.2	9.13e-23	2.32e-22
39	ANO1	2.56	2.39	2.74	8.66	28.8	8.75e-72	3.81e-70
40	UNC13A	2.55	2.36	2.74	5.58	25.9	8.62e-65	2.57e-63
41	NT5DC2	2.54	2.38	2.69	8.62	32.6	2.25e-80	1.68e-78
42	LBH	2.53	2.37	2.69	9.81	31.1	4.72e-77	2.76e-75
43	ADRA2B	2.5	2.33	2.68	7.78	28.2	2.12e-70	8.56e-69
44	LZTS1	2.5	2.3	2.7	6.86	24.7	1.12e-61	2.73e-60
45	PTGER2	2.49	2.3	2.67	7.63	26.8	4.39e-67	1.56e-65
46	SGCA	2.49	2.28	2.69	6.4	24.1	5.27e-60	1.13e-58
47	JPH2	2.46	2.25	2.67	7.61	23.2	1.27e-57	2.24e-56
48	KCNH1	2.45	2.28	2.62	6.11	28.6	2.82e-71	1.18e-69
49	SLC6A17	2.45	2.27	2.63	7	27.2	5.88e-68	2.21e-66
50	ADRA1A	2.44	2.26	2.62	7.66	26.6	2.13e-66	7.3e-65
51	LDB3	2.43	2.24	2.63	7.17	24.5	3.21e-61	7.72e-60
52	ECEL1	2.42	2.2	2.64	6.03	21.6	2.66e-53	3.2e-52
53	SCG2	2.42	2.23	2.61	5.45	25.6	6.71e-64	1.86e-62
54	ANO3	2.41	2.23	2.59	7.15	26.4	5.32e-66	1.76e-64
55	SLC2A4	2.41	2.23	2.59	6.66	26.1	3.88e-65	1.2e-63
56	NOTCH3	2.37	2.22	2.51	9.25	32	4.36e-79	3.02e-77
57	HRH2	2.34	2.16	2.51	7.43	26.5	3.91e-66	1.31e-64
58	MKX	2.32	2.14	2.5	6.15	25.4	1.52e-63	4.08e-62
59	CNNM1	2.31	2.12	2.5	6.42	24.1	4.42e-60	9.59e-59
60	EBF1	2.31	2.17	2.46	8.53	31.1	3.42e-77	2.05e-75
61	IFNL1	2.31	2.12	2.5	5.3	24.1	5.03e-60	1.09e-58
62	PDGFRB	2.31	2.17	2.46	10.4	31.4	9.02e-78	5.62e-76
63	HDAC9	2.3	2.13	2.48	6.88	25.6	4.72e-64	1.35e-62
64	SNAP25	2.3	2.12	2.49	6.34	24.7	1.35e-61	3.3e-60
65	ALK	2.3	2.13	2.48	5.26	25.9	8.74e-65	2.59e-63
66	SLC7A11	2.3	2.12	2.49	5.37	24.5	2.74e-61	6.6e-60
67	NTSR1	2.28	2.1	2.46	5.29	25.2	6.93e-63	1.79e-61
68	MYH13	2.28	2.09	2.46	5.27	24.2	2.28e-60	5.03e-59
69	PYGM	2.27	2.09	2.45	6.4	25	2.14e-62	5.48e-61
70	GPR26	2.27	2.07	2.47	5.29	22.7	1.91e-56	3.07e-55
71	LIN28A	2.27	2.06	2.48	5.29	21.3	1.05e-52	1.21e-51
72	GDF11	2.26	2.1	2.42	7.63	27.5	1.34e-68	5.17e-67
73	TNMD	2.26	2.08	2.43	5.44	25.6	5.62e-64	1.58e-62
74	CD5L	2.25	2.07	2.44	5.35	23.8	2.03e-59	4.08e-58
75	PCBP3	2.25	2.09	2.41	5.28	27.5	1.1e-68	4.28e-67
76	CD55	2.25	2.06	2.44	8.55	23.9	1.47e-59	3.02e-58
77	HS3ST3A1	2.25	2.06	2.43	6.76	24.1	3.16e-60	6.88e-59
78	PIEZO2	2.25	2.05	2.45	7.91	22.3	3.03e-55	4.36e-54
79	PAGE4	2.24	2.06	2.42	5.31	24.2	2.82e-60	6.16e-59
80	OPALIN	2.24	2.05	2.43	5.3	23.4	2.47e-58	4.62e-57
81	PCSK1	2.24	2.04	2.43	5.53	22.6	4.77e-56	7.38e-55
82	GRIN1	2.23	2.03	2.43	5.32	21.8	6.63e-54	8.43e-53
83	TCL1A	2.23	2.05	2.4	5.32	25.5	7.42e-64	2.05e-62
84	FGF19	2.22	2.03	2.42	5.26	22.7	2.11e-56	3.38e-55
85	CACNG5	2.22	2.04	2.4	5.27	24.1	5.13e-60	1.1e-58
86	GPR85	2.22	2.05	2.38	5.31	26.2	1.74e-65	5.45e-64
87	SEPTIN5	2.22	2.06	2.38	8.67	27.1	9.07e-68	3.36e-66
88	TEX11	2.22	2.03	2.41	5.29	23.2	1.2e-57	2.13e-56
89	AQP9	2.21	2.03	2.4	5.27	23.8	2.28e-59	4.57e-58
90	SLITRK1	2.21	2.02	2.4	5.62	23.2	1.08e-57	1.94e-56
91	SHC4	2.2	2.01	2.39	5.3	22.9	5.79e-57	9.62e-56
92	TMPRSS11E	2.2	2.02	2.38	5.26	24.4	6.02e-61	1.37e-59
93	CAMKV	2.2	2	2.39	5.3	22	1.82e-54	2.44e-53
94	TG	2.2	2.03	2.36	5.27	26.3	7.52e-66	2.42e-64
95	NGB	2.2	2	2.39	5.29	22.6	5.06e-56	7.79e-55
96	RXFP2	2.2	2.01	2.38	5.45	23.2	9.1e-58	1.65e-56
97	MAS1	2.19	2.01	2.37	5.28	24	7.61e-60	1.6e-58
98	NKX3-1	2.19	2.02	2.36	5.64	25.5	7.87e-64	2.16e-62
99	LPAR3	2.19	2	2.37	5.46	23	2.47e-57	4.24e-56
100	TRPC3	2.18	2.01	2.35	6.1	25.3	3.75e-63	9.93e-62

### Sheet: Renin cells
Renin cells
Back to README
Renin cells per glomerulus, per vascular pole and per mm² by treatment, calcium-channel blockers, plasma renin and treatment group; renin-cell calls without the transcript threshold; glomeruli per section
Key results
Differences, treated minus untreated (or per NPX of plasma renin; or group against patients with neither treatment nor hypertension), with 95% CI.
A. Participant models of renin-cell measures
Scenario	Model	Outcome	Exposure	Contrast	exposed	unexposed	Participants	Observations	Estimate	95% CI low	95% CI high	P	Status	errors	q
IgA nephropathy	Basic	Renin cells per hilar arteriole	RAS blockade	Users minus non-users	26	34	33	33	0.814	-1.29	2.92	0.434	Estimated		0.543
IgA nephropathy	Basic	Renin cells per hilar arteriole	ARB	Users minus non-users	26	34	33	33	0.814	-1.29	2.92	0.434	Estimated		0.543
IgA nephropathy	Basic	Renin cells per hilar arteriole	Calcium-channel blocker	Users minus non-users	11	49	33	33	2.22	-1.86	6.31	0.274	Estimated		1
IgA nephropathy	Basic	Renin cells per hilar arteriole	Plasma renin (per NPX)	Per 1 NPX			29	29	0.35	-0.417	1.12	0.356	Estimated		0.395
IgA nephropathy	Basic	Renin cells per hilar arteriole	Stratum	a RAS blockade, no hypertension minus d	9	30	30	30	-0.187	-2.02	1.65	0.835	Estimated		0.835
IgA nephropathy	Basic	Renin cells per hilar arteriole	Stratum	b RAS blockade and hypertension minus d	17	30	30	30	1.52	-2.34	5.38	0.424	Estimated		0.629
IgA nephropathy	Basic	Renin cells per mm² tissue	RAS blockade	Users minus non-users	26	34	60	60	6.77	0.335	13.2	0.0395	Estimated		0.0791
IgA nephropathy	Basic	Renin cells per mm² tissue	ARB	Users minus non-users	26	34	60	60	6.77	0.335	13.2	0.0395	Estimated		0.0791
IgA nephropathy	Basic	Renin cells per mm² tissue	Calcium-channel blocker	Users minus non-users	11	49	60	60	-1.78	-10	6.45	0.666	Estimated		1
IgA nephropathy	Basic	Renin cells per mm² tissue	Plasma renin (per NPX)	Per 1 NPX			51	51	5.92	1.92	9.92	0.00461	Estimated		0.0115
IgA nephropathy	Basic	Renin cells per mm² tissue	Stratum	a RAS blockade, no hypertension minus d	9	30	56	56	5.45	-3.39	14.3	0.221	Estimated		0.553
IgA nephropathy	Basic	Renin cells per mm² tissue	Stratum	b RAS blockade and hypertension minus d	17	30	56	56	6.07	-3.44	15.6	0.206	Estimated		0.629
IgA nephropathy	Basic	Share of non-hilar arterioles with a renin cell	RAS blockade	Users minus non-users	26	34	55	55	0.00969	-0.0365	0.0559	0.675	Estimated		0.675
IgA nephropathy	Basic	Share of non-hilar arterioles with a renin cell	ARB	Users minus non-users	26	34	55	55	0.00969	-0.0365	0.0559	0.675	Estimated		0.675
IgA nephropathy	Basic	Share of non-hilar arterioles with a renin cell	Calcium-channel blocker	Users minus non-users	11	49	55	55	-0.0104	-0.0784	0.0575	0.759	Estimated		1
IgA nephropathy	Basic	Share of non-hilar arterioles with a renin cell	Plasma renin (per NPX)	Per 1 NPX			46	46	0.0254	-0.00806	0.0588	0.133	Estimated		0.189
IgA nephropathy	Basic	Share of non-hilar arterioles with a renin cell	Stratum	a RAS blockade, no hypertension minus d	9	30	52	52	-0.00754	-0.0637	0.0486	0.788	Estimated		0.835
IgA nephropathy	Basic	Share of non-hilar arterioles with a renin cell	Stratum	b RAS blockade and hypertension minus d	17	30	52	52	0.0176	-0.0554	0.0906	0.63	Estimated		0.63
IgA nephropathy	Basic	Renin cells within 20 µm per glomerulus	RAS blockade	Users minus non-users	26	34	59	59	1.3	0.428	2.18	0.00424	Estimated		0.0141
IgA nephropathy	Basic	Renin cells within 20 µm per glomerulus	ARB	Users minus non-users	26	34	59	59	1.3	0.428	2.18	0.00424	Estimated		0.0141
IgA nephropathy	Basic	Renin cells within 20 µm per glomerulus	Calcium-channel blocker	Users minus non-users	11	49	59	59	-0.146	-2.8	2.51	0.913	Estimated		1
IgA nephropathy	Basic	Renin cells within 20 µm per glomerulus	Plasma renin (per NPX)	Per 1 NPX			50	50	1.24	0.325	2.16	0.00908	Estimated		0.0182
IgA nephropathy	Basic	Renin cells within 20 µm per glomerulus	Stratum	a RAS blockade, no hypertension minus d	9	30	56	56	1.77	-0.861	4.4	0.183	Estimated		0.553
IgA nephropathy	Basic	Renin cells within 20 µm per glomerulus	Stratum	b RAS blockade and hypertension minus d	17	30	56	56	0.655	-1.71	3.02	0.581	Estimated		0.63
IgA nephropathy	Basic	Renin cells per glomerular vascular pole	RAS blockade	Users minus non-users	26	34	54	54	3.44	1.15	5.72	0.00397	Estimated		0.0141
IgA nephropathy	Basic	Renin cells per glomerular vascular pole	ARB	Users minus non-users	26	34	54	54	3.44	1.15	5.72	0.00397	Estimated		0.0141
IgA nephropathy	Basic	Renin cells per glomerular vascular pole	Calcium-channel blocker	Users minus non-users	11	49	54	54	-0.00432	-5.62	5.61	0.999	Estimated		1
IgA nephropathy	Basic	Renin cells per glomerular vascular pole	Plasma renin (per NPX)	Per 1 NPX			46	46	3.02	1.05	4.99	0.00359	Estimated		0.0115
IgA nephropathy	Basic	Renin cells per glomerular vascular pole	Stratum	a RAS blockade, no hypertension minus d	9	30	51	51	4.5	-1.43	10.4	0.134	Estimated		0.553
IgA nephropathy	Basic	Renin cells per glomerular vascular pole	Stratum	b RAS blockade and hypertension minus d	17	30	51	51	2.03	-2.9	6.96	0.411	Estimated		0.629
IgA nephropathy	Basic	Renin cells per hilar arteriole (REN >= 3)	RAS blockade	Users minus non-users	26	34	33	33	0.391	-1.48	2.26	0.672	Estimated		0.675
IgA nephropathy	Basic	Renin cells per hilar arteriole (REN >= 3)	ARB	Users minus non-users	26	34	33	33	0.391	-1.48	2.26	0.672	Estimated		0.675
IgA nephropathy	Basic	Renin cells per hilar arteriole (REN >= 3)	Calcium-channel blocker	Users minus non-users	11	49	33	33	1.42	-2.14	4.97	0.422	Estimated		1
IgA nephropathy	Basic	Renin cells per hilar arteriole (REN >= 3)	Plasma renin (per NPX)	Per 1 NPX			29	29	0.0889	-0.485	0.662	0.752	Estimated		0.752
IgA nephropathy	Basic	Renin cells per hilar arteriole (REN >= 3)	Stratum	a RAS blockade, no hypertension minus d	9	30	30	30	-0.372	-2.01	1.26	0.643	Estimated		0.803
IgA nephropathy	Basic	Renin cells per hilar arteriole (REN >= 3)	Stratum	b RAS blockade and hypertension minus d	17	30	30	30	0.875	-2.48	4.23	0.595	Estimated		0.63
IgA nephropathy	Basic	Renin cells per mm² tissue (REN >= 3)	RAS blockade	Users minus non-users	26	34	60	60	4.64	-0.258	9.54	0.0629	Estimated		0.105
IgA nephropathy	Basic	Renin cells per mm² tissue (REN >= 3)	ARB	Users minus non-users	26	34	60	60	4.64	-0.258	9.54	0.0629	Estimated		0.105
IgA nephropathy	Basic	Renin cells per mm² tissue (REN >= 3)	Calcium-channel blocker	Users minus non-users	11	49	60	60	-1.52	-7.35	4.31	0.604	Estimated		1
IgA nephropathy	Basic	Renin cells per mm² tissue (REN >= 3)	Plasma renin (per NPX)	Per 1 NPX			51	51	4.33	1	7.66	0.0119	Estimated		0.0198
IgA nephropathy	Basic	Renin cells per mm² tissue (REN >= 3)	Stratum	a RAS blockade, no hypertension minus d	9	30	56	56	2.81	-3.26	8.88	0.357	Estimated		0.596
IgA nephropathy	Basic	Renin cells per mm² tissue (REN >= 3)	Stratum	b RAS blockade and hypertension minus d	17	30	56	56	4.83	-2.52	12.2	0.193	Estimated		0.629
IgA nephropathy	Basic	Share of non-hilar arterioles with a renin cell (REN >= 3)	RAS blockade	Users minus non-users	26	34	55	55	0.0263	-0.0176	0.0702	0.235	Estimated		0.335
IgA nephropathy	Basic	Share of non-hilar arterioles with a renin cell (REN >= 3)	ARB	Users minus non-users	26	34	55	55	0.0263	-0.0176	0.0702	0.235	Estimated		0.335
IgA nephropathy	Basic	Share of non-hilar arterioles with a renin cell (REN >= 3)	Calcium-channel blocker	Users minus non-users	11	49	55	55	-0.0188	-0.0801	0.0424	0.54	Estimated		1
IgA nephropathy	Basic	Share of non-hilar arterioles with a renin cell (REN >= 3)	Plasma renin (per NPX)	Per 1 NPX			46	46	0.024	-0.00918	0.0573	0.152	Estimated		0.189
IgA nephropathy	Basic	Share of non-hilar arterioles with a renin cell (REN >= 3)	Stratum	a RAS blockade, no hypertension minus d	9	30	52	52	0.0146	-0.0427	0.0718	0.611	Estimated		0.803
IgA nephropathy	Basic	Share of non-hilar arterioles with a renin cell (REN >= 3)	Stratum	b RAS blockade and hypertension minus d	17	30	52	52	0.0265	-0.042	0.095	0.441	Estimated		0.629
IgA nephropathy	Basic	Renin cells within 20 µm per glomerulus (REN >= 3)	RAS blockade	Users minus non-users	26	34	59	59	0.924	0.313	1.54	0.00375	Estimated		0.0141
IgA nephropathy	Basic	Renin cells within 20 µm per glomerulus (REN >= 3)	ARB	Users minus non-users	26	34	59	59	0.924	0.313	1.54	0.00375	Estimated		0.0141
IgA nephropathy	Basic	Renin cells within 20 µm per glomerulus (REN >= 3)	Calcium-channel blocker	Users minus non-users	11	49	59	59	-0.0529	-1.73	1.62	0.95	Estimated		1
IgA nephropathy	Basic	Renin cells within 20 µm per glomerulus (REN >= 3)	Plasma renin (per NPX)	Per 1 NPX			50	50	0.874	0.305	1.44	0.0034	Estimated		0.0115
IgA nephropathy	Basic	Renin cells within 20 µm per glomerulus (REN >= 3)	Stratum	a RAS blockade, no hypertension minus d	9	30	56	56	1.08	-0.605	2.77	0.204	Estimated		0.553
IgA nephropathy	Basic	Renin cells within 20 µm per glomerulus (REN >= 3)	Stratum	b RAS blockade and hypertension minus d	17	30	56	56	0.614	-0.946	2.17	0.433	Estimated		0.629
IgA nephropathy	Basic	Renin cells per glomerular vascular pole (REN >= 3)	RAS blockade	Users minus non-users	26	34	48	48	2.09	0.211	3.96	0.03	Estimated		0.0751
IgA nephropathy	Basic	Renin cells per glomerular vascular pole (REN >= 3)	ARB	Users minus non-users	26	34	48	48	2.09	0.211	3.96	0.03	Estimated		0.0751
IgA nephropathy	Basic	Renin cells per glomerular vascular pole (REN >= 3)	Calcium-channel blocker	Users minus non-users	11	49	48	48	0.000984	-4.05	4.05	1	Estimated		1
IgA nephropathy	Basic	Renin cells per glomerular vascular pole (REN >= 3)	Plasma renin (per NPX)	Per 1 NPX			43	43	2.16	0.881	3.44	0.00153	Estimated		0.0115
IgA nephropathy	Basic	Renin cells per glomerular vascular pole (REN >= 3)	Stratum	a RAS blockade, no hypertension minus d	9	30	46	46	2.16	-1.94	6.27	0.292	Estimated		0.585
IgA nephropathy	Basic	Renin cells per glomerular vascular pole (REN >= 3)	Stratum	b RAS blockade and hypertension minus d	17	30	46	46	1.5	-2.06	5.07	0.399	Estimated		0.629
IgA nephropathy	Adjusted	Renin cells per hilar arteriole	RAS blockade	Users minus non-users	26	34	33	33	-0.0682	-2.47	2.33	0.954	Estimated		0.954
IgA nephropathy	Adjusted	Renin cells per hilar arteriole	ARB	Users minus non-users	26	34	33	33	-0.0682	-2.47	2.33	0.954	Estimated		0.954
IgA nephropathy	Adjusted	Renin cells per hilar arteriole	Calcium-channel blocker	Users minus non-users	11	49	33	33	1.92	-2.42	6.26	0.37	Estimated		0.98
IgA nephropathy	Adjusted	Renin cells per hilar arteriole	Plasma renin (per NPX)	Per 1 NPX			29	29	-0.372	-2.06	1.32	0.651	Estimated		0.651
IgA nephropathy	Adjusted	Renin cells per hilar arteriole	Stratum	a RAS blockade, no hypertension minus d	9	30	30	30	-0.993	-3.75	1.76	0.462	Estimated		0.626
IgA nephropathy	Adjusted	Renin cells per hilar arteriole	Stratum	b RAS blockade and hypertension minus d	17	30	30	30	-0.623	-7.06	5.81	0.842	Estimated		0.936
IgA nephropathy	Adjusted	Renin cells per mm² tissue	RAS blockade	Users minus non-users	26	34	60	60	5.01	-0.755	10.8	0.0871	Estimated		0.218
IgA nephropathy	Adjusted	Renin cells per mm² tissue	ARB	Users minus non-users	26	34	60	60	5.01	-0.755	10.8	0.0871	Estimated		0.218
IgA nephropathy	Adjusted	Renin cells per mm² tissue	Calcium-channel blocker	Users minus non-users	11	49	60	60	-2.45	-11.4	6.45	0.583	Estimated		0.98
IgA nephropathy	Adjusted	Renin cells per mm² tissue	Plasma renin (per NPX)	Per 1 NPX			51	51	4.55	1.31	7.79	0.00696	Estimated		0.0363
IgA nephropathy	Adjusted	Renin cells per mm² tissue	Stratum	a RAS blockade, no hypertension minus d	9	30	56	56	3.54	-6.26	13.3	0.471	Estimated		0.626
IgA nephropathy	Adjusted	Renin cells per mm² tissue	Stratum	b RAS blockade and hypertension minus d	17	30	56	56	4.8	-4.08	13.7	0.283	Estimated		0.879
IgA nephropathy	Adjusted	Share of non-hilar arterioles with a renin cell	RAS blockade	Users minus non-users	26	34	55	55	-0.00814	-0.0574	0.0412	0.741	Estimated		0.824
IgA nephropathy	Adjusted	Share of non-hilar arterioles with a renin cell	ARB	Users minus non-users	26	34	55	55	-0.00814	-0.0574	0.0412	0.741	Estimated		0.824
IgA nephropathy	Adjusted	Share of non-hilar arterioles with a renin cell	Calcium-channel blocker	Users minus non-users	11	49	55	55	-0.0134	-0.0897	0.0629	0.726	Estimated		0.98
IgA nephropathy	Adjusted	Share of non-hilar arterioles with a renin cell	Plasma renin (per NPX)	Per 1 NPX			46	46	0.0149	-0.0162	0.0459	0.338	Estimated		0.424
IgA nephropathy	Adjusted	Share of non-hilar arterioles with a renin cell	Stratum	a RAS blockade, no hypertension minus d	9	30	52	52	-0.0222	-0.0883	0.0438	0.501	Estimated		0.626
IgA nephropathy	Adjusted	Share of non-hilar arterioles with a renin cell	Stratum	b RAS blockade and hypertension minus d	17	30	52	52	-0.000937	-0.0804	0.0785	0.981	Estimated		0.981
IgA nephropathy	Adjusted	Renin cells within 20 µm per glomerulus	RAS blockade	Users minus non-users	26	34	59	59	1.34	0.286	2.4	0.0138	Estimated		0.0482
IgA nephropathy	Adjusted	Renin cells within 20 µm per glomerulus	ARB	Users minus non-users	26	34	59	59	1.34	0.286	2.4	0.0138	Estimated		0.0482
IgA nephropathy	Adjusted	Renin cells within 20 µm per glomerulus	Calcium-channel blocker	Users minus non-users	11	49	59	59	0.0294	-2.26	2.32	0.98	Estimated		0.98
IgA nephropathy	Adjusted	Renin cells within 20 µm per glomerulus	Plasma renin (per NPX)	Per 1 NPX			50	50	1.3	0.155	2.44	0.0269	Estimated		0.0449
IgA nephropathy	Adjusted	Renin cells within 20 µm per glomerulus	Stratum	a RAS blockade, no hypertension minus d	9	30	56	56	1.69	-1.09	4.47	0.228	Estimated		0.626
IgA nephropathy	Adjusted	Renin cells within 20 µm per glomerulus	Stratum	b RAS blockade and hypertension minus d	17	30	56	56	0.83	-1.43	3.09	0.463	Estimated		0.883
IgA nephropathy	Adjusted	Renin cells per glomerular vascular pole	RAS blockade	Users minus non-users	26	34	54	54	3.37	0.702	6.05	0.0145	Estimated		0.0482
IgA nephropathy	Adjusted	Renin cells per glomerular vascular pole	ARB	Users minus non-users	26	34	54	54	3.37	0.702	6.05	0.0145	Estimated		0.0482
IgA nephropathy	Adjusted	Renin cells per glomerular vascular pole	Calcium-channel blocker	Users minus non-users	11	49	54	54	0.274	-4.59	5.14	0.91	Estimated		0.98
IgA nephropathy	Adjusted	Renin cells per glomerular vascular pole	Plasma renin (per NPX)	Per 1 NPX			46	46	3.05	0.638	5.45	0.0145	Estimated		0.0363
IgA nephropathy	Adjusted	Renin cells per glomerular vascular pole	Stratum	a RAS blockade, no hypertension minus d	9	30	51	51	4.27	-1.92	10.5	0.171	Estimated		0.626
IgA nephropathy	Adjusted	Renin cells per glomerular vascular pole	Stratum	b RAS blockade and hypertension minus d	17	30	51	51	2.29	-2.62	7.19	0.352	Estimated		0.879
IgA nephropathy	Adjusted	Renin cells per hilar arteriole (REN >= 3)	RAS blockade	Users minus non-users	26	34	33	33	-0.445	-2.65	1.76	0.681	Estimated		0.824
IgA nephropathy	Adjusted	Renin cells per hilar arteriole (REN >= 3)	ARB	Users minus non-users	26	34	33	33	-0.445	-2.65	1.76	0.681	Estimated		0.824
IgA nephropathy	Adjusted	Renin cells per hilar arteriole (REN >= 3)	Calcium-channel blocker	Users minus non-users	11	49	33	33	1.03	-2.69	4.74	0.574	Estimated		0.98
IgA nephropathy	Adjusted	Renin cells per hilar arteriole (REN >= 3)	Plasma renin (per NPX)	Per 1 NPX			29	29	-0.6	-2	0.797	0.382	Estimated		0.424
IgA nephropathy	Adjusted	Renin cells per hilar arteriole (REN >= 3)	Stratum	a RAS blockade, no hypertension minus d	9	30	30	30	-1.22	-3.8	1.36	0.336	Estimated		0.626
IgA nephropathy	Adjusted	Renin cells per hilar arteriole (REN >= 3)	Stratum	b RAS blockade and hypertension minus d	17	30	30	30	-1.37	-7.01	4.27	0.619	Estimated		0.883
IgA nephropathy	Adjusted	Renin cells per mm² tissue (REN >= 3)	RAS blockade	Users minus non-users	26	34	60	60	3.18	-0.995	7.36	0.132	Estimated		0.232
IgA nephropathy	Adjusted	Renin cells per mm² tissue (REN >= 3)	ARB	Users minus non-users	26	34	60	60	3.18	-0.995	7.36	0.132	Estimated		0.232
IgA nephropathy	Adjusted	Renin cells per mm² tissue (REN >= 3)	Calcium-channel blocker	Users minus non-users	11	49	60	60	-1.98	-8.73	4.78	0.559	Estimated		0.98
IgA nephropathy	Adjusted	Renin cells per mm² tissue (REN >= 3)	Plasma renin (per NPX)	Per 1 NPX			51	51	3.19	0.48	5.9	0.0222	Estimated		0.0443
IgA nephropathy	Adjusted	Renin cells per mm² tissue (REN >= 3)	Stratum	a RAS blockade, no hypertension minus d	9	30	56	56	1.25	-5.68	8.19	0.718	Estimated		0.797
IgA nephropathy	Adjusted	Renin cells per mm² tissue (REN >= 3)	Stratum	b RAS blockade and hypertension minus d	17	30	56	56	3.99	-2.53	10.5	0.225	Estimated		0.879
IgA nephropathy	Adjusted	Share of non-hilar arterioles with a renin cell (REN >= 3)	RAS blockade	Users minus non-users	26	34	55	55	0.0158	-0.0299	0.0615	0.489	Estimated		0.699
IgA nephropathy	Adjusted	Share of non-hilar arterioles with a renin cell (REN >= 3)	ARB	Users minus non-users	26	34	55	55	0.0158	-0.0299	0.0615	0.489	Estimated		0.699
IgA nephropathy	Adjusted	Share of non-hilar arterioles with a renin cell (REN >= 3)	Calcium-channel blocker	Users minus non-users	11	49	55	55	-0.0207	-0.0913	0.0498	0.557	Estimated		0.98
IgA nephropathy	Adjusted	Share of non-hilar arterioles with a renin cell (REN >= 3)	Plasma renin (per NPX)	Per 1 NPX			46	46	0.0146	-0.017	0.0462	0.356	Estimated		0.424
IgA nephropathy	Adjusted	Share of non-hilar arterioles with a renin cell (REN >= 3)	Stratum	a RAS blockade, no hypertension minus d	9	30	52	52	0.00487	-0.0636	0.0733	0.886	Estimated		0.886
IgA nephropathy	Adjusted	Share of non-hilar arterioles with a renin cell (REN >= 3)	Stratum	b RAS blockade and hypertension minus d	17	30	52	52	0.014	-0.0605	0.0886	0.706	Estimated		0.883
IgA nephropathy	Adjusted	Renin cells within 20 µm per glomerulus (REN >= 3)	RAS blockade	Users minus non-users	26	34	59	59	0.924	0.228	1.62	0.0103	Estimated		0.0482
IgA nephropathy	Adjusted	Renin cells within 20 µm per glomerulus (REN >= 3)	ARB	Users minus non-users	26	34	59	59	0.924	0.228	1.62	0.0103	Estimated		0.0482
IgA nephropathy	Adjusted	Renin cells within 20 µm per glomerulus (REN >= 3)	Calcium-channel blocker	Users minus non-users	11	49	59	59	0.0464	-1.4	1.49	0.949	Estimated		0.98
IgA nephropathy	Adjusted	Renin cells within 20 µm per glomerulus (REN >= 3)	Plasma renin (per NPX)	Per 1 NPX			50	50	0.916	0.208	1.62	0.0125	Estimated		0.0363
IgA nephropathy	Adjusted	Renin cells within 20 µm per glomerulus (REN >= 3)	Stratum	a RAS blockade, no hypertension minus d	9	30	56	56	1.01	-0.753	2.78	0.254	Estimated		0.626
IgA nephropathy	Adjusted	Renin cells within 20 µm per glomerulus (REN >= 3)	Stratum	b RAS blockade and hypertension minus d	17	30	56	56	0.721	-0.747	2.19	0.328	Estimated		0.879
IgA nephropathy	Adjusted	Renin cells per glomerular vascular pole (REN >= 3)	RAS blockade	Users minus non-users	26	34	48	48	1.55	-0.524	3.62	0.139	Estimated		0.232
IgA nephropathy	Adjusted	Renin cells per glomerular vascular pole (REN >= 3)	ARB	Users minus non-users	26	34	48	48	1.55	-0.524	3.62	0.139	Estimated		0.232
IgA nephropathy	Adjusted	Renin cells per glomerular vascular pole (REN >= 3)	Calcium-channel blocker	Users minus non-users	11	49	48	48	-0.198	-3.78	3.38	0.911	Estimated		0.98
IgA nephropathy	Adjusted	Renin cells per glomerular vascular pole (REN >= 3)	Plasma renin (per NPX)	Per 1 NPX			43	43	2.25	0.523	3.98	0.0122	Estimated		0.0363
IgA nephropathy	Adjusted	Renin cells per glomerular vascular pole (REN >= 3)	Stratum	a RAS blockade, no hypertension minus d	9	30	46	46	1.49	-2.54	5.52	0.459	Estimated		0.626
IgA nephropathy	Adjusted	Renin cells per glomerular vascular pole (REN >= 3)	Stratum	b RAS blockade and hypertension minus d	17	30	46	46	0.845	-2.69	4.38	0.631	Estimated		0.883
Non-diabetic glomerular disease and donors	Basic	Renin cells per hilar arteriole	RAS blockade	Users minus non-users	40	50	47	47	0.763	-0.796	2.32	0.328	Estimated	HC1 (a participant with leverage 1)	0.41
Non-diabetic glomerular disease and donors	Basic	Renin cells per hilar arteriole	ARB	Users minus non-users	38	52	47	47	0.782	-0.774	2.34	0.316	Estimated	HC1 (a participant with leverage 1)	0.451
Non-diabetic glomerular disease and donors	Basic	Renin cells per hilar arteriole	Calcium-channel blocker	Users minus non-users	14	76	47	47	1.52	-1.17	4.22	0.26	Estimated	HC1 (a participant with leverage 1)	0.965
Non-diabetic glomerular disease and donors	Basic	Renin cells per hilar arteriole	Loop or thiazide diuretic	Users minus non-users	17	73	47	47	0.0911	-0.594	0.776	0.789	Estimated	HC1 (a participant with leverage 1)	0.789
Non-diabetic glomerular disease and donors	Basic	Renin cells per hilar arteriole	Plasma renin (per NPX)	Per 1 NPX			49	49	0.113	-0.389	0.615	0.653	Estimated		0.725
Non-diabetic glomerular disease and donors	Basic	Renin cells per hilar arteriole	Stratum	a RAS blockade, no hypertension minus d	17	43	58	58	-0.0928	-1.22	1.03	0.869	Estimated	HC1 (a participant with leverage 1)	0.869
Non-diabetic glomerular disease and donors	Basic	Renin cells per hilar arteriole	Stratum	b RAS blockade and hypertension minus d	23	43	58	58	1.46	-1.26	4.19	0.286	Estimated	HC1 (a participant with leverage 1)	0.318
Non-diabetic glomerular disease and donors	Basic	Renin cells per hilar arteriole	Stratum	c Hypertension, no RAS blockade minus d	7	43	58	58	-0.908	-2.29	0.479	0.194	Estimated	HC1 (a participant with leverage 1)	0.412
Non-diabetic glomerular disease and donors	Basic	Renin cells per hilar arteriole	Stratum	e Donor minus d	24	43	58	58	-0.353	-1.52	0.817	0.547	Estimated	HC1 (a participant with leverage 1)	0.825
Non-diabetic glomerular disease and donors	Basic	Renin cells per mm² tissue	RAS blockade	Users minus non-users	40	50	90	90	8.13	3.15	13.1	0.00169	Estimated	HC1 (a participant with leverage 1)	0.00342
Non-diabetic glomerular disease and donors	Basic	Renin cells per mm² tissue	ARB	Users minus non-users	38	52	90	90	8.47	3.54	13.4	0.000993	Estimated	HC1 (a participant with leverage 1)	0.00248
Non-diabetic glomerular disease and donors	Basic	Renin cells per mm² tissue	Calcium-channel blocker	Users minus non-users	14	76	90	90	-1.49	-7.88	4.89	0.643	Estimated	HC1 (a participant with leverage 1)	0.965
Non-diabetic glomerular disease and donors	Basic	Renin cells per mm² tissue	Loop or thiazide diuretic	Users minus non-users	17	73	90	90	1.22	-4.79	7.22	0.688	Estimated	HC1 (a participant with leverage 1)	0.789
Non-diabetic glomerular disease and donors	Basic	Renin cells per mm² tissue	Plasma renin (per NPX)	Per 1 NPX			87	87	5.38	2.2	8.55	0.00117	Estimated		0.0105
Non-diabetic glomerular disease and donors	Basic	Renin cells per mm² tissue	Stratum	a RAS blockade, no hypertension minus d	17	43	114	114	8.77	2.16	15.4	0.00978	Estimated	HC1 (a participant with leverage 1)	0.0644
Non-diabetic glomerular disease and donors	Basic	Renin cells per mm² tissue	Stratum	b RAS blockade and hypertension minus d	23	43	114	114	6.26	-0.0323	12.5	0.0512	Estimated	HC1 (a participant with leverage 1)	0.182
Non-diabetic glomerular disease and donors	Basic	Renin cells per mm² tissue	Stratum	c Hypertension, no RAS blockade minus d	7	43	114	114	-1.68	-7.61	4.25	0.576	Estimated	HC1 (a participant with leverage 1)	0.587
Non-diabetic glomerular disease and donors	Basic	Renin cells per mm² tissue	Stratum	e Donor minus d	24	43	114	114	5.15	-0.027	10.3	0.0512	Estimated	HC1 (a participant with leverage 1)	0.128
Non-diabetic glomerular disease and donors	Basic	Share of non-hilar arterioles with a renin cell	RAS blockade	Users minus non-users	40	50	82	82	0.00602	-0.0316	0.0436	0.751	Estimated	HC1 (a participant with leverage 1)	0.751
Non-diabetic glomerular disease and donors	Basic	Share of non-hilar arterioles with a renin cell	ARB	Users minus non-users	38	52	82	82	-0.00798	-0.048	0.032	0.692	Estimated	HC1 (a participant with leverage 1)	0.692
Non-diabetic glomerular disease and donors	Basic	Share of non-hilar arterioles with a renin cell	Calcium-channel blocker	Users minus non-users	14	76	82	82	-0.00123	-0.0563	0.0539	0.965	Estimated	HC1 (a participant with leverage 1)	0.965
Non-diabetic glomerular disease and donors	Basic	Share of non-hilar arterioles with a renin cell	Loop or thiazide diuretic	Users minus non-users	17	73	82	82	0.0221	-0.0407	0.0849	0.486	Estimated	HC1 (a participant with leverage 1)	0.789
Non-diabetic glomerular disease and donors	Basic	Share of non-hilar arterioles with a renin cell	Plasma renin (per NPX)	Per 1 NPX			78	78	0.0112	-0.0196	0.0421	0.47	Estimated		0.587
Non-diabetic glomerular disease and donors	Basic	Share of non-hilar arterioles with a renin cell	Stratum	a RAS blockade, no hypertension minus d	17	43	105	105	0.0128	-0.0359	0.0616	0.602	Estimated	HC1 (a participant with leverage 1)	0.753
Non-diabetic glomerular disease and donors	Basic	Share of non-hilar arterioles with a renin cell	Stratum	b RAS blockade and hypertension minus d	23	43	105	105	0.0375	-0.019	0.0941	0.191	Estimated	HC1 (a participant with leverage 1)	0.238
Non-diabetic glomerular disease and donors	Basic	Share of non-hilar arterioles with a renin cell	Stratum	c Hypertension, no RAS blockade minus d	7	43	105	105	0.0897	-0.0921	0.271	0.33	Estimated	HC1 (a participant with leverage 1)	0.412
Non-diabetic glomerular disease and donors	Basic	Share of non-hilar arterioles with a renin cell	Stratum	e Donor minus d	24	43	105	105	0.0598	0.00402	0.116	0.0359	Estimated	HC1 (a participant with leverage 1)	0.12
Non-diabetic glomerular disease and donors	Basic	Renin cells within 20 µm per glomerulus	RAS blockade	Users minus non-users	40	50	89	89	1.37	0.681	2.05	0.000155	Estimated	HC1 (a participant with leverage 1)	0.000776
Non-diabetic glomerular disease and donors	Basic	Renin cells within 20 µm per glomerulus	ARB	Users minus non-users	38	52	89	89	1.49	0.792	2.18	5.52e-05	Estimated	HC1 (a participant with leverage 1)	0.000276
Non-diabetic glomerular disease and donors	Basic	Renin cells within 20 µm per glomerulus	Calcium-channel blocker	Users minus non-users	14	76	89	89	0.0468	-1.63	1.72	0.956	Estimated	HC1 (a participant with leverage 1)	0.965
Non-diabetic glomerular disease and donors	Basic	Renin cells within 20 µm per glomerulus	Loop or thiazide diuretic	Users minus non-users	17	73	89	89	0.272	-0.83	1.37	0.625	Estimated	HC1 (a participant with leverage 1)	0.789
Non-diabetic glomerular disease and donors	Basic	Renin cells within 20 µm per glomerulus	Plasma renin (per NPX)	Per 1 NPX			86	86	0.822	0.228	1.42	0.00729	Estimated		0.0146
Non-diabetic glomerular disease and donors	Basic	Renin cells within 20 µm per glomerulus	Stratum	a RAS blockade, no hypertension minus d	17	43	113	113	1.76	0.256	3.26	0.0223	Estimated	HC1 (a participant with leverage 1)	0.0644
Non-diabetic glomerular disease and donors	Basic	Renin cells within 20 µm per glomerulus	Stratum	b RAS blockade and hypertension minus d	23	43	113	113	0.791	-0.341	1.92	0.169	Estimated	HC1 (a participant with leverage 1)	0.238
Non-diabetic glomerular disease and donors	Basic	Renin cells within 20 µm per glomerulus	Stratum	c Hypertension, no RAS blockade minus d	7	43	113	113	-0.63	-1.72	0.464	0.256	Estimated	HC1 (a participant with leverage 1)	0.412
Non-diabetic glomerular disease and donors	Basic	Renin cells within 20 µm per glomerulus	Stratum	e Donor minus d	24	43	113	113	-0.326	-1.53	0.88	0.593	Estimated	HC1 (a participant with leverage 1)	0.825
Non-diabetic glomerular disease and donors	Basic	Renin cells per glomerular vascular pole	RAS blockade	Users minus non-users	40	50	78	78	3.31	1.6	5.01	0.000244	Estimated	HC1 (a participant with leverage 1)	0.000812
Non-diabetic glomerular disease and donors	Basic	Renin cells per glomerular vascular pole	ARB	Users minus non-users	38	52	78	78	3.26	1.6	4.92	0.000199	Estimated	HC1 (a participant with leverage 1)	0.000662
Non-diabetic glomerular disease and donors	Basic	Renin cells per glomerular vascular pole	Calcium-channel blocker	Users minus non-users	14	76	78	78	0.267	-3.8	4.33	0.896	Estimated	HC1 (a participant with leverage 1)	0.965
Non-diabetic glomerular disease and donors	Basic	Renin cells per glomerular vascular pole	Loop or thiazide diuretic	Users minus non-users	17	73	78	78	2.23	-0.406	4.86	0.096	Estimated	HC1 (a participant with leverage 1)	0.789
Non-diabetic glomerular disease and donors	Basic	Renin cells per glomerular vascular pole	Plasma renin (per NPX)	Per 1 NPX			76	76	1.73	0.445	3.01	0.00906	Estimated		0.0151
Non-diabetic glomerular disease and donors	Basic	Renin cells per glomerular vascular pole	Stratum	a RAS blockade, no hypertension minus d	17	43	101	101	3.9	0.618	7.18	0.0204	Estimated	HC1 (a participant with leverage 1)	0.0644
Non-diabetic glomerular disease and donors	Basic	Renin cells per glomerular vascular pole	Stratum	b RAS blockade and hypertension minus d	23	43	101	101	2.27	-0.353	4.88	0.0891	Estimated	HC1 (a participant with leverage 1)	0.182
Non-diabetic glomerular disease and donors	Basic	Renin cells per glomerular vascular pole	Stratum	c Hypertension, no RAS blockade minus d	7	43	101	101	-1.51	-4.35	1.32	0.292	Estimated	HC1 (a participant with leverage 1)	0.412
Non-diabetic glomerular disease and donors	Basic	Renin cells per glomerular vascular pole	Stratum	e Donor minus d	24	43	101	101	-0.563	-3.1	1.97	0.66	Estimated	HC1 (a participant with leverage 1)	0.825
Non-diabetic glomerular disease and donors	Basic	Renin cells per hilar arteriole (REN >= 3)	RAS blockade	Users minus non-users	40	50	47	47	0.491	-0.891	1.87	0.477	Estimated	HC1 (a participant with leverage 1)	0.53
Non-diabetic glomerular disease and donors	Basic	Renin cells per hilar arteriole (REN >= 3)	ARB	Users minus non-users	38	52	47	47	0.526	-0.851	1.9	0.445	Estimated	HC1 (a participant with leverage 1)	0.556
Non-diabetic glomerular disease and donors	Basic	Renin cells per hilar arteriole (REN >= 3)	Calcium-channel blocker	Users minus non-users	14	76	47	47	0.866	-1.44	3.17	0.452	Estimated	HC1 (a participant with leverage 1)	0.965
Non-diabetic glomerular disease and donors	Basic	Renin cells per hilar arteriole (REN >= 3)	Loop or thiazide diuretic	Users minus non-users	17	73	47	47	0.219	-0.456	0.893	0.516	Estimated	HC1 (a participant with leverage 1)	0.789
Non-diabetic glomerular disease and donors	Basic	Renin cells per hilar arteriole (REN >= 3)	Plasma renin (per NPX)	Per 1 NPX			49	49	0.00889	-0.375	0.393	0.963	Estimated		0.963
Non-diabetic glomerular disease and donors	Basic	Renin cells per hilar arteriole (REN >= 3)	Stratum	a RAS blockade, no hypertension minus d	17	43	58	58	-0.154	-1.17	0.862	0.762	Estimated	HC1 (a participant with leverage 1)	0.847
Non-diabetic glomerular disease and donors	Basic	Renin cells per hilar arteriole (REN >= 3)	Stratum	b RAS blockade and hypertension minus d	23	43	58	58	0.947	-1.44	3.33	0.428	Estimated	HC1 (a participant with leverage 1)	0.428
Non-diabetic glomerular disease and donors	Basic	Renin cells per hilar arteriole (REN >= 3)	Stratum	c Hypertension, no RAS blockade minus d	7	43	58	58	-0.783	-2.09	0.525	0.235	Estimated	HC1 (a participant with leverage 1)	0.412
Non-diabetic glomerular disease and donors	Basic	Renin cells per hilar arteriole (REN >= 3)	Stratum	e Donor minus d	24	43	58	58	-0.307	-1.34	0.726	0.553	Estimated	HC1 (a participant with leverage 1)	0.825
Non-diabetic glomerular disease and donors	Basic	Renin cells per mm² tissue (REN >= 3)	RAS blockade	Users minus non-users	40	50	90	90	5.7	1.8	9.61	0.00472	Estimated	HC1 (a participant with leverage 1)	0.00786
Non-diabetic glomerular disease and donors	Basic	Renin cells per mm² tissue (REN >= 3)	ARB	Users minus non-users	38	52	90	90	5.99	2.12	9.87	0.00285	Estimated	HC1 (a participant with leverage 1)	0.00475
Non-diabetic glomerular disease and donors	Basic	Renin cells per mm² tissue (REN >= 3)	Calcium-channel blocker	Users minus non-users	14	76	90	90	-1.23	-5.72	3.26	0.588	Estimated	HC1 (a participant with leverage 1)	0.965
Non-diabetic glomerular disease and donors	Basic	Renin cells per mm² tissue (REN >= 3)	Loop or thiazide diuretic	Users minus non-users	17	73	90	90	0.983	-3.59	5.55	0.67	Estimated	HC1 (a participant with leverage 1)	0.789
Non-diabetic glomerular disease and donors	Basic	Renin cells per mm² tissue (REN >= 3)	Plasma renin (per NPX)	Per 1 NPX			87	87	4.13	1.54	6.71	0.0021	Estimated		0.0105
Non-diabetic glomerular disease and donors	Basic	Renin cells per mm² tissue (REN >= 3)	Stratum	a RAS blockade, no hypertension minus d	17	43	114	114	5.59	0.485	10.7	0.0322	Estimated	HC1 (a participant with leverage 1)	0.0644
Non-diabetic glomerular disease and donors	Basic	Renin cells per mm² tissue (REN >= 3)	Stratum	b RAS blockade and hypertension minus d	23	43	114	114	4.76	-0.172	9.69	0.0584	Estimated	HC1 (a participant with leverage 1)	0.182
Non-diabetic glomerular disease and donors	Basic	Renin cells per mm² tissue (REN >= 3)	Stratum	c Hypertension, no RAS blockade minus d	7	43	114	114	-1.17	-5.42	3.09	0.587	Estimated	HC1 (a participant with leverage 1)	0.587
Non-diabetic glomerular disease and donors	Basic	Renin cells per mm² tissue (REN >= 3)	Stratum	e Donor minus d	24	43	114	114	4.82	0.809	8.84	0.019	Estimated	HC1 (a participant with leverage 1)	0.095
Non-diabetic glomerular disease and donors	Basic	Share of non-hilar arterioles with a renin cell (REN >= 3)	RAS blockade	Users minus non-users	40	50	82	82	0.0199	-0.0136	0.0533	0.241	Estimated	HC1 (a participant with leverage 1)	0.344
Non-diabetic glomerular disease and donors	Basic	Share of non-hilar arterioles with a renin cell (REN >= 3)	ARB	Users minus non-users	38	52	82	82	0.0114	-0.0233	0.0461	0.514	Estimated	HC1 (a participant with leverage 1)	0.572
Non-diabetic glomerular disease and donors	Basic	Share of non-hilar arterioles with a renin cell (REN >= 3)	Calcium-channel blocker	Users minus non-users	14	76	82	82	-0.00234	-0.0523	0.0476	0.926	Estimated	HC1 (a participant with leverage 1)	0.965
Non-diabetic glomerular disease and donors	Basic	Share of non-hilar arterioles with a renin cell (REN >= 3)	Loop or thiazide diuretic	Users minus non-users	17	73	82	82	0.0107	-0.0472	0.0687	0.713	Estimated	HC1 (a participant with leverage 1)	0.789
Non-diabetic glomerular disease and donors	Basic	Share of non-hilar arterioles with a renin cell (REN >= 3)	Plasma renin (per NPX)	Per 1 NPX			78	78	0.0127	-0.0163	0.0416	0.386	Estimated		0.551
Non-diabetic glomerular disease and donors	Basic	Share of non-hilar arterioles with a renin cell (REN >= 3)	Stratum	a RAS blockade, no hypertension minus d	17	43	105	105	0.0285	-0.0117	0.0688	0.163	Estimated	HC1 (a participant with leverage 1)	0.232
Non-diabetic glomerular disease and donors	Basic	Share of non-hilar arterioles with a renin cell (REN >= 3)	Stratum	b RAS blockade and hypertension minus d	23	43	105	105	0.0518	-0.00163	0.105	0.0573	Estimated	HC1 (a participant with leverage 1)	0.182
Non-diabetic glomerular disease and donors	Basic	Share of non-hilar arterioles with a renin cell (REN >= 3)	Stratum	c Hypertension, no RAS blockade minus d	7	43	105	105	0.0931	-0.094	0.28	0.326	Estimated	HC1 (a participant with leverage 1)	0.412
Non-diabetic glomerular disease and donors	Basic	Share of non-hilar arterioles with a renin cell (REN >= 3)	Stratum	e Donor minus d	24	43	105	105	0.0687	0.013	0.124	0.0161	Estimated	HC1 (a participant with leverage 1)	0.095
Non-diabetic glomerular disease and donors	Basic	Renin cells within 20 µm per glomerulus (REN >= 3)	RAS blockade	Users minus non-users	40	50	89	89	0.96	0.483	1.44	0.000136	Estimated	HC1 (a participant with leverage 1)	0.000776
Non-diabetic glomerular disease and donors	Basic	Renin cells within 20 µm per glomerulus (REN >= 3)	ARB	Users minus non-users	38	52	89	89	1.03	0.553	1.51	5e-05	Estimated	HC1 (a participant with leverage 1)	0.000276
Non-diabetic glomerular disease and donors	Basic	Renin cells within 20 µm per glomerulus (REN >= 3)	Calcium-channel blocker	Users minus non-users	14	76	89	89	0.0241	-1.03	1.08	0.964	Estimated	HC1 (a participant with leverage 1)	0.965
Non-diabetic glomerular disease and donors	Basic	Renin cells within 20 µm per glomerulus (REN >= 3)	Loop or thiazide diuretic	Users minus non-users	17	73	89	89	0.164	-0.601	0.93	0.67	Estimated	HC1 (a participant with leverage 1)	0.789
Non-diabetic glomerular disease and donors	Basic	Renin cells within 20 µm per glomerulus (REN >= 3)	Plasma renin (per NPX)	Per 1 NPX			86	86	0.577	0.198	0.956	0.00333	Estimated		0.0111
Non-diabetic glomerular disease and donors	Basic	Renin cells within 20 µm per glomerulus (REN >= 3)	Stratum	a RAS blockade, no hypertension minus d	17	43	113	113	1.12	0.129	2.1	0.027	Estimated	HC1 (a participant with leverage 1)	0.0644
Non-diabetic glomerular disease and donors	Basic	Renin cells within 20 µm per glomerulus (REN >= 3)	Stratum	b RAS blockade and hypertension minus d	23	43	113	113	0.611	-0.139	1.36	0.109	Estimated	HC1 (a participant with leverage 1)	0.182
Non-diabetic glomerular disease and donors	Basic	Renin cells within 20 µm per glomerulus (REN >= 3)	Stratum	c Hypertension, no RAS blockade minus d	7	43	113	113	-0.519	-1.16	0.118	0.109	Estimated	HC1 (a participant with leverage 1)	0.412
Non-diabetic glomerular disease and donors	Basic	Renin cells within 20 µm per glomerulus (REN >= 3)	Stratum	e Donor minus d	24	43	113	113	-0.0664	-0.869	0.736	0.87	Estimated	HC1 (a participant with leverage 1)	0.872
Non-diabetic glomerular disease and donors	Basic	Renin cells per glomerular vascular pole (REN >= 3)	RAS blockade	Users minus non-users	40	50	72	72	2.09	0.817	3.37	0.00171	Estimated	HC1 (a participant with leverage 1)	0.00342
Non-diabetic glomerular disease and donors	Basic	Renin cells per glomerular vascular pole (REN >= 3)	ARB	Users minus non-users	38	52	72	72	2.05	0.806	3.3	0.00164	Estimated	HC1 (a participant with leverage 1)	0.00329
Non-diabetic glomerular disease and donors	Basic	Renin cells per glomerular vascular pole (REN >= 3)	Calcium-channel blocker	Users minus non-users	14	76	72	72	0.0702	-2.69	2.83	0.96	Estimated	HC1 (a participant with leverage 1)	0.965
Non-diabetic glomerular disease and donors	Basic	Renin cells per glomerular vascular pole (REN >= 3)	Loop or thiazide diuretic	Users minus non-users	17	73	72	72	1.05	-0.765	2.86	0.253	Estimated	HC1 (a participant with leverage 1)	0.789
Non-diabetic glomerular disease and donors	Basic	Renin cells per glomerular vascular pole (REN >= 3)	Plasma renin (per NPX)	Per 1 NPX			73	73	1.2	0.387	2.02	0.00447	Estimated		0.0112
Non-diabetic glomerular disease and donors	Basic	Renin cells per glomerular vascular pole (REN >= 3)	Stratum	a RAS blockade, no hypertension minus d	17	43	94	94	2.24	-0.0115	4.5	0.0512	Estimated	HC1 (a participant with leverage 1)	0.0853
Non-diabetic glomerular disease and donors	Basic	Renin cells per glomerular vascular pole (REN >= 3)	Stratum	b RAS blockade and hypertension minus d	23	43	94	94	1.57	-0.305	3.44	0.0996	Estimated	HC1 (a participant with leverage 1)	0.182
Non-diabetic glomerular disease and donors	Basic	Renin cells per glomerular vascular pole (REN >= 3)	Stratum	c Hypertension, no RAS blockade minus d	7	43	94	94	-1.26	-3.15	0.634	0.19	Estimated	HC1 (a participant with leverage 1)	0.412
Non-diabetic glomerular disease and donors	Basic	Renin cells per glomerular vascular pole (REN >= 3)	Stratum	e Donor minus d	24	43	94	94	0.158	-1.79	2.1	0.872	Estimated	HC1 (a participant with leverage 1)	0.872
Non-diabetic glomerular disease and donors	Adjusted	Renin cells per hilar arteriole	RAS blockade	Users minus non-users	40	50	43	43	0.449	-1.16	2.06	0.574	Estimated		0.718
Non-diabetic glomerular disease and donors	Adjusted	Renin cells per hilar arteriole	ARB	Users minus non-users	38	52	43	43	0.363	-1.21	1.94	0.642	Estimated		0.803
Non-diabetic glomerular disease and donors	Adjusted	Renin cells per hilar arteriole	Calcium-channel blocker	Users minus non-users	14	76	43	43	1.71	-1.82	5.23	0.331	Estimated		0.845
Non-diabetic glomerular disease and donors	Adjusted	Renin cells per hilar arteriole	Loop or thiazide diuretic	Users minus non-users	17	73	43	43	-0.703	-2.43	1.02	0.414	Estimated		0.905
Non-diabetic glomerular disease and donors	Adjusted	Renin cells per hilar arteriole	Plasma renin (per NPX)	Per 1 NPX			37	37	-0.163	-1.38	1.06	0.787	Estimated		0.877
Non-diabetic glomerular disease and donors	Adjusted	Renin cells per hilar arteriole	Stratum	a RAS blockade, no hypertension minus d	17	43	43	43	-0.125	-1.66	1.41	0.869	Estimated		0.878
Non-diabetic glomerular disease and donors	Adjusted	Renin cells per hilar arteriole	Stratum	b RAS blockade and hypertension minus d	23	43	43	43	0.715	-2.58	4.01	0.661	Estimated		0.735
Non-diabetic glomerular disease and donors	Adjusted	Renin cells per hilar arteriole	Stratum	c Hypertension, no RAS blockade minus d	7	43	43	43	-1.81	-5.27	1.66	0.295	Estimated		0.911
Non-diabetic glomerular disease and donors	Adjusted	Renin cells per mm² tissue	RAS blockade	Users minus non-users	40	50	81	81	5.25	0.938	9.56	0.0177	Estimated		0.0443
Non-diabetic glomerular disease and donors	Adjusted	Renin cells per mm² tissue	ARB	Users minus non-users	38	52	81	81	5.84	1.72	9.95	0.00609	Estimated		0.0161
Non-diabetic glomerular disease and donors	Adjusted	Renin cells per mm² tissue	Calcium-channel blocker	Users minus non-users	14	76	81	81	-1.03	-7.79	5.73	0.762	Estimated		0.845
Non-diabetic glomerular disease and donors	Adjusted	Renin cells per mm² tissue	Loop or thiazide diuretic	Users minus non-users	17	73	81	81	-2.33	-8.85	4.19	0.479	Estimated		0.905
Non-diabetic glomerular disease and donors	Adjusted	Renin cells per mm² tissue	Plasma renin (per NPX)	Per 1 NPX			67	67	4.64	2.11	7.18	0.000543	Estimated		0.00543
Non-diabetic glomerular disease and donors	Adjusted	Renin cells per mm² tissue	Stratum	a RAS blockade, no hypertension minus d	17	43	81	81	4.21	-2.11	10.5	0.188	Estimated		0.471
Non-diabetic glomerular disease and donors	Adjusted	Renin cells per mm² tissue	Stratum	b RAS blockade and hypertension minus d	23	43	81	81	6.55	0.394	12.7	0.0374	Estimated		0.187
Non-diabetic glomerular disease and donors	Adjusted	Renin cells per mm² tissue	Stratum	c Hypertension, no RAS blockade minus d	7	43	81	81	0.791	-7.22	8.8	0.844	Estimated		0.938
Non-diabetic glomerular disease and donors	Adjusted	Share of non-hilar arterioles with a renin cell	RAS blockade	Users minus non-users	40	50	76	76	-0.00586	-0.0492	0.0375	0.788	Estimated		0.79
Non-diabetic glomerular disease and donors	Adjusted	Share of non-hilar arterioles with a renin cell	ARB	Users minus non-users	38	52	76	76	-0.0194	-0.0646	0.0258	0.395	Estimated		0.564
Non-diabetic glomerular disease and donors	Adjusted	Share of non-hilar arterioles with a renin cell	Calcium-channel blocker	Users minus non-users	14	76	76	76	0.0089	-0.0582	0.076	0.792	Estimated		0.845
Non-diabetic glomerular disease and donors	Adjusted	Share of non-hilar arterioles with a renin cell	Loop or thiazide diuretic	Users minus non-users	17	73	76	76	0.0213	-0.0774	0.12	0.668	Estimated		0.905
Non-diabetic glomerular disease and donors	Adjusted	Share of non-hilar arterioles with a renin cell	Plasma renin (per NPX)	Per 1 NPX			62	62	-0.00495	-0.0419	0.032	0.789	Estimated		0.877
Non-diabetic glomerular disease and donors	Adjusted	Share of non-hilar arterioles with a renin cell	Stratum	a RAS blockade, no hypertension minus d	17	43	76	76	-0.00436	-0.061	0.0523	0.878	Estimated		0.878
Non-diabetic glomerular disease and donors	Adjusted	Share of non-hilar arterioles with a renin cell	Stratum	b RAS blockade and hypertension minus d	23	43	76	76	0.0427	-0.0452	0.131	0.335	Estimated		0.47
Non-diabetic glomerular disease and donors	Adjusted	Share of non-hilar arterioles with a renin cell	Stratum	c Hypertension, no RAS blockade minus d	7	43	76	76	0.124	-0.152	0.401	0.372	Estimated		0.911
Non-diabetic glomerular disease and donors	Adjusted	Renin cells within 20 µm per glomerulus	RAS blockade	Users minus non-users	40	50	80	80	1.11	0.391	1.84	0.00304	Estimated		0.0152
Non-diabetic glomerular disease and donors	Adjusted	Renin cells within 20 µm per glomerulus	ARB	Users minus non-users	38	52	80	80	1.3	0.586	2.02	0.000547	Estimated		0.00273
Non-diabetic glomerular disease and donors	Adjusted	Renin cells within 20 µm per glomerulus	Calcium-channel blocker	Users minus non-users	14	76	80	80	0.198	-1.38	1.78	0.804	Estimated		0.845
Non-diabetic glomerular disease and donors	Adjusted	Renin cells within 20 µm per glomerulus	Loop or thiazide diuretic	Users minus non-users	17	73	80	80	-0.0991	-1.5	1.3	0.888	Estimated		0.905
Non-diabetic glomerular disease and donors	Adjusted	Renin cells within 20 µm per glomerulus	Plasma renin (per NPX)	Per 1 NPX			66	66	1.17	0.151	2.18	0.0251	Estimated		0.0419
Non-diabetic glomerular disease and donors	Adjusted	Renin cells within 20 µm per glomerulus	Stratum	a RAS blockade, no hypertension minus d	17	43	80	80	1.31	-0.35	2.98	0.12	Estimated		0.471
Non-diabetic glomerular disease and donors	Adjusted	Renin cells within 20 µm per glomerulus	Stratum	b RAS blockade and hypertension minus d	23	43	80	80	0.807	-0.657	2.27	0.275	Estimated		0.459
Non-diabetic glomerular disease and donors	Adjusted	Renin cells within 20 µm per glomerulus	Stratum	c Hypertension, no RAS blockade minus d	7	43	80	80	-0.336	-1.96	1.29	0.681	Estimated		0.934
Non-diabetic glomerular disease and donors	Adjusted	Renin cells per glomerular vascular pole	RAS blockade	Users minus non-users	40	50	70	70	2.55	0.575	4.52	0.0122	Estimated		0.0408
Non-diabetic glomerular disease and donors	Adjusted	Renin cells per glomerular vascular pole	ARB	Users minus non-users	38	52	70	70	2.63	0.769	4.5	0.00642	Estimated		0.0161
Non-diabetic glomerular disease and donors	Adjusted	Renin cells per glomerular vascular pole	Calcium-channel blocker	Users minus non-users	14	76	70	70	0.879	-2.95	4.71	0.648	Estimated		0.845
Non-diabetic glomerular disease and donors	Adjusted	Renin cells per glomerular vascular pole	Loop or thiazide diuretic	Users minus non-users	17	73	70	70	1.35	-2.62	5.32	0.499	Estimated		0.905
Non-diabetic glomerular disease and donors	Adjusted	Renin cells per glomerular vascular pole	Plasma renin (per NPX)	Per 1 NPX			58	58	2.53	0.523	4.55	0.0146	Estimated		0.0292
Non-diabetic glomerular disease and donors	Adjusted	Renin cells per glomerular vascular pole	Stratum	a RAS blockade, no hypertension minus d	17	43	70	70	3.01	-0.964	6.99	0.135	Estimated		0.471
Non-diabetic glomerular disease and donors	Adjusted	Renin cells per glomerular vascular pole	Stratum	b RAS blockade and hypertension minus d	23	43	70	70	2.18	-1.21	5.57	0.203	Estimated		0.405
Non-diabetic glomerular disease and donors	Adjusted	Renin cells per glomerular vascular pole	Stratum	c Hypertension, no RAS blockade minus d	7	43	70	70	0.00948	-4.46	4.48	0.997	Estimated		0.997
Non-diabetic glomerular disease and donors	Adjusted	Renin cells per hilar arteriole (REN >= 3)	RAS blockade	Users minus non-users	40	50	43	43	0.194	-1.27	1.66	0.79	Estimated		0.79
Non-diabetic glomerular disease and donors	Adjusted	Renin cells per hilar arteriole (REN >= 3)	ARB	Users minus non-users	38	52	43	43	0.155	-1.32	1.63	0.832	Estimated		0.854
Non-diabetic glomerular disease and donors	Adjusted	Renin cells per hilar arteriole (REN >= 3)	Calcium-channel blocker	Users minus non-users	14	76	43	43	0.96	-2.06	3.98	0.522	Estimated		0.845
Non-diabetic glomerular disease and donors	Adjusted	Renin cells per hilar arteriole (REN >= 3)	Loop or thiazide diuretic	Users minus non-users	17	73	43	43	-0.464	-1.85	0.919	0.5	Estimated		0.905
Non-diabetic glomerular disease and donors	Adjusted	Renin cells per hilar arteriole (REN >= 3)	Plasma renin (per NPX)	Per 1 NPX			37	37	-0.339	-1.38	0.707	0.512	Estimated		0.731
Non-diabetic glomerular disease and donors	Adjusted	Renin cells per hilar arteriole (REN >= 3)	Stratum	a RAS blockade, no hypertension minus d	17	43	43	43	-0.209	-1.65	1.24	0.77	Estimated		0.878
Non-diabetic glomerular disease and donors	Adjusted	Renin cells per hilar arteriole (REN >= 3)	Stratum	b RAS blockade and hypertension minus d	23	43	43	43	0.256	-2.7	3.22	0.861	Estimated		0.861
Non-diabetic glomerular disease and donors	Adjusted	Renin cells per hilar arteriole (REN >= 3)	Stratum	c Hypertension, no RAS blockade minus d	7	43	43	43	-1.54	-4.9	1.81	0.356	Estimated		0.911
Non-diabetic glomerular disease and donors	Adjusted	Renin cells per mm² tissue (REN >= 3)	RAS blockade	Users minus non-users	40	50	81	81	3.4	0.23	6.57	0.0359	Estimated		0.0718
Non-diabetic glomerular disease and donors	Adjusted	Renin cells per mm² tissue (REN >= 3)	ARB	Users minus non-users	38	52	81	81	3.84	0.798	6.88	0.0141	Estimated		0.0281
Non-diabetic glomerular disease and donors	Adjusted	Renin cells per mm² tissue (REN >= 3)	Calcium-channel blocker	Users minus non-users	14	76	81	81	-0.912	-5.93	4.1	0.718	Estimated		0.845
Non-diabetic glomerular disease and donors	Adjusted	Renin cells per mm² tissue (REN >= 3)	Loop or thiazide diuretic	Users minus non-users	17	73	81	81	-1.93	-6.79	2.94	0.432	Estimated		0.905
Non-diabetic glomerular disease and donors	Adjusted	Renin cells per mm² tissue (REN >= 3)	Plasma renin (per NPX)	Per 1 NPX			67	67	3.29	1.23	5.35	0.00225	Estimated		0.0113
Non-diabetic glomerular disease and donors	Adjusted	Renin cells per mm² tissue (REN >= 3)	Stratum	a RAS blockade, no hypertension minus d	17	43	81	81	1.94	-2.52	6.41	0.388	Estimated		0.647
Non-diabetic glomerular disease and donors	Adjusted	Renin cells per mm² tissue (REN >= 3)	Stratum	b RAS blockade and hypertension minus d	23	43	81	81	5.15	0.498	9.81	0.0306	Estimated		0.187
Non-diabetic glomerular disease and donors	Adjusted	Renin cells per mm² tissue (REN >= 3)	Stratum	c Hypertension, no RAS blockade minus d	7	43	81	81	0.927	-4.78	6.64	0.747	Estimated		0.934
Non-diabetic glomerular disease and donors	Adjusted	Share of non-hilar arterioles with a renin cell (REN >= 3)	RAS blockade	Users minus non-users	40	50	76	76	0.0114	-0.0282	0.051	0.568	Estimated		0.718
Non-diabetic glomerular disease and donors	Adjusted	Share of non-hilar arterioles with a renin cell (REN >= 3)	ARB	Users minus non-users	38	52	76	76	0.00365	-0.0357	0.043	0.854	Estimated		0.854
Non-diabetic glomerular disease and donors	Adjusted	Share of non-hilar arterioles with a renin cell (REN >= 3)	Calcium-channel blocker	Users minus non-users	14	76	76	76	0.00773	-0.056	0.0715	0.81	Estimated		0.845
Non-diabetic glomerular disease and donors	Adjusted	Share of non-hilar arterioles with a renin cell (REN >= 3)	Loop or thiazide diuretic	Users minus non-users	17	73	76	76	0.0138	-0.0829	0.111	0.776	Estimated		0.905
Non-diabetic glomerular disease and donors	Adjusted	Share of non-hilar arterioles with a renin cell (REN >= 3)	Plasma renin (per NPX)	Per 1 NPX			62	62	-0.000213	-0.0306	0.0302	0.989	Estimated		0.989
Non-diabetic glomerular disease and donors	Adjusted	Share of non-hilar arterioles with a renin cell (REN >= 3)	Stratum	a RAS blockade, no hypertension minus d	17	43	76	76	0.0134	-0.0368	0.0635	0.596	Estimated		0.851
Non-diabetic glomerular disease and donors	Adjusted	Share of non-hilar arterioles with a renin cell (REN >= 3)	Stratum	b RAS blockade and hypertension minus d	23	43	76	76	0.0589	-0.0277	0.145	0.179	Estimated		0.405
Non-diabetic glomerular disease and donors	Adjusted	Share of non-hilar arterioles with a renin cell (REN >= 3)	Stratum	c Hypertension, no RAS blockade minus d	7	43	76	76	0.123	-0.168	0.413	0.401	Estimated		0.911
Non-diabetic glomerular disease and donors	Adjusted	Renin cells within 20 µm per glomerulus (REN >= 3)	RAS blockade	Users minus non-users	40	50	80	80	0.768	0.278	1.26	0.00257	Estimated		0.0152
Non-diabetic glomerular disease and donors	Adjusted	Renin cells within 20 µm per glomerulus (REN >= 3)	ARB	Users minus non-users	38	52	80	80	0.874	0.395	1.35	0.00052	Estimated		0.00273
Non-diabetic glomerular disease and donors	Adjusted	Renin cells within 20 µm per glomerulus (REN >= 3)	Calcium-channel blocker	Users minus non-users	14	76	80	80	0.112	-0.869	1.09	0.821	Estimated		0.845
Non-diabetic glomerular disease and donors	Adjusted	Renin cells within 20 µm per glomerulus (REN >= 3)	Loop or thiazide diuretic	Users minus non-users	17	73	80	80	-0.109	-1.03	0.812	0.814	Estimated		0.905
Non-diabetic glomerular disease and donors	Adjusted	Renin cells within 20 µm per glomerulus (REN >= 3)	Plasma renin (per NPX)	Per 1 NPX			66	66	0.801	0.177	1.42	0.0127	Estimated		0.0292
Non-diabetic glomerular disease and donors	Adjusted	Renin cells within 20 µm per glomerulus (REN >= 3)	Stratum	a RAS blockade, no hypertension minus d	17	43	80	80	0.786	-0.275	1.85	0.144	Estimated		0.471
Non-diabetic glomerular disease and donors	Adjusted	Renin cells within 20 µm per glomerulus (REN >= 3)	Stratum	b RAS blockade and hypertension minus d	23	43	80	80	0.627	-0.32	1.57	0.191	Estimated		0.405
Non-diabetic glomerular disease and donors	Adjusted	Renin cells within 20 µm per glomerulus (REN >= 3)	Stratum	c Hypertension, no RAS blockade minus d	7	43	80	80	-0.354	-1.3	0.588	0.456	Estimated		0.911
Non-diabetic glomerular disease and donors	Adjusted	Renin cells per glomerular vascular pole (REN >= 3)	RAS blockade	Users minus non-users	40	50	64	64	1.27	-0.176	2.71	0.0839	Estimated		0.14
Non-diabetic glomerular disease and donors	Adjusted	Renin cells per glomerular vascular pole (REN >= 3)	ARB	Users minus non-users	38	52	64	64	1.3	-0.0935	2.7	0.0668	Estimated		0.111
Non-diabetic glomerular disease and donors	Adjusted	Renin cells per glomerular vascular pole (REN >= 3)	Calcium-channel blocker	Users minus non-users	14	76	64	64	0.258	-2.38	2.89	0.845	Estimated		0.845
Non-diabetic glomerular disease and donors	Adjusted	Renin cells per glomerular vascular pole (REN >= 3)	Loop or thiazide diuretic	Users minus non-users	17	73	64	64	-0.168	-2.98	2.64	0.905	Estimated		0.905
Non-diabetic glomerular disease and donors	Adjusted	Renin cells per glomerular vascular pole (REN >= 3)	Plasma renin (per NPX)	Per 1 NPX			55	55	1.84	0.443	3.23	0.011	Estimated		0.0292
Non-diabetic glomerular disease and donors	Adjusted	Renin cells per glomerular vascular pole (REN >= 3)	Stratum	a RAS blockade, no hypertension minus d	17	43	64	64	1.26	-1.38	3.9	0.343	Estimated		0.647
Non-diabetic glomerular disease and donors	Adjusted	Renin cells per glomerular vascular pole (REN >= 3)	Stratum	b RAS blockade and hypertension minus d	23	43	64	64	1.05	-1.31	3.41	0.376	Estimated		0.47
Non-diabetic glomerular disease and donors	Adjusted	Renin cells per glomerular vascular pole (REN >= 3)	Stratum	c Hypertension, no RAS blockade minus d	7	43	64	64	-0.784	-4.25	2.68	0.652	Estimated		0.934
All diagnoses	Basic	Renin cells per hilar arteriole	RAS blockade	Users minus non-users	56	57	59	59	0.758	-0.501	2.02	0.232	Estimated	HC1 (a participant with leverage 1)	0.29
All diagnoses	Basic	Renin cells per hilar arteriole	ARB	Users minus non-users	53	60	59	59	0.827	-0.45	2.1	0.199	Estimated	HC1 (a participant with leverage 1)	0.249
All diagnoses	Basic	Renin cells per hilar arteriole	Calcium-channel blocker	Users minus non-users	25	88	59	59	1.16	-0.973	3.3	0.279	Estimated	HC1 (a participant with leverage 1)	0.807
All diagnoses	Basic	Renin cells per hilar arteriole	Beta-blocker	Users minus non-users	9	104	59	59	0.0255	-0.697	0.748	0.944	Estimated	HC1 (a participant with leverage 1)	0.944
All diagnoses	Basic	Renin cells per hilar arteriole	Loop or thiazide diuretic	Users minus non-users	27	86	59	59	-0.325	-0.988	0.339	0.33	Estimated	HC1 (a participant with leverage 1)	0.845
All diagnoses	Basic	Renin cells per hilar arteriole	Plasma renin (per NPX)	Per 1 NPX			56	56	0.147	-0.285	0.58	0.496	Estimated		0.551
All diagnoses	Basic	Renin cells per hilar arteriole	Stratum	a RAS blockade, no hypertension minus d	20	45	70	70	0.237	-0.865	1.34	0.668	Estimated	HC1 (a participant with leverage 1)	0.742
All diagnoses	Basic	Renin cells per hilar arteriole	Stratum	b RAS blockade and hypertension minus d	36	45	70	70	1.14	-1.19	3.48	0.331	Estimated	HC1 (a participant with leverage 1)	0.368
All diagnoses	Basic	Renin cells per hilar arteriole	Stratum	c Hypertension, no RAS blockade minus d	12	45	70	70	-0.327	-1.69	1.04	0.634	Estimated	HC1 (a participant with leverage 1)	0.906
All diagnoses	Basic	Renin cells per hilar arteriole	Stratum	e Donor minus d	24	45	70	70	-0.154	-1.2	0.891	0.769	Estimated	HC1 (a participant with leverage 1)	0.849
All diagnoses	Basic	Renin cells per mm² tissue	RAS blockade	Users minus non-users	56	57	113	113	7.81	3.57	12	0.000402	Estimated	HC1 (a participant with leverage 1)	0.000824
All diagnoses	Basic	Renin cells per mm² tissue	ARB	Users minus non-users	53	60	113	113	8.2	3.93	12.5	0.00024	Estimated	HC1 (a participant with leverage 1)	0.000481
All diagnoses	Basic	Renin cells per mm² tissue	Calcium-channel blocker	Users minus non-users	25	88	113	113	-1.65	-6.1	2.81	0.465	Estimated	HC1 (a participant with leverage 1)	0.807
All diagnoses	Basic	Renin cells per mm² tissue	Beta-blocker	Users minus non-users	9	104	113	113	-3.57	-8.11	0.962	0.121	Estimated	HC1 (a participant with leverage 1)	0.303
All diagnoses	Basic	Renin cells per mm² tissue	Loop or thiazide diuretic	Users minus non-users	27	86	113	113	-0.775	-5.12	3.57	0.724	Estimated	HC1 (a participant with leverage 1)	0.845
All diagnoses	Basic	Renin cells per mm² tissue	Plasma renin (per NPX)	Per 1 NPX			98	98	5.27	2.46	8.09	0.000345	Estimated		0.00243
All diagnoses	Basic	Renin cells per mm² tissue	Stratum	a RAS blockade, no hypertension minus d	20	45	137	137	9.77	3.46	16.1	0.00267	Estimated	HC1 (a participant with leverage 1)	0.0212
All diagnoses	Basic	Renin cells per mm² tissue	Stratum	b RAS blockade and hypertension minus d	36	45	137	137	5.87	0.336	11.4	0.0378	Estimated	HC1 (a participant with leverage 1)	0.157
All diagnoses	Basic	Renin cells per mm² tissue	Stratum	c Hypertension, no RAS blockade minus d	12	45	137	137	-0.129	-4.81	4.55	0.957	Estimated	HC1 (a participant with leverage 1)	0.997
All diagnoses	Basic	Renin cells per mm² tissue	Stratum	e Donor minus d	24	45	137	137	4.64	-0.301	9.58	0.0655	Estimated	HC1 (a participant with leverage 1)	0.164
All diagnoses	Basic	Share of non-hilar arterioles with a renin cell	RAS blockade	Users minus non-users	56	57	105	105	0.0165	-0.0175	0.0505	0.337	Estimated	HC1 (a participant with leverage 1)	0.365
All diagnoses	Basic	Share of non-hilar arterioles with a renin cell	ARB	Users minus non-users	53	60	105	105	0.0075	-0.0292	0.0442	0.686	Estimated	HC1 (a participant with leverage 1)	0.686
All diagnoses	Basic	Share of non-hilar arterioles with a renin cell	Calcium-channel blocker	Users minus non-users	25	88	105	105	0.00609	-0.0342	0.0464	0.765	Estimated	HC1 (a participant with leverage 1)	0.807
All diagnoses	Basic	Share of non-hilar arterioles with a renin cell	Beta-blocker	Users minus non-users	9	104	105	105	-0.0544	-0.0928	-0.016	0.00596	Estimated	HC1 (a participant with leverage 1)	0.0476
All diagnoses	Basic	Share of non-hilar arterioles with a renin cell	Loop or thiazide diuretic	Users minus non-users	27	86	105	105	0.0153	-0.0341	0.0647	0.54	Estimated	HC1 (a participant with leverage 1)	0.845
All diagnoses	Basic	Share of non-hilar arterioles with a renin cell	Plasma renin (per NPX)	Per 1 NPX			89	89	0.013	-0.0138	0.0398	0.337	Estimated		0.421
All diagnoses	Basic	Share of non-hilar arterioles with a renin cell	Stratum	a RAS blockade, no hypertension minus d	20	45	128	128	0.0266	-0.0272	0.0804	0.329	Estimated	HC1 (a participant with leverage 1)	0.412
All diagnoses	Basic	Share of non-hilar arterioles with a renin cell	Stratum	b RAS blockade and hypertension minus d	36	45	128	128	0.0407	-0.0157	0.0971	0.156	Estimated	HC1 (a participant with leverage 1)	0.195
All diagnoses	Basic	Share of non-hilar arterioles with a renin cell	Stratum	c Hypertension, no RAS blockade minus d	12	45	128	128	0.0518	-0.071	0.175	0.405	Estimated	HC1 (a participant with leverage 1)	0.906
All diagnoses	Basic	Share of non-hilar arterioles with a renin cell	Stratum	e Donor minus d	24	45	128	128	0.0595	0.00376	0.115	0.0366	Estimated	HC1 (a participant with leverage 1)	0.122
All diagnoses	Basic	Renin cells within 20 µm per glomerulus	RAS blockade	Users minus non-users	56	57	111	111	1.39	0.752	2.03	3.58e-05	Estimated	HC1 (a participant with leverage 1)	0.000163
All diagnoses	Basic	Renin cells within 20 µm per glomerulus	ARB	Users minus non-users	53	60	111	111	1.48	0.843	2.12	1.21e-05	Estimated	HC1 (a participant with leverage 1)	6.05e-05
All diagnoses	Basic	Renin cells within 20 µm per glomerulus	Calcium-channel blocker	Users minus non-users	25	88	111	111	-0.593	-2.06	0.875	0.425	Estimated	HC1 (a participant with leverage 1)	0.807
All diagnoses	Basic	Renin cells within 20 µm per glomerulus	Beta-blocker	Users minus non-users	9	104	111	111	-0.268	-1.93	1.39	0.75	Estimated	HC1 (a participant with leverage 1)	0.937
All diagnoses	Basic	Renin cells within 20 µm per glomerulus	Loop or thiazide diuretic	Users minus non-users	27	86	111	111	-0.116	-1.07	0.84	0.81	Estimated	HC1 (a participant with leverage 1)	0.845
All diagnoses	Basic	Renin cells within 20 µm per glomerulus	Plasma renin (per NPX)	Per 1 NPX			97	97	0.815	0.287	1.34	0.00286	Estimated		0.00476
All diagnoses	Basic	Renin cells within 20 µm per glomerulus	Stratum	a RAS blockade, no hypertension minus d	20	45	135	135	1.83	0.442	3.22	0.0102	Estimated	HC1 (a participant with leverage 1)	0.0212
All diagnoses	Basic	Renin cells within 20 µm per glomerulus	Stratum	b RAS blockade and hypertension minus d	36	45	135	135	0.81	-0.208	1.83	0.118	Estimated	HC1 (a participant with leverage 1)	0.169
All diagnoses	Basic	Renin cells within 20 µm per glomerulus	Stratum	c Hypertension, no RAS blockade minus d	12	45	135	135	-0.488	-1.46	0.489	0.325	Estimated	HC1 (a participant with leverage 1)	0.906
All diagnoses	Basic	Renin cells within 20 µm per glomerulus	Stratum	e Donor minus d	24	45	135	135	-0.352	-1.44	0.735	0.522	Estimated	HC1 (a participant with leverage 1)	0.849
All diagnoses	Basic	Renin cells per glomerular vascular pole	RAS blockade	Users minus non-users	56	57	99	99	3.23	1.72	4.73	4.9e-05	Estimated	HC1 (a participant with leverage 1)	0.000163
All diagnoses	Basic	Renin cells per glomerular vascular pole	ARB	Users minus non-users	53	60	99	99	3.16	1.73	4.6	3.12e-05	Estimated	HC1 (a participant with leverage 1)	0.000104
All diagnoses	Basic	Renin cells per glomerular vascular pole	Calcium-channel blocker	Users minus non-users	25	88	99	99	-0.672	-3.69	2.34	0.659	Estimated	HC1 (a participant with leverage 1)	0.807
All diagnoses	Basic	Renin cells per glomerular vascular pole	Beta-blocker	Users minus non-users	9	104	99	99	2	-1.15	5.15	0.209	Estimated	HC1 (a participant with leverage 1)	0.419
All diagnoses	Basic	Renin cells per glomerular vascular pole	Loop or thiazide diuretic	Users minus non-users	27	86	99	99	0.739	-1.16	2.64	0.442	Estimated	HC1 (a participant with leverage 1)	0.845
All diagnoses	Basic	Renin cells per glomerular vascular pole	Plasma renin (per NPX)	Per 1 NPX			87	87	1.82	0.689	2.95	0.00197	Estimated		0.00394
All diagnoses	Basic	Renin cells per glomerular vascular pole	Stratum	a RAS blockade, no hypertension minus d	20	45	122	122	4.39	1.35	7.43	0.00507	Estimated	HC1 (a participant with leverage 1)	0.0212
All diagnoses	Basic	Renin cells per glomerular vascular pole	Stratum	b RAS blockade and hypertension minus d	36	45	122	122	2.24	-0.121	4.6	0.0627	Estimated	HC1 (a participant with leverage 1)	0.157
All diagnoses	Basic	Renin cells per glomerular vascular pole	Stratum	c Hypertension, no RAS blockade minus d	12	45	122	122	-0.0689	-2.59	2.46	0.957	Estimated	HC1 (a participant with leverage 1)	0.997
All diagnoses	Basic	Renin cells per glomerular vascular pole	Stratum	e Donor minus d	24	45	122	122	-0.34	-2.69	2.01	0.774	Estimated	HC1 (a participant with leverage 1)	0.849
All diagnoses	Basic	Renin cells per hilar arteriole (REN >= 3)	RAS blockade	Users minus non-users	56	57	59	59	0.507	-0.606	1.62	0.365	Estimated	HC1 (a participant with leverage 1)	0.365
All diagnoses	Basic	Renin cells per hilar arteriole (REN >= 3)	ARB	Users minus non-users	53	60	59	59	0.575	-0.554	1.7	0.311	Estimated	HC1 (a participant with leverage 1)	0.346
All diagnoses	Basic	Renin cells per hilar arteriole (REN >= 3)	Calcium-channel blocker	Users minus non-users	25	88	59	59	0.648	-1.19	2.48	0.482	Estimated	HC1 (a participant with leverage 1)	0.807
All diagnoses	Basic	Renin cells per hilar arteriole (REN >= 3)	Beta-blocker	Users minus non-users	9	104	59	59	0.0273	-0.613	0.668	0.932	Estimated	HC1 (a participant with leverage 1)	0.944
All diagnoses	Basic	Renin cells per hilar arteriole (REN >= 3)	Loop or thiazide diuretic	Users minus non-users	27	86	59	59	-0.168	-0.728	0.391	0.548	Estimated	HC1 (a participant with leverage 1)	0.845
All diagnoses	Basic	Renin cells per hilar arteriole (REN >= 3)	Plasma renin (per NPX)	Per 1 NPX			56	56	0.0491	-0.284	0.382	0.768	Estimated		0.768
All diagnoses	Basic	Renin cells per hilar arteriole (REN >= 3)	Stratum	a RAS blockade, no hypertension minus d	20	45	70	70	0.107	-0.885	1.1	0.83	Estimated	HC1 (a participant with leverage 1)	0.83
All diagnoses	Basic	Renin cells per hilar arteriole (REN >= 3)	Stratum	b RAS blockade and hypertension minus d	36	45	70	70	0.711	-1.35	2.77	0.492	Estimated	HC1 (a participant with leverage 1)	0.492
All diagnoses	Basic	Renin cells per hilar arteriole (REN >= 3)	Stratum	c Hypertension, no RAS blockade minus d	12	45	70	70	-0.366	-1.6	0.87	0.556	Estimated	HC1 (a participant with leverage 1)	0.906
All diagnoses	Basic	Renin cells per hilar arteriole (REN >= 3)	Stratum	e Donor minus d	24	45	70	70	-0.154	-1.06	0.749	0.734	Estimated	HC1 (a participant with leverage 1)	0.849
All diagnoses	Basic	Renin cells per mm² tissue (REN >= 3)	RAS blockade	Users minus non-users	56	57	113	113	5.52	2.17	8.86	0.00144	Estimated	HC1 (a participant with leverage 1)	0.00241
All diagnoses	Basic	Renin cells per mm² tissue (REN >= 3)	ARB	Users minus non-users	53	60	113	113	5.9	2.52	9.29	0.000781	Estimated	HC1 (a participant with leverage 1)	0.0013
All diagnoses	Basic	Renin cells per mm² tissue (REN >= 3)	Calcium-channel blocker	Users minus non-users	25	88	113	113	-1.29	-4.51	1.93	0.429	Estimated	HC1 (a participant with leverage 1)	0.807
All diagnoses	Basic	Renin cells per mm² tissue (REN >= 3)	Beta-blocker	Users minus non-users	9	104	113	113	-3.06	-6.4	0.294	0.0733	Estimated	HC1 (a participant with leverage 1)	0.244
All diagnoses	Basic	Renin cells per mm² tissue (REN >= 3)	Loop or thiazide diuretic	Users minus non-users	27	86	113	113	-0.337	-3.75	3.08	0.845	Estimated	HC1 (a participant with leverage 1)	0.845
All diagnoses	Basic	Renin cells per mm² tissue (REN >= 3)	Plasma renin (per NPX)	Per 1 NPX			98	98	4.03	1.74	6.32	0.000729	Estimated		0.00243
All diagnoses	Basic	Renin cells per mm² tissue (REN >= 3)	Stratum	a RAS blockade, no hypertension minus d	20	45	137	137	6.49	1.54	11.4	0.0106	Estimated	HC1 (a participant with leverage 1)	0.0212
All diagnoses	Basic	Renin cells per mm² tissue (REN >= 3)	Stratum	b RAS blockade and hypertension minus d	36	45	137	137	4.43	0.078	8.79	0.0461	Estimated	HC1 (a participant with leverage 1)	0.157
All diagnoses	Basic	Renin cells per mm² tissue (REN >= 3)	Stratum	c Hypertension, no RAS blockade minus d	12	45	137	137	0.0065	-3.43	3.44	0.997	Estimated	HC1 (a participant with leverage 1)	0.997
All diagnoses	Basic	Renin cells per mm² tissue (REN >= 3)	Stratum	e Donor minus d	24	45	137	137	4.34	0.457	8.23	0.0288	Estimated	HC1 (a participant with leverage 1)	0.122
All diagnoses	Basic	Share of non-hilar arterioles with a renin cell (REN >= 3)	RAS blockade	Users minus non-users	56	57	105	105	0.0289	-0.00245	0.0602	0.0704	Estimated	HC1 (a participant with leverage 1)	0.101
All diagnoses	Basic	Share of non-hilar arterioles with a renin cell (REN >= 3)	ARB	Users minus non-users	53	60	105	105	0.0237	-0.00948	0.0569	0.159	Estimated	HC1 (a participant with leverage 1)	0.228
All diagnoses	Basic	Share of non-hilar arterioles with a renin cell (REN >= 3)	Calcium-channel blocker	Users minus non-users	25	88	105	105	0.00596	-0.0315	0.0435	0.753	Estimated	HC1 (a participant with leverage 1)	0.807
All diagnoses	Basic	Share of non-hilar arterioles with a renin cell (REN >= 3)	Beta-blocker	Users minus non-users	9	104	105	105	-0.051	-0.0892	-0.0127	0.00953	Estimated	HC1 (a participant with leverage 1)	0.0476
All diagnoses	Basic	Share of non-hilar arterioles with a renin cell (REN >= 3)	Loop or thiazide diuretic	Users minus non-users	27	86	105	105	0.0105	-0.0369	0.058	0.66	Estimated	HC1 (a participant with leverage 1)	0.845
All diagnoses	Basic	Share of non-hilar arterioles with a renin cell (REN >= 3)	Plasma renin (per NPX)	Per 1 NPX			89	89	0.0142	-0.0113	0.0397	0.27	Estimated		0.386
All diagnoses	Basic	Share of non-hilar arterioles with a renin cell (REN >= 3)	Stratum	a RAS blockade, no hypertension minus d	20	45	128	128	0.0412	-0.00709	0.0895	0.0937	Estimated	HC1 (a participant with leverage 1)	0.134
All diagnoses	Basic	Share of non-hilar arterioles with a renin cell (REN >= 3)	Stratum	b RAS blockade and hypertension minus d	36	45	128	128	0.0531	-0.00169	0.108	0.0574	Estimated	HC1 (a participant with leverage 1)	0.157
All diagnoses	Basic	Share of non-hilar arterioles with a renin cell (REN >= 3)	Stratum	c Hypertension, no RAS blockade minus d	12	45	128	128	0.0546	-0.0712	0.18	0.391	Estimated	HC1 (a participant with leverage 1)	0.906
All diagnoses	Basic	Share of non-hilar arterioles with a renin cell (REN >= 3)	Stratum	e Donor minus d	24	45	128	128	0.0682	0.0127	0.124	0.0164	Estimated	HC1 (a participant with leverage 1)	0.122
All diagnoses	Basic	Renin cells within 20 µm per glomerulus (REN >= 3)	RAS blockade	Users minus non-users	56	57	111	111	0.986	0.546	1.43	2.24e-05	Estimated	HC1 (a participant with leverage 1)	0.000163
All diagnoses	Basic	Renin cells within 20 µm per glomerulus (REN >= 3)	ARB	Users minus non-users	53	60	111	111	1.05	0.607	1.49	8.03e-06	Estimated	HC1 (a participant with leverage 1)	6.05e-05
All diagnoses	Basic	Renin cells within 20 µm per glomerulus (REN >= 3)	Calcium-channel blocker	Users minus non-users	25	88	111	111	-0.341	-1.31	0.624	0.485	Estimated	HC1 (a participant with leverage 1)	0.807
All diagnoses	Basic	Renin cells within 20 µm per glomerulus (REN >= 3)	Beta-blocker	Users minus non-users	9	104	111	111	-0.325	-1.39	0.738	0.545	Estimated	HC1 (a participant with leverage 1)	0.779
All diagnoses	Basic	Renin cells within 20 µm per glomerulus (REN >= 3)	Loop or thiazide diuretic	Users minus non-users	27	86	111	111	-0.0761	-0.748	0.596	0.823	Estimated	HC1 (a participant with leverage 1)	0.845
All diagnoses	Basic	Renin cells within 20 µm per glomerulus (REN >= 3)	Plasma renin (per NPX)	Per 1 NPX			97	97	0.575	0.236	0.913	0.00112	Estimated		0.0028
All diagnoses	Basic	Renin cells within 20 µm per glomerulus (REN >= 3)	Stratum	a RAS blockade, no hypertension minus d	20	45	135	135	1.23	0.308	2.15	0.00927	Estimated	HC1 (a participant with leverage 1)	0.0212
All diagnoses	Basic	Renin cells within 20 µm per glomerulus (REN >= 3)	Stratum	b RAS blockade and hypertension minus d	36	45	135	135	0.598	-0.084	1.28	0.0851	Estimated	HC1 (a participant with leverage 1)	0.169
All diagnoses	Basic	Renin cells within 20 µm per glomerulus (REN >= 3)	Stratum	c Hypertension, no RAS blockade minus d	12	45	135	135	-0.364	-0.974	0.247	0.241	Estimated	HC1 (a participant with leverage 1)	0.906
All diagnoses	Basic	Renin cells within 20 µm per glomerulus (REN >= 3)	Stratum	e Donor minus d	24	45	135	135	-0.0703	-0.799	0.659	0.849	Estimated	HC1 (a participant with leverage 1)	0.849
All diagnoses	Basic	Renin cells per glomerular vascular pole (REN >= 3)	RAS blockade	Users minus non-users	56	57	90	90	2.13	0.98	3.28	0.000412	Estimated	HC1 (a participant with leverage 1)	0.000824
All diagnoses	Basic	Renin cells per glomerular vascular pole (REN >= 3)	ARB	Users minus non-users	53	60	90	90	2.19	1.07	3.3	0.000197	Estimated	HC1 (a participant with leverage 1)	0.000481
All diagnoses	Basic	Renin cells per glomerular vascular pole (REN >= 3)	Calcium-channel blocker	Users minus non-users	25	88	90	90	-0.259	-2.36	1.84	0.807	Estimated	HC1 (a participant with leverage 1)	0.807
All diagnoses	Basic	Renin cells per glomerular vascular pole (REN >= 3)	Beta-blocker	Users minus non-users	9	104	90	90	0.742	-1.67	3.15	0.542	Estimated	HC1 (a participant with leverage 1)	0.779
All diagnoses	Basic	Renin cells per glomerular vascular pole (REN >= 3)	Loop or thiazide diuretic	Users minus non-users	27	86	90	90	0.754	-0.725	2.23	0.313	Estimated	HC1 (a participant with leverage 1)	0.845
All diagnoses	Basic	Renin cells per glomerular vascular pole (REN >= 3)	Plasma renin (per NPX)	Per 1 NPX			83	83	1.33	0.591	2.08	0.000611	Estimated		0.00243
All diagnoses	Basic	Renin cells per glomerular vascular pole (REN >= 3)	Stratum	a RAS blockade, no hypertension minus d	20	45	112	112	2.7	0.512	4.88	0.0161	Estimated	HC1 (a participant with leverage 1)	0.0268
All diagnoses	Basic	Renin cells per glomerular vascular pole (REN >= 3)	Stratum	b RAS blockade and hypertension minus d	36	45	112	112	1.41	-0.329	3.14	0.111	Estimated	HC1 (a participant with leverage 1)	0.169
All diagnoses	Basic	Renin cells per glomerular vascular pole (REN >= 3)	Stratum	c Hypertension, no RAS blockade minus d	12	45	112	112	-0.431	-2.21	1.35	0.632	Estimated	HC1 (a participant with leverage 1)	0.906
All diagnoses	Basic	Renin cells per glomerular vascular pole (REN >= 3)	Stratum	e Donor minus d	24	45	112	112	0.293	-1.58	2.17	0.757	Estimated	HC1 (a participant with leverage 1)	0.849
All diagnoses	Adjusted	Renin cells per hilar arteriole	RAS blockade	Users minus non-users	56	57	55	55	0.699	-0.615	2.01	0.289	Estimated		0.362
All diagnoses	Adjusted	Renin cells per hilar arteriole	ARB	Users minus non-users	53	60	55	55	0.733	-0.569	2.03	0.263	Estimated		0.362
All diagnoses	Adjusted	Renin cells per hilar arteriole	Calcium-channel blocker	Users minus non-users	25	88	55	55	1.35	-1.02	3.72	0.257	Estimated		0.762
All diagnoses	Adjusted	Renin cells per hilar arteriole	Beta-blocker	Users minus non-users	9	104	55	55	0.489	-1.15	2.13	0.552	Estimated		0.778
All diagnoses	Adjusted	Renin cells per hilar arteriole	Loop or thiazide diuretic	Users minus non-users	27	86	55	55	-0.764	-2.05	0.525	0.238	Estimated		0.764
All diagnoses	Adjusted	Renin cells per hilar arteriole	Plasma renin (per NPX)	Per 1 NPX			43	43	0.0239	-0.838	0.886	0.955	Estimated		0.955
All diagnoses	Adjusted	Renin cells per hilar arteriole	Stratum	a RAS blockade, no hypertension minus d	20	45	55	55	0.17	-1.21	1.55	0.804	Estimated		0.893
All diagnoses	Adjusted	Renin cells per hilar arteriole	Stratum	b RAS blockade and hypertension minus d	36	45	55	55	0.912	-1.63	3.45	0.473	Estimated		0.526
All diagnoses	Adjusted	Renin cells per hilar arteriole	Stratum	c Hypertension, no RAS blockade minus d	12	45	55	55	-0.765	-2.96	1.43	0.486	Estimated		0.823
All diagnoses	Adjusted	Renin cells per mm² tissue	RAS blockade	Users minus non-users	56	57	103	103	6.05	2.02	10.1	0.00371	Estimated		0.00927
All diagnoses	Adjusted	Renin cells per mm² tissue	ARB	Users minus non-users	53	60	103	103	6.54	2.5	10.6	0.00181	Estimated		0.00453
All diagnoses	Adjusted	Renin cells per mm² tissue	Calcium-channel blocker	Users minus non-users	25	88	103	103	-1.16	-5.64	3.32	0.61	Estimated		0.762
All diagnoses	Adjusted	Renin cells per mm² tissue	Beta-blocker	Users minus non-users	9	104	103	103	-2.21	-6.65	2.23	0.325	Estimated		0.651
All diagnoses	Adjusted	Renin cells per mm² tissue	Loop or thiazide diuretic	Users minus non-users	27	86	103	103	-3.53	-8.56	1.49	0.166	Estimated		0.764
All diagnoses	Adjusted	Renin cells per mm² tissue	Plasma renin (per NPX)	Per 1 NPX			74	74	4.9	2.45	7.35	0.000173	Estimated		0.00173
All diagnoses	Adjusted	Renin cells per mm² tissue	Stratum	a RAS blockade, no hypertension minus d	20	45	103	103	6.46	0.00353	12.9	0.0499	Estimated		0.148
All diagnoses	Adjusted	Renin cells per mm² tissue	Stratum	b RAS blockade and hypertension minus d	36	45	103	103	6.24	0.432	12.1	0.0355	Estimated		0.181
All diagnoses	Adjusted	Renin cells per mm² tissue	Stratum	c Hypertension, no RAS blockade minus d	12	45	103	103	0.917	-5.02	6.86	0.76	Estimated		0.839
All diagnoses	Adjusted	Share of non-hilar arterioles with a renin cell	RAS blockade	Users minus non-users	56	57	98	98	0.0119	-0.0283	0.0522	0.556	Estimated		0.556
All diagnoses	Adjusted	Share of non-hilar arterioles with a renin cell	ARB	Users minus non-users	53	60	98	98	0.00366	-0.0395	0.0468	0.867	Estimated		0.867
All diagnoses	Adjusted	Share of non-hilar arterioles with a renin cell	Calcium-channel blocker	Users minus non-users	25	88	98	98	0.0155	-0.0331	0.0641	0.527	Estimated		0.762
All diagnoses	Adjusted	Share of non-hilar arterioles with a renin cell	Beta-blocker	Users minus non-users	9	104	98	98	-0.0485	-0.0943	-0.00268	0.0383	Estimated		0.191
All diagnoses	Adjusted	Share of non-hilar arterioles with a renin cell	Loop or thiazide diuretic	Users minus non-users	27	86	98	98	0.00889	-0.0567	0.0745	0.788	Estimated		0.921
All diagnoses	Adjusted	Share of non-hilar arterioles with a renin cell	Plasma renin (per NPX)	Per 1 NPX			69	69	0.00319	-0.0315	0.0378	0.855	Estimated		0.949
All diagnoses	Adjusted	Share of non-hilar arterioles with a renin cell	Stratum	a RAS blockade, no hypertension minus d	20	45	98	98	0.0216	-0.0454	0.0885	0.523	Estimated		0.654
All diagnoses	Adjusted	Share of non-hilar arterioles with a renin cell	Stratum	b RAS blockade and hypertension minus d	36	45	98	98	0.0456	-0.0396	0.131	0.29	Estimated		0.415
All diagnoses	Adjusted	Share of non-hilar arterioles with a renin cell	Stratum	c Hypertension, no RAS blockade minus d	12	45	98	98	0.072	-0.113	0.257	0.441	Estimated		0.823
All diagnoses	Adjusted	Renin cells within 20 µm per glomerulus	RAS blockade	Users minus non-users	56	57	102	102	1.24	0.611	1.87	0.000175	Estimated		0.000876
All diagnoses	Adjusted	Renin cells within 20 µm per glomerulus	ARB	Users minus non-users	53	60	102	102	1.34	0.712	1.97	5.46e-05	Estimated		0.000302
All diagnoses	Adjusted	Renin cells within 20 µm per glomerulus	Calcium-channel blocker	Users minus non-users	25	88	102	102	-0.556	-2.07	0.961	0.468	Estimated		0.762
All diagnoses	Adjusted	Renin cells within 20 µm per glomerulus	Beta-blocker	Users minus non-users	9	104	102	102	0.0637	-1.81	1.94	0.946	Estimated		0.946
All diagnoses	Adjusted	Renin cells within 20 µm per glomerulus	Loop or thiazide diuretic	Users minus non-users	27	86	102	102	-0.444	-1.69	0.797	0.479	Estimated		0.798
All diagnoses	Adjusted	Renin cells within 20 µm per glomerulus	Plasma renin (per NPX)	Per 1 NPX			73	73	1.13	0.236	2.01	0.014	Estimated		0.0233
All diagnoses	Adjusted	Renin cells within 20 µm per glomerulus	Stratum	a RAS blockade, no hypertension minus d	20	45	102	102	1.53	-0.0179	3.08	0.0527	Estimated		0.148
All diagnoses	Adjusted	Renin cells within 20 µm per glomerulus	Stratum	b RAS blockade and hypertension minus d	36	45	102	102	0.783	-0.526	2.09	0.238	Estimated		0.396
All diagnoses	Adjusted	Renin cells within 20 µm per glomerulus	Stratum	c Hypertension, no RAS blockade minus d	12	45	102	102	-0.423	-1.79	0.943	0.54	Estimated		0.823
All diagnoses	Adjusted	Renin cells per glomerular vascular pole	RAS blockade	Users minus non-users	56	57	91	91	2.8	1.18	4.42	0.000903	Estimated		0.00301
All diagnoses	Adjusted	Renin cells per glomerular vascular pole	ARB	Users minus non-users	53	60	91	91	2.78	1.24	4.32	0.000558	Estimated		0.00186
All diagnoses	Adjusted	Renin cells per glomerular vascular pole	Calcium-channel blocker	Users minus non-users	25	88	91	91	-0.396	-3.43	2.64	0.796	Estimated		0.884
All diagnoses	Adjusted	Renin cells per glomerular vascular pole	Beta-blocker	Users minus non-users	9	104	91	91	2.07	-1.4	5.54	0.239	Estimated		0.597
All diagnoses	Adjusted	Renin cells per glomerular vascular pole	Loop or thiazide diuretic	Users minus non-users	27	86	91	91	-0.132	-2.77	2.51	0.921	Estimated		0.921
All diagnoses	Adjusted	Renin cells per glomerular vascular pole	Plasma renin (per NPX)	Per 1 NPX			65	65	2.48	0.737	4.23	0.00617	Estimated		0.0125
All diagnoses	Adjusted	Renin cells per glomerular vascular pole	Stratum	a RAS blockade, no hypertension minus d	20	45	91	91	4.01	0.331	7.69	0.0331	Estimated		0.148
All diagnoses	Adjusted	Renin cells per glomerular vascular pole	Stratum	b RAS blockade and hypertension minus d	36	45	91	91	2.1	-0.998	5.2	0.181	Estimated		0.394
All diagnoses	Adjusted	Renin cells per glomerular vascular pole	Stratum	c Hypertension, no RAS blockade minus d	12	45	91	91	0.353	-3.11	3.81	0.839	Estimated		0.839
All diagnoses	Adjusted	Renin cells per hilar arteriole (REN >= 3)	RAS blockade	Users minus non-users	56	57	55	55	0.452	-0.723	1.63	0.442	Estimated		0.491
All diagnoses	Adjusted	Renin cells per hilar arteriole (REN >= 3)	ARB	Users minus non-users	53	60	55	55	0.5	-0.67	1.67	0.394	Estimated		0.437
All diagnoses	Adjusted	Renin cells per hilar arteriole (REN >= 3)	Calcium-channel blocker	Users minus non-users	25	88	55	55	0.773	-1.28	2.82	0.451	Estimated		0.762
All diagnoses	Adjusted	Renin cells per hilar arteriole (REN >= 3)	Beta-blocker	Users minus non-users	9	104	55	55	0.33	-1.01	1.67	0.622	Estimated		0.778
All diagnoses	Adjusted	Renin cells per hilar arteriole (REN >= 3)	Loop or thiazide diuretic	Users minus non-users	27	86	55	55	-0.561	-1.65	0.53	0.306	Estimated		0.764
All diagnoses	Adjusted	Renin cells per hilar arteriole (REN >= 3)	Plasma renin (per NPX)	Per 1 NPX			43	43	-0.119	-0.86	0.623	0.747	Estimated		0.934
All diagnoses	Adjusted	Renin cells per hilar arteriole (REN >= 3)	Stratum	a RAS blockade, no hypertension minus d	20	45	55	55	0.0336	-1.23	1.3	0.958	Estimated		0.958
All diagnoses	Adjusted	Renin cells per hilar arteriole (REN >= 3)	Stratum	b RAS blockade and hypertension minus d	36	45	55	55	0.488	-1.81	2.79	0.671	Estimated		0.671
All diagnoses	Adjusted	Renin cells per hilar arteriole (REN >= 3)	Stratum	c Hypertension, no RAS blockade minus d	12	45	55	55	-0.791	-2.89	1.31	0.451	Estimated		0.823
All diagnoses	Adjusted	Renin cells per mm² tissue (REN >= 3)	RAS blockade	Users minus non-users	56	57	103	103	4.12	1	7.23	0.0101	Estimated		0.0181
All diagnoses	Adjusted	Renin cells per mm² tissue (REN >= 3)	ARB	Users minus non-users	53	60	103	103	4.56	1.43	7.68	0.00476	Estimated		0.00952
All diagnoses	Adjusted	Renin cells per mm² tissue (REN >= 3)	Calcium-channel blocker	Users minus non-users	25	88	103	103	-0.902	-4.2	2.4	0.588	Estimated		0.762
All diagnoses	Adjusted	Renin cells per mm² tissue (REN >= 3)	Beta-blocker	Users minus non-users	9	104	103	103	-1.98	-5.17	1.21	0.221	Estimated		0.597
All diagnoses	Adjusted	Renin cells per mm² tissue (REN >= 3)	Loop or thiazide diuretic	Users minus non-users	27	86	103	103	-2.46	-6.41	1.49	0.219	Estimated		0.764
All diagnoses	Adjusted	Renin cells per mm² tissue (REN >= 3)	Plasma renin (per NPX)	Per 1 NPX			74	74	3.54	1.55	5.54	0.000743	Estimated		0.00371
All diagnoses	Adjusted	Renin cells per mm² tissue (REN >= 3)	Stratum	a RAS blockade, no hypertension minus d	20	45	103	103	3.83	-1.09	8.75	0.125	Estimated		0.209
All diagnoses	Adjusted	Renin cells per mm² tissue (REN >= 3)	Stratum	b RAS blockade and hypertension minus d	36	45	103	103	4.81	0.318	9.31	0.0361	Estimated		0.181
All diagnoses	Adjusted	Renin cells per mm² tissue (REN >= 3)	Stratum	c Hypertension, no RAS blockade minus d	12	45	103	103	0.824	-3.52	5.16	0.707	Estimated		0.839
All diagnoses	Adjusted	Share of non-hilar arterioles with a renin cell (REN >= 3)	RAS blockade	Users minus non-users	56	57	98	98	0.0252	-0.0122	0.0626	0.184	Estimated		0.263
All diagnoses	Adjusted	Share of non-hilar arterioles with a renin cell (REN >= 3)	ARB	Users minus non-users	53	60	98	98	0.021	-0.0182	0.0602	0.29	Estimated		0.362
All diagnoses	Adjusted	Share of non-hilar arterioles with a renin cell (REN >= 3)	Calcium-channel blocker	Users minus non-users	25	88	98	98	0.0144	-0.0315	0.0603	0.534	Estimated		0.762
All diagnoses	Adjusted	Share of non-hilar arterioles with a renin cell (REN >= 3)	Beta-blocker	Users minus non-users	9	104	98	98	-0.0504	-0.0939	-0.007	0.0234	Estimated		0.191
All diagnoses	Adjusted	Share of non-hilar arterioles with a renin cell (REN >= 3)	Loop or thiazide diuretic	Users minus non-users	27	86	98	98	0.00926	-0.055	0.0735	0.775	Estimated		0.921
All diagnoses	Adjusted	Share of non-hilar arterioles with a renin cell (REN >= 3)	Plasma renin (per NPX)	Per 1 NPX			69	69	0.0075	-0.0225	0.0375	0.619	Estimated		0.884
All diagnoses	Adjusted	Share of non-hilar arterioles with a renin cell (REN >= 3)	Stratum	a RAS blockade, no hypertension minus d	20	45	98	98	0.0358	-0.0257	0.0972	0.251	Estimated		0.358
All diagnoses	Adjusted	Share of non-hilar arterioles with a renin cell (REN >= 3)	Stratum	b RAS blockade and hypertension minus d	36	45	98	98	0.0576	-0.0272	0.142	0.181	Estimated		0.394
All diagnoses	Adjusted	Share of non-hilar arterioles with a renin cell (REN >= 3)	Stratum	c Hypertension, no RAS blockade minus d	12	45	98	98	0.0713	-0.119	0.262	0.458	Estimated		0.823
All diagnoses	Adjusted	Renin cells within 20 µm per glomerulus (REN >= 3)	RAS blockade	Users minus non-users	56	57	102	102	0.86	0.424	1.3	0.000172	Estimated		0.000876
All diagnoses	Adjusted	Renin cells within 20 µm per glomerulus (REN >= 3)	ARB	Users minus non-users	53	60	102	102	0.926	0.489	1.36	6.05e-05	Estimated		0.000302
All diagnoses	Adjusted	Renin cells within 20 µm per glomerulus (REN >= 3)	Calcium-channel blocker	Users minus non-users	25	88	102	102	-0.329	-1.32	0.658	0.509	Estimated		0.762
All diagnoses	Adjusted	Renin cells within 20 µm per glomerulus (REN >= 3)	Beta-blocker	Users minus non-users	9	104	102	102	-0.126	-1.28	1.03	0.828	Estimated		0.92
All diagnoses	Adjusted	Renin cells within 20 µm per glomerulus (REN >= 3)	Loop or thiazide diuretic	Users minus non-users	27	86	102	102	-0.32	-1.16	0.523	0.453	Estimated		0.798
All diagnoses	Adjusted	Renin cells within 20 µm per glomerulus (REN >= 3)	Plasma renin (per NPX)	Per 1 NPX			73	73	0.788	0.231	1.34	0.00625	Estimated		0.0125
All diagnoses	Adjusted	Renin cells within 20 µm per glomerulus (REN >= 3)	Stratum	a RAS blockade, no hypertension minus d	20	45	102	102	0.988	-0.0389	2.01	0.0591	Estimated		0.148
All diagnoses	Adjusted	Renin cells within 20 µm per glomerulus (REN >= 3)	Stratum	b RAS blockade and hypertension minus d	36	45	102	102	0.558	-0.295	1.41	0.197	Estimated		0.394
All diagnoses	Adjusted	Renin cells within 20 µm per glomerulus (REN >= 3)	Stratum	c Hypertension, no RAS blockade minus d	12	45	102	102	-0.375	-1.22	0.467	0.378	Estimated		0.823
All diagnoses	Adjusted	Renin cells per glomerular vascular pole (REN >= 3)	RAS blockade	Users minus non-users	56	57	82	82	1.68	0.401	2.96	0.0108	Estimated		0.0181
All diagnoses	Adjusted	Renin cells per glomerular vascular pole (REN >= 3)	ARB	Users minus non-users	53	60	82	82	1.79	0.528	3.06	0.00613	Estimated		0.0102
All diagnoses	Adjusted	Renin cells per glomerular vascular pole (REN >= 3)	Calcium-channel blocker	Users minus non-users	25	88	82	82	-0.103	-2.21	2	0.923	Estimated		0.923
All diagnoses	Adjusted	Renin cells per glomerular vascular pole (REN >= 3)	Beta-blocker	Users minus non-users	9	104	82	82	0.743	-1.87	3.35	0.572	Estimated		0.778
All diagnoses	Adjusted	Renin cells per glomerular vascular pole (REN >= 3)	Loop or thiazide diuretic	Users minus non-users	27	86	82	82	0.204	-1.96	2.37	0.852	Estimated		0.921
All diagnoses	Adjusted	Renin cells per glomerular vascular pole (REN >= 3)	Plasma renin (per NPX)	Per 1 NPX			62	62	1.88	0.675	3.09	0.0029	Estimated		0.00966
All diagnoses	Adjusted	Renin cells per glomerular vascular pole (REN >= 3)	Stratum	a RAS blockade, no hypertension minus d	20	45	82	82	2.12	-0.567	4.81	0.12	Estimated		0.209
All diagnoses	Adjusted	Renin cells per glomerular vascular pole (REN >= 3)	Stratum	b RAS blockade and hypertension minus d	36	45	82	82	0.986	-1.17	3.14	0.365	Estimated		0.456
All diagnoses	Adjusted	Renin cells per glomerular vascular pole (REN >= 3)	Stratum	c Hypertension, no RAS blockade minus d	12	45	82	82	-0.699	-3.18	1.78	0.576	Estimated		0.823
Diabetic kidney disease	Basic	Renin cells per hilar arteriole	RAS blockade	Users minus non-users	16	7	12	12	0.631	-0.815	2.08	0.344	Estimated		0.344
Diabetic kidney disease	Basic	Renin cells per hilar arteriole	ARB	Users minus non-users	15	8	12	12	0.988	-1.37	3.35	0.362	Estimated		0.366
Diabetic kidney disease	Basic	Renin cells per hilar arteriole	Calcium-channel blocker	Users minus non-users	11	12	12	12	0.17	-1.08	1.42	0.762	Estimated		0.846
Diabetic kidney disease	Basic	Renin cells per hilar arteriole	Beta-blocker	Users minus non-users	5	18	12	12	0.129	-1.33	1.59	0.844	Estimated		0.844
Diabetic kidney disease	Basic	Renin cells per hilar arteriole	Loop or thiazide diuretic	Users minus non-users	10	13	12	12	-0.685	-2.14	0.771	0.31	Estimated		0.895
Diabetic kidney disease	Basic	Renin cells per mm² tissue	RAS blockade	Users minus non-users	16	7	23	23	6.21	1.16	11.3	0.0188	Estimated	HC1 (a participant with leverage 1)	0.138
Diabetic kidney disease	Basic	Renin cells per mm² tissue	ARB	Users minus non-users	15	8	23	23	6.51	-0.251	13.3	0.0582	Estimated	HC1 (a participant with leverage 1)	0.205
Diabetic kidney disease	Basic	Renin cells per mm² tissue	Calcium-channel blocker	Users minus non-users	11	12	23	23	-2.53	-7.25	2.19	0.275	Estimated	HC1 (a participant with leverage 1)	0.535
Diabetic kidney disease	Basic	Renin cells per mm² tissue	Beta-blocker	Users minus non-users	5	18	23	23	-0.816	-5.51	3.87	0.719	Estimated	HC1 (a participant with leverage 1)	0.844
Diabetic kidney disease	Basic	Renin cells per mm² tissue	Loop or thiazide diuretic	Users minus non-users	10	13	23	23	-3.52	-11.8	4.75	0.383	Estimated	HC1 (a participant with leverage 1)	0.895
Diabetic kidney disease	Basic	Renin cells per mm² tissue	Plasma renin (per NPX)	Per 1 NPX			11	11	5.74	-3.38	14.9	0.174	Estimated		0.388
Diabetic kidney disease	Basic	Share of non-hilar arterioles with a renin cell	RAS blockade	Users minus non-users	16	7	23	23	0.0454	-0.0221	0.113	0.175	Estimated	HC1 (a participant with leverage 1)	0.291
Diabetic kidney disease	Basic	Share of non-hilar arterioles with a renin cell	ARB	Users minus non-users	15	8	23	23	0.0531	-0.0238	0.13	0.164	Estimated	HC1 (a participant with leverage 1)	0.226
Diabetic kidney disease	Basic	Share of non-hilar arterioles with a renin cell	Calcium-channel blocker	Users minus non-users	11	12	23	23	0.0263	-0.0344	0.0869	0.375	Estimated	HC1 (a participant with leverage 1)	0.535
Diabetic kidney disease	Basic	Share of non-hilar arterioles with a renin cell	Beta-blocker	Users minus non-users	5	18	23	23	-0.0495	-0.113	0.0138	0.118	Estimated	HC1 (a participant with leverage 1)	0.683
Diabetic kidney disease	Basic	Share of non-hilar arterioles with a renin cell	Loop or thiazide diuretic	Users minus non-users	10	13	23	23	0.00753	-0.111	0.126	0.895	Estimated	HC1 (a participant with leverage 1)	0.895
Diabetic kidney disease	Basic	Share of non-hilar arterioles with a renin cell	Plasma renin (per NPX)	Per 1 NPX			11	11	0.0328	-0.0849	0.15	0.521	Estimated		0.675
Diabetic kidney disease	Basic	Renin cells within 20 µm per glomerulus	RAS blockade	Users minus non-users	16	7	22	22	1.39	-0.188	2.96	0.0805	Estimated	HC1 (a participant with leverage 1)	0.201
Diabetic kidney disease	Basic	Renin cells within 20 µm per glomerulus	ARB	Users minus non-users	15	8	22	22	1.28	-0.357	2.91	0.118	Estimated	HC1 (a participant with leverage 1)	0.205
Diabetic kidney disease	Basic	Renin cells within 20 µm per glomerulus	Calcium-channel blocker	Users minus non-users	11	12	22	22	-2.74	-6.56	1.09	0.149	Estimated	HC1 (a participant with leverage 1)	0.535
Diabetic kidney disease	Basic	Renin cells within 20 µm per glomerulus	Beta-blocker	Users minus non-users	5	18	22	22	-0.552	-2.62	1.52	0.581	Estimated	HC1 (a participant with leverage 1)	0.844
Diabetic kidney disease	Basic	Renin cells within 20 µm per glomerulus	Loop or thiazide diuretic	Users minus non-users	10	13	22	22	-0.63	-2.66	1.4	0.52	Estimated	HC1 (a participant with leverage 1)	0.895
Diabetic kidney disease	Basic	Renin cells within 20 µm per glomerulus	Plasma renin (per NPX)	Per 1 NPX			11	11	0.711	-3.23	4.66	0.675	Estimated		0.675
Diabetic kidney disease	Basic	Renin cells per glomerular vascular pole	RAS blockade	Users minus non-users	16	7	21	21	1.69	-1.3	4.68	0.25	Estimated	HC1 (a participant with leverage 1)	0.312
Diabetic kidney disease	Basic	Renin cells per glomerular vascular pole	ARB	Users minus non-users	15	8	21	21	1.9	-0.974	4.77	0.181	Estimated	HC1 (a participant with leverage 1)	0.226
Diabetic kidney disease	Basic	Renin cells per glomerular vascular pole	Calcium-channel blocker	Users minus non-users	11	12	21	21	-3.19	-5.99	-0.388	0.0281	Estimated	HC1 (a participant with leverage 1)	0.281
Diabetic kidney disease	Basic	Renin cells per glomerular vascular pole	Beta-blocker	Users minus non-users	5	18	21	21	-0.309	-2.89	2.27	0.803	Estimated	HC1 (a participant with leverage 1)	0.844
Diabetic kidney disease	Basic	Renin cells per glomerular vascular pole	Loop or thiazide diuretic	Users minus non-users	10	13	21	21	-0.546	-3.17	2.08	0.665	Estimated	HC1 (a participant with leverage 1)	0.895
Diabetic kidney disease	Basic	Renin cells per glomerular vascular pole	Plasma renin (per NPX)	Per 1 NPX			11	11	1.83	0.332	3.32	0.0243	Estimated		0.195
Diabetic kidney disease	Basic	Renin cells per hilar arteriole (REN >= 3)	RAS blockade	Users minus non-users	16	7	12	12	0.492	-0.629	1.61	0.341	Estimated		0.344
Diabetic kidney disease	Basic	Renin cells per hilar arteriole (REN >= 3)	ARB	Users minus non-users	15	8	12	12	0.751	-1.05	2.56	0.366	Estimated		0.366
Diabetic kidney disease	Basic	Renin cells per hilar arteriole (REN >= 3)	Calcium-channel blocker	Users minus non-users	11	12	12	12	0.0454	-1.19	1.28	0.934	Estimated		0.934
Diabetic kidney disease	Basic	Renin cells per hilar arteriole (REN >= 3)	Beta-blocker	Users minus non-users	5	18	12	12	0.179	-1.03	1.39	0.743	Estimated		0.844
Diabetic kidney disease	Basic	Renin cells per hilar arteriole (REN >= 3)	Loop or thiazide diuretic	Users minus non-users	10	13	12	12	-0.521	-1.65	0.609	0.318	Estimated		0.895
Diabetic kidney disease	Basic	Renin cells per mm² tissue (REN >= 3)	RAS blockade	Users minus non-users	16	7	23	23	4.64	0.576	8.71	0.0275	Estimated	HC1 (a participant with leverage 1)	0.138
Diabetic kidney disease	Basic	Renin cells per mm² tissue (REN >= 3)	ARB	Users minus non-users	15	8	23	23	5.14	-0.364	10.6	0.0654	Estimated	HC1 (a participant with leverage 1)	0.205
Diabetic kidney disease	Basic	Renin cells per mm² tissue (REN >= 3)	Calcium-channel blocker	Users minus non-users	11	12	23	23	-1.8	-5.54	1.94	0.326	Estimated	HC1 (a participant with leverage 1)	0.535
Diabetic kidney disease	Basic	Renin cells per mm² tissue (REN >= 3)	Beta-blocker	Users minus non-users	5	18	23	23	-1.53	-4.84	1.77	0.343	Estimated	HC1 (a participant with leverage 1)	0.844
Diabetic kidney disease	Basic	Renin cells per mm² tissue (REN >= 3)	Loop or thiazide diuretic	Users minus non-users	10	13	23	23	-2.02	-8.9	4.86	0.545	Estimated	HC1 (a participant with leverage 1)	0.895
Diabetic kidney disease	Basic	Renin cells per mm² tissue (REN >= 3)	Plasma renin (per NPX)	Per 1 NPX			11	11	4.34	-2.93	11.6	0.194	Estimated		0.388
Diabetic kidney disease	Basic	Share of non-hilar arterioles with a renin cell (REN >= 3)	RAS blockade	Users minus non-users	16	7	23	23	0.0521	-0.0137	0.118	0.114	Estimated	HC1 (a participant with leverage 1)	0.227
Diabetic kidney disease	Basic	Share of non-hilar arterioles with a renin cell (REN >= 3)	ARB	Users minus non-users	15	8	23	23	0.0591	-0.0168	0.135	0.119	Estimated	HC1 (a participant with leverage 1)	0.205
Diabetic kidney disease	Basic	Share of non-hilar arterioles with a renin cell (REN >= 3)	Calcium-channel blocker	Users minus non-users	11	12	23	23	0.0318	-0.0287	0.0923	0.284	Estimated	HC1 (a participant with leverage 1)	0.535
Diabetic kidney disease	Basic	Share of non-hilar arterioles with a renin cell (REN >= 3)	Beta-blocker	Users minus non-users	5	18	23	23	-0.0472	-0.111	0.0164	0.137	Estimated	HC1 (a participant with leverage 1)	0.683
Diabetic kidney disease	Basic	Share of non-hilar arterioles with a renin cell (REN >= 3)	Loop or thiazide diuretic	Users minus non-users	10	13	23	23	0.00969	-0.109	0.128	0.866	Estimated	HC1 (a participant with leverage 1)	0.895
Diabetic kidney disease	Basic	Share of non-hilar arterioles with a renin cell (REN >= 3)	Plasma renin (per NPX)	Per 1 NPX			11	11	0.0323	-0.0589	0.123	0.42	Estimated		0.672
Diabetic kidney disease	Basic	Renin cells within 20 µm per glomerulus (REN >= 3)	RAS blockade	Users minus non-users	16	7	22	22	0.944	-0.122	2.01	0.0789	Estimated	HC1 (a participant with leverage 1)	0.201
Diabetic kidney disease	Basic	Renin cells within 20 µm per glomerulus (REN >= 3)	ARB	Users minus non-users	15	8	22	22	0.957	-0.165	2.08	0.0897	Estimated	HC1 (a participant with leverage 1)	0.205
Diabetic kidney disease	Basic	Renin cells within 20 µm per glomerulus (REN >= 3)	Calcium-channel blocker	Users minus non-users	11	12	22	22	-1.55	-4.45	1.36	0.276	Estimated	HC1 (a participant with leverage 1)	0.535
Diabetic kidney disease	Basic	Renin cells within 20 µm per glomerulus (REN >= 3)	Beta-blocker	Users minus non-users	5	18	22	22	-0.684	-2	0.635	0.289	Estimated	HC1 (a participant with leverage 1)	0.844
Diabetic kidney disease	Basic	Renin cells within 20 µm per glomerulus (REN >= 3)	Loop or thiazide diuretic	Users minus non-users	10	13	22	22	-0.377	-1.8	1.04	0.583	Estimated	HC1 (a participant with leverage 1)	0.895
Diabetic kidney disease	Basic	Renin cells within 20 µm per glomerulus (REN >= 3)	Plasma renin (per NPX)	Per 1 NPX			11	11	0.545	-1.91	3	0.607	Estimated		0.675
Diabetic kidney disease	Basic	Renin cells per glomerular vascular pole (REN >= 3)	RAS blockade	Users minus non-users	16	7	18	18	1.86	-1.34	5.05	0.233	Estimated		0.312
Diabetic kidney disease	Basic	Renin cells per glomerular vascular pole (REN >= 3)	ARB	Users minus non-users	15	8	18	18	2.56	-0.786	5.9	0.123	Estimated		0.205
Diabetic kidney disease	Basic	Renin cells per glomerular vascular pole (REN >= 3)	Calcium-channel blocker	Users minus non-users	11	12	18	18	-0.578	-3.94	2.78	0.718	Estimated		0.846
Diabetic kidney disease	Basic	Renin cells per glomerular vascular pole (REN >= 3)	Beta-blocker	Users minus non-users	5	18	18	18	-0.639	-3.24	1.96	0.606	Estimated		0.844
Diabetic kidney disease	Basic	Renin cells per glomerular vascular pole (REN >= 3)	Loop or thiazide diuretic	Users minus non-users	10	13	18	18	0.329	-2.95	3.6	0.833	Estimated		0.895
Diabetic kidney disease	Basic	Renin cells per glomerular vascular pole (REN >= 3)	Plasma renin (per NPX)	Per 1 NPX			10	10	1.74	-0.529	4.02	0.106	Estimated		0.388
Diabetic kidney disease	Adjusted	Renin cells per hilar arteriole	RAS blockade	Users minus non-users	16	7	12	12	0.966	-5.11	7.04	0.7	Estimated		0.7
Diabetic kidney disease	Adjusted	Renin cells per hilar arteriole	ARB	Users minus non-users	15	8	12	12	3.25	-3.94	10.4	0.298	Estimated		0.311
Diabetic kidney disease	Adjusted	Renin cells per hilar arteriole	Calcium-channel blocker	Users minus non-users	11	12	12	12	0.264	-6.17	6.7	0.92	Estimated		0.963
Diabetic kidney disease	Adjusted	Renin cells per hilar arteriole	Beta-blocker	Users minus non-users	5	18	12	12	0.105	-3.07	3.28	0.936	Estimated		0.985
Diabetic kidney disease	Adjusted	Renin cells per hilar arteriole	Loop or thiazide diuretic	Users minus non-users	10	13	12	12	-0.579	-5.39	4.23	0.77	Estimated		0.842
Diabetic kidney disease	Adjusted	Renin cells per mm² tissue	RAS blockade	Users minus non-users	16	7	22	22	6.23	-1.18	13.6	0.0928	Estimated	HC1 (a participant with leverage 1)	0.464
Diabetic kidney disease	Adjusted	Renin cells per mm² tissue	ARB	Users minus non-users	15	8	22	22	6.99	-3.37	17.4	0.17	Estimated	HC1 (a participant with leverage 1)	0.311
Diabetic kidney disease	Adjusted	Renin cells per mm² tissue	Calcium-channel blocker	Users minus non-users	11	12	22	22	-4.16	-9.79	1.47	0.135	Estimated	HC1 (a participant with leverage 1)	0.456
Diabetic kidney disease	Adjusted	Renin cells per mm² tissue	Beta-blocker	Users minus non-users	5	18	22	22	-0.0509	-5.59	5.49	0.985	Estimated	HC1 (a participant with leverage 1)	0.985
Diabetic kidney disease	Adjusted	Renin cells per mm² tissue	Loop or thiazide diuretic	Users minus non-users	10	13	22	22	-3.37	-11.3	4.54	0.377	Estimated	HC1 (a participant with leverage 1)	0.842
Diabetic kidney disease	Adjusted	Share of non-hilar arterioles with a renin cell	RAS blockade	Users minus non-users	16	7	22	22	0.0358	-0.0363	0.108	0.305	Estimated	HC1 (a participant with leverage 1)	0.499
Diabetic kidney disease	Adjusted	Share of non-hilar arterioles with a renin cell	ARB	Users minus non-users	15	8	22	22	0.0486	-0.0505	0.148	0.311	Estimated	HC1 (a participant with leverage 1)	0.311
Diabetic kidney disease	Adjusted	Share of non-hilar arterioles with a renin cell	Calcium-channel blocker	Users minus non-users	11	12	22	22	0.0229	-0.0578	0.103	0.553	Estimated	HC1 (a participant with leverage 1)	0.692
Diabetic kidney disease	Adjusted	Share of non-hilar arterioles with a renin cell	Beta-blocker	Users minus non-users	5	18	22	22	-0.0385	-0.0843	0.00724	0.0925	Estimated	HC1 (a participant with leverage 1)	0.574
Diabetic kidney disease	Adjusted	Share of non-hilar arterioles with a renin cell	Loop or thiazide diuretic	Users minus non-users	10	13	22	22	0.0145	-0.102	0.131	0.793	Estimated	HC1 (a participant with leverage 1)	0.842
Diabetic kidney disease	Adjusted	Renin cells within 20 µm per glomerulus	RAS blockade	Users minus non-users	16	7	22	22	1.57	-0.991	4.13	0.21	Estimated	HC1 (a participant with leverage 1)	0.475
Diabetic kidney disease	Adjusted	Renin cells within 20 µm per glomerulus	ARB	Users minus non-users	15	8	22	22	1.47	-1.18	4.12	0.253	Estimated	HC1 (a participant with leverage 1)	0.311
Diabetic kidney disease	Adjusted	Renin cells within 20 µm per glomerulus	Calcium-channel blocker	Users minus non-users	11	12	22	22	-2.89	-6.82	1.04	0.137	Estimated	HC1 (a participant with leverage 1)	0.456
Diabetic kidney disease	Adjusted	Renin cells within 20 µm per glomerulus	Beta-blocker	Users minus non-users	5	18	22	22	-0.204	-2.33	1.92	0.839	Estimated	HC1 (a participant with leverage 1)	0.985
Diabetic kidney disease	Adjusted	Renin cells within 20 µm per glomerulus	Loop or thiazide diuretic	Users minus non-users	10	13	22	22	-0.653	-3.7	2.39	0.653	Estimated	HC1 (a participant with leverage 1)	0.842
Diabetic kidney disease	Adjusted	Renin cells per glomerular vascular pole	RAS blockade	Users minus non-users	16	7	21	21	1.71	-2.1	5.53	0.349	Estimated	HC1 (a participant with leverage 1)	0.499
Diabetic kidney disease	Adjusted	Renin cells per glomerular vascular pole	ARB	Users minus non-users	15	8	21	21	2.06	-1.88	5.99	0.279	Estimated	HC1 (a participant with leverage 1)	0.311
Diabetic kidney disease	Adjusted	Renin cells per glomerular vascular pole	Calcium-channel blocker	Users minus non-users	11	12	21	21	-3.45	-6.3	-0.592	0.0217	Estimated	HC1 (a participant with leverage 1)	0.217
Diabetic kidney disease	Adjusted	Renin cells per glomerular vascular pole	Beta-blocker	Users minus non-users	5	18	21	21	0.506	-2.34	3.36	0.708	Estimated	HC1 (a participant with leverage 1)	0.985
Diabetic kidney disease	Adjusted	Renin cells per glomerular vascular pole	Loop or thiazide diuretic	Users minus non-users	10	13	21	21	-0.515	-3.6	2.57	0.724	Estimated	HC1 (a participant with leverage 1)	0.842
Diabetic kidney disease	Adjusted	Renin cells per hilar arteriole (REN >= 3)	RAS blockade	Users minus non-users	16	7	12	12	0.796	-3.8	5.39	0.674	Estimated		0.7
Diabetic kidney disease	Adjusted	Renin cells per hilar arteriole (REN >= 3)	ARB	Users minus non-users	15	8	12	12	2.51	-3.11	8.14	0.303	Estimated		0.311
Diabetic kidney disease	Adjusted	Renin cells per hilar arteriole (REN >= 3)	Calcium-channel blocker	Users minus non-users	11	12	12	12	0.0988	-5.05	5.25	0.963	Estimated		0.963
Diabetic kidney disease	Adjusted	Renin cells per hilar arteriole (REN >= 3)	Beta-blocker	Users minus non-users	5	18	12	12	0.0832	-2.56	2.72	0.939	Estimated		0.985
Diabetic kidney disease	Adjusted	Renin cells per hilar arteriole (REN >= 3)	Loop or thiazide diuretic	Users minus non-users	10	13	12	12	-0.565	-4.47	3.34	0.725	Estimated		0.842
Diabetic kidney disease	Adjusted	Renin cells per mm² tissue (REN >= 3)	RAS blockade	Users minus non-users	16	7	22	22	5.07	-0.806	10.9	0.0854	Estimated	HC1 (a participant with leverage 1)	0.464
Diabetic kidney disease	Adjusted	Renin cells per mm² tissue (REN >= 3)	ARB	Users minus non-users	15	8	22	22	6.01	-2.45	14.5	0.15	Estimated	HC1 (a participant with leverage 1)	0.311
Diabetic kidney disease	Adjusted	Renin cells per mm² tissue (REN >= 3)	Calcium-channel blocker	Users minus non-users	11	12	22	22	-2.64	-7.43	2.14	0.256	Estimated	HC1 (a participant with leverage 1)	0.512
Diabetic kidney disease	Adjusted	Renin cells per mm² tissue (REN >= 3)	Beta-blocker	Users minus non-users	5	18	22	22	-0.985	-4.92	2.95	0.599	Estimated	HC1 (a participant with leverage 1)	0.985
Diabetic kidney disease	Adjusted	Renin cells per mm² tissue (REN >= 3)	Loop or thiazide diuretic	Users minus non-users	10	13	22	22	-1.89	-8.44	4.65	0.545	Estimated	HC1 (a participant with leverage 1)	0.842
Diabetic kidney disease	Adjusted	Share of non-hilar arterioles with a renin cell (REN >= 3)	RAS blockade	Users minus non-users	16	7	22	22	0.0447	-0.0274	0.117	0.205	Estimated	HC1 (a participant with leverage 1)	0.475
Diabetic kidney disease	Adjusted	Share of non-hilar arterioles with a renin cell (REN >= 3)	ARB	Users minus non-users	15	8	22	22	0.0565	-0.0424	0.155	0.241	Estimated	HC1 (a participant with leverage 1)	0.311
Diabetic kidney disease	Adjusted	Share of non-hilar arterioles with a renin cell (REN >= 3)	Calcium-channel blocker	Users minus non-users	11	12	22	22	0.0295	-0.0514	0.11	0.447	Estimated	HC1 (a participant with leverage 1)	0.692
Diabetic kidney disease	Adjusted	Share of non-hilar arterioles with a renin cell (REN >= 3)	Beta-blocker	Users minus non-users	5	18	22	22	-0.036	-0.0818	0.00991	0.115	Estimated	HC1 (a participant with leverage 1)	0.574
Diabetic kidney disease	Adjusted	Share of non-hilar arterioles with a renin cell (REN >= 3)	Loop or thiazide diuretic	Users minus non-users	10	13	22	22	0.0174	-0.0993	0.134	0.753	Estimated	HC1 (a participant with leverage 1)	0.842
Diabetic kidney disease	Adjusted	Renin cells within 20 µm per glomerulus (REN >= 3)	RAS blockade	Users minus non-users	16	7	22	22	1.01	-0.748	2.78	0.237	Estimated	HC1 (a participant with leverage 1)	0.475
Diabetic kidney disease	Adjusted	Renin cells within 20 µm per glomerulus (REN >= 3)	ARB	Users minus non-users	15	8	22	22	1.03	-0.838	2.9	0.256	Estimated	HC1 (a participant with leverage 1)	0.311
Diabetic kidney disease	Adjusted	Renin cells within 20 µm per glomerulus (REN >= 3)	Calcium-channel blocker	Users minus non-users	11	12	22	22	-1.66	-4.47	1.14	0.225	Estimated	HC1 (a participant with leverage 1)	0.512
Diabetic kidney disease	Adjusted	Renin cells within 20 µm per glomerulus (REN >= 3)	Beta-blocker	Users minus non-users	5	18	22	22	-0.273	-1.52	0.973	0.645	Estimated	HC1 (a participant with leverage 1)	0.985
Diabetic kidney disease	Adjusted	Renin cells within 20 µm per glomerulus (REN >= 3)	Loop or thiazide diuretic	Users minus non-users	10	13	22	22	-0.475	-2.48	1.53	0.619	Estimated	HC1 (a participant with leverage 1)	0.842
Diabetic kidney disease	Adjusted	Renin cells per glomerular vascular pole (REN >= 3)	RAS blockade	Users minus non-users	16	7	18	18	1.61	-2.76	5.97	0.435	Estimated		0.544
Diabetic kidney disease	Adjusted	Renin cells per glomerular vascular pole (REN >= 3)	ARB	Users minus non-users	15	8	18	18	2.55	-2.53	7.62	0.293	Estimated		0.311
Diabetic kidney disease	Adjusted	Renin cells per glomerular vascular pole (REN >= 3)	Calcium-channel blocker	Users minus non-users	11	12	18	18	-1.07	-4.93	2.79	0.554	Estimated		0.692
Diabetic kidney disease	Adjusted	Renin cells per glomerular vascular pole (REN >= 3)	Beta-blocker	Users minus non-users	5	18	18	18	0.0851	-3.27	3.44	0.956	Estimated		0.985
Diabetic kidney disease	Adjusted	Renin cells per glomerular vascular pole (REN >= 3)	Loop or thiazide diuretic	Users minus non-users	10	13	18	18	0.349	-3.41	4.11	0.842	Estimated		0.842
B. Juxtaglomerular-labelled cells by nuclear REN count
direction	REN transcripts	cells	share	label
Juxtaglomerular-labelled cells by nuclear REN count	0	6305	0.437	juxtaglomerular label
Juxtaglomerular-labelled cells by nuclear REN count	1	1654	0.115	juxtaglomerular label
Juxtaglomerular-labelled cells by nuclear REN count	2	1129	0.0782	juxtaglomerular label
Juxtaglomerular-labelled cells by nuclear REN count	>= 3	5356	0.371	juxtaglomerular label
Mural-lineage cells with REN >= 3 by label	>= 3	5356	0.956	juxtaglomerular label
Mural-lineage cells with REN >= 3 by label	>= 3	244	0.0436	No juxtaglomerular label
C. Labelled cells without nuclear REN by distance to the nearest glomerulus
cells	distance band	jg labelled	primary definition	label only	label only share
All Juxtaglomerular-labelled cells of the sections (cell distance to the nearest glomerulus)	0-20 µm	5525	3437	2088	0.378
All Juxtaglomerular-labelled cells of the sections (cell distance to the nearest glomerulus)	20-50 µm	1935	1370	565	0.292
All Juxtaglomerular-labelled cells of the sections (cell distance to the nearest glomerulus)	50-100 µm	1248	722	526	0.421
All Juxtaglomerular-labelled cells of the sections (cell distance to the nearest glomerulus)	> 100 µm	5719	2608	3111	0.544
All Juxtaglomerular-labelled cells of the sections (cell distance to the nearest glomerulus)	No glomerulus in section	17	2	15	0.882
Juxtaglomerular-labelled cells in arteriole walls (arteriole distance band)	0-20 µm	208	135	73	0.351
Juxtaglomerular-labelled cells in arteriole walls (arteriole distance band)	20-50 µm	81	41	40	0.494
Juxtaglomerular-labelled cells in arteriole walls (arteriole distance band)	50-100 µm	194	94	100	0.515
Juxtaglomerular-labelled cells in arteriole walls (arteriole distance band)	> 100 µm	479	162	317	0.662
Juxtaglomerular-labelled cells in arteriole walls (arteriole distance band)	No glomerulus in section	0	0	0
D. Renin cells in arteriolar walls by distance band and group
Scenario	profile set	stratum	distance band	Participants	arterioles	wall area mm²	label only cells	arterioles with renin	renin cells	renin per mm² wall	share with renin	arterioles with three or more renin	arterioles with renin ii	renin ii cells	renin ii per mm² wall	share with renin ii	arterioles with three or more renin ii	arterioles with renin i	renin i cells	renin i per mm² wall	share with renin i	arterioles with three or more renin i
IgA nephropathy	Arterioles	All	0-20 µm	33	72	0.0798	42	21	100	1253.4	0.292	13	17	79	990.2	0.236	9	31	142	1779.8	0.431	17
IgA nephropathy	Arterioles	All	20-50 µm	35	69	0.0872	28	11	37	424.4	0.159	6	11	31	355.6	0.159	5	24	65	745.5	0.348	9
IgA nephropathy	Arterioles	All	50-100 µm	32	99	0.151	54	15	70	463.1	0.152	10	13	44	291.1	0.131	7	35	124	820.3	0.354	11
IgA nephropathy	Arterioles	All	> 100 µm	55	931	0.894	144	26	79	88.4	0.0279	10	20	48	53.7	0.0215	6	117	223	249.4	0.126	15
IgA nephropathy	Arterioles	a RAS blockade, no hypertension	0-20 µm	7	12	0.0151	5	5	9	595.9	0.417	2	4	6	397.3	0.333	0	7	14	926.9	0.583	2
IgA nephropathy	Arterioles	a RAS blockade, no hypertension	20-50 µm	8	12	0.0203	3	1	1	49.3	0.0833	0	1	1	49.3	0.0833	0	3	4	197	0.25	0
IgA nephropathy	Arterioles	a RAS blockade, no hypertension	50-100 µm	7	19	0.0309	12	4	19	614	0.211	3	4	13	420.1	0.211	2	6	31	1001.8	0.316	3
IgA nephropathy	Arterioles	a RAS blockade, no hypertension	> 100 µm	9	159	0.143	22	1	5	35	0.00629	1	1	1	7	0.00629	0	17	27	189	0.107	1
IgA nephropathy	Arterioles	b RAS blockade and hypertension	0-20 µm	8	18	0.0201	16	7	50	2490.1	0.389	6	5	37	1842.7	0.278	5	10	66	3286.9	0.556	8
IgA nephropathy	Arterioles	b RAS blockade and hypertension	20-50 µm	6	9	0.0114	5	1	1	88.1	0.111	0	2	2	176.2	0.222	0	3	6	528.5	0.333	1
IgA nephropathy	Arterioles	b RAS blockade and hypertension	50-100 µm	8	23	0.0404	18	6	26	644.1	0.261	3	5	19	470.7	0.217	3	11	44	1090	0.478	4
IgA nephropathy	Arterioles	b RAS blockade and hypertension	> 100 µm	15	324	0.295	57	13	45	152.5	0.0401	6	12	29	98.3	0.037	4	41	102	345.7	0.127	8
IgA nephropathy	Arterioles	c Hypertension, no RAS blockade	0-20 µm	3	4	0.00626	0	1	1	159.6	0.25	0	1	1	159.6	0.25	0	1	1	159.6	0.25	0
IgA nephropathy	Arterioles	c Hypertension, no RAS blockade	20-50 µm	3	4	0.00723	1	0	0	0	0	0	0	0	0	0	0	1	1	138.3	0.25	0
IgA nephropathy	Arterioles	c Hypertension, no RAS blockade	50-100 µm	1	2	0.0052	0	0	0	0	0	0	0	0	0	0	0	0	0	0	0	0
IgA nephropathy	Arterioles	c Hypertension, no RAS blockade	> 100 µm	3	68	0.07	1	3	4	57.1	0.0441	0	1	2	28.6	0.0147	0	4	5	71.4	0.0588	0
IgA nephropathy	Arterioles	d Neither	0-20 µm	15	38	0.0383	21	8	40	1043.4	0.211	5	7	35	913	0.184	4	13	61	1591.2	0.342	7
IgA nephropathy	Arterioles	d Neither	20-50 µm	18	44	0.0483	19	9	35	724.6	0.205	6	8	28	579.7	0.182	5	17	54	1117.9	0.386	8
IgA nephropathy	Arterioles	d Neither	50-100 µm	16	55	0.0746	24	5	25	334.9	0.0909	4	4	12	160.8	0.0727	2	18	49	656.4	0.327	4
IgA nephropathy	Arterioles	d Neither	> 100 µm	28	380	0.386	64	9	25	64.8	0.0237	3	6	16	41.4	0.0158	2	55	89	230.5	0.145	6
Non-diabetic glomerular disease and donors	Arterioles	All	0-20 µm	67	143	0.159	63	32	128	804.8	0.224	17	27	102	641.3	0.189	13	52	191	1200.9	0.364	23
Non-diabetic glomerular disease and donors	Arterioles	All	20-50 µm	63	109	0.14	34	13	41	292.6	0.119	7	12	34	242.6	0.11	6	30	75	535.2	0.275	10
Non-diabetic glomerular disease and donors	Arterioles	All	50-100 µm	76	198	0.306	90	21	88	287.8	0.106	14	18	55	179.9	0.0909	9	68	178	582.2	0.343	15
Non-diabetic glomerular disease and donors	Arterioles	All	> 100 µm	116	1545	1.57	275	55	145	92.6	0.0356	16	43	99	63.2	0.0278	12	234	420	268.3	0.151	28
Non-diabetic glomerular disease and donors	Arterioles	a RAS blockade, no hypertension	0-20 µm	11	21	0.0267	8	6	10	374.9	0.286	2	6	8	299.9	0.286	0	10	18	674.8	0.476	2
Non-diabetic glomerular disease and donors	Arterioles	a RAS blockade, no hypertension	20-50 µm	10	15	0.0227	3	1	1	44	0.0667	0	1	1	44	0.0667	0	3	4	176	0.2	0
Non-diabetic glomerular disease and donors	Arterioles	a RAS blockade, no hypertension	50-100 µm	13	31	0.0507	18	5	23	453.5	0.161	4	4	13	256.3	0.129	2	11	41	808.4	0.355	4
Non-diabetic glomerular disease and donors	Arterioles	a RAS blockade, no hypertension	> 100 µm	16	202	0.198	40	3	8	40.5	0.0149	1	3	4	20.2	0.0149	0	29	48	242.7	0.144	2
Non-diabetic glomerular disease and donors	Arterioles	b RAS blockade and hypertension	0-20 µm	10	28	0.0318	18	8	53	1666.4	0.286	7	6	40	1257.7	0.214	6	13	71	2232.4	0.464	9
Non-diabetic glomerular disease and donors	Arterioles	b RAS blockade and hypertension	20-50 µm	8	11	0.0134	5	1	1	74.6	0.0909	0	2	2	149.1	0.182	0	3	6	447.4	0.273	1
Non-diabetic glomerular disease and donors	Arterioles	b RAS blockade and hypertension	50-100 µm	11	34	0.0596	20	6	26	436.3	0.176	3	5	19	318.9	0.147	3	12	46	772	0.353	4
Non-diabetic glomerular disease and donors	Arterioles	b RAS blockade and hypertension	> 100 µm	20	353	0.335	65	15	53	158	0.0425	7	13	34	101.4	0.0368	5	50	118	351.8	0.142	9
Non-diabetic glomerular disease and donors	Arterioles	c Hypertension, no RAS blockade	0-20 µm	3	4	0.00626	0	1	1	159.6	0.25	0	1	1	159.6	0.25	0	1	1	159.6	0.25	0
Non-diabetic glomerular disease and donors	Arterioles	c Hypertension, no RAS blockade	20-50 µm	4	6	0.00765	1	0	0	0	0	0	0	0	0	0	0	1	1	130.8	0.167	0
Non-diabetic glomerular disease and donors	Arterioles	c Hypertension, no RAS blockade	50-100 µm	3	4	0.00711	2	1	5	703.7	0.25	1	1	2	281.5	0.25	0	1	7	985.2	0.25	1
Non-diabetic glomerular disease and donors	Arterioles	c Hypertension, no RAS blockade	> 100 µm	5	72	0.076	1	3	4	52.6	0.0417	0	1	2	26.3	0.0139	0	4	5	65.8	0.0556	0
Non-diabetic glomerular disease and donors	Arterioles	d Neither	0-20 µm	23	51	0.0527	26	9	43	815.5	0.176	6	8	38	720.7	0.157	5	17	69	1308.6	0.333	8
Non-diabetic glomerular disease and donors	Arterioles	d Neither	20-50 µm	23	50	0.0548	20	9	35	638.2	0.18	6	8	28	510.5	0.16	5	18	55	1002.8	0.36	8
Non-diabetic glomerular disease and donors	Arterioles	d Neither	50-100 µm	24	66	0.0935	30	5	25	267.4	0.0758	4	4	12	128.4	0.0606	2	23	55	588.3	0.348	4
Non-diabetic glomerular disease and donors	Arterioles	d Neither	> 100 µm	41	460	0.467	80	12	32	68.5	0.0261	4	7	20	42.8	0.0152	3	68	112	239.7	0.148	7
Non-diabetic glomerular disease and donors	Arterioles	e Donor	0-20 µm	11	23	0.0224	9	5	8	356.8	0.217	0	4	7	312.2	0.174	1	7	17	758.2	0.304	2
Non-diabetic glomerular disease and donors	Arterioles	e Donor	20-50 µm	14	21	0.0308	3	2	4	129.7	0.0952	1	1	3	97.3	0.0476	1	4	7	227	0.19	1
Non-diabetic glomerular disease and donors	Arterioles	e Donor	50-100 µm	16	44	0.0699	12	4	9	128.7	0.0909	2	4	9	128.7	0.0909	2	15	21	300.4	0.341	2
Non-diabetic glomerular disease and donors	Arterioles	e Donor	> 100 µm	23	232	0.295	58	15	29	98.4	0.0647	2	15	26	88.2	0.0647	2	56	87	295.3	0.241	5
All diagnoses	Arterioles	All	0-20 µm	80	163	0.188	73	35	135	719	0.215	18	29	107	569.9	0.178	14	59	208	1107.8	0.362	26
All diagnoses	Arterioles	All	20-50 µm	72	124	0.159	40	13	41	257.7	0.105	7	12	34	213.7	0.0968	6	34	81	509.1	0.274	10
All diagnoses	Arterioles	All	50-100 µm	89	222	0.345	100	23	94	272.6	0.104	15	20	59	171.1	0.0901	10	76	194	562.6	0.342	17
All diagnoses	Arterioles	All	> 100 µm	143	1871	1.9	317	60	162	85.2	0.0321	18	47	112	58.9	0.0251	13	271	479	251.8	0.145	32
All diagnoses	Arterioles	All	No glomerulus in section	1	4	0.00371	0	0	0	0	0	0	0	0	0	0	0	0	0	0	0	0
All diagnoses	Arterioles	a RAS blockade, no hypertension	0-20 µm	14	25	0.0339	9	7	14	413.2	0.28	3	7	11	324.6	0.28	1	12	23	678.8	0.48	3
All diagnoses	Arterioles	a RAS blockade, no hypertension	20-50 µm	11	16	0.026	5	1	1	38.4	0.0625	0	1	1	38.4	0.0625	0	4	6	230.3	0.25	0
All diagnoses	Arterioles	a RAS blockade, no hypertension	50-100 µm	16	37	0.0561	20	6	27	481.5	0.162	5	5	16	285.4	0.135	3	14	47	838.2	0.378	5
All diagnoses	Arterioles	a RAS blockade, no hypertension	> 100 µm	19	232	0.231	46	4	10	43.2	0.0172	1	4	6	25.9	0.0172	0	34	56	241.9	0.147	3
All diagnoses	Arterioles	b RAS blockade and hypertension	0-20 µm	15	37	0.0422	26	10	56	1327.3	0.27	7	7	42	995.5	0.189	6	17	82	1943.5	0.459	11
All diagnoses	Arterioles	b RAS blockade and hypertension	20-50 µm	14	21	0.0266	6	1	1	37.6	0.0476	0	2	2	75.2	0.0952	0	4	7	263.1	0.19	1
All diagnoses	Arterioles	b RAS blockade and hypertension	50-100 µm	16	44	0.0755	26	7	28	371	0.159	3	6	20	265	0.136	3	15	54	715.5	0.341	5
All diagnoses	Arterioles	b RAS blockade and hypertension	> 100 µm	33	473	0.477	81	17	65	136.4	0.0359	9	15	44	92.3	0.0317	6	63	146	306.4	0.133	11
All diagnoses	Arterioles	c Hypertension, no RAS blockade	0-20 µm	6	8	0.013	1	1	1	76.8	0.125	0	1	1	76.8	0.125	0	2	2	153.7	0.25	0
All diagnoses	Arterioles	c Hypertension, no RAS blockade	20-50 µm	6	10	0.0101	4	0	0	0	0	0	0	0	0	0	0	3	4	396.4	0.3	0
All diagnoses	Arterioles	c Hypertension, no RAS blockade	50-100 µm	4	5	0.00867	3	1	5	577	0.2	1	1	2	230.8	0.2	0	2	8	923.2	0.4	1
All diagnoses	Arterioles	c Hypertension, no RAS blockade	> 100 µm	9	130	0.132	10	4	5	38	0.0308	0	1	2	15.2	0.00769	0	14	15	113.9	0.108	0
All diagnoses	Arterioles	c Hypertension, no RAS blockade	No glomerulus in section	1	4	0.00371	0	0	0	0	0	0	0	0	0	0	0	0	0	0	0	0
All diagnoses	Arterioles	d Neither	0-20 µm	24	52	0.0534	26	9	43	805.8	0.173	6	8	38	712.1	0.154	5	17	69	1293	0.327	8
All diagnoses	Arterioles	d Neither	20-50 µm	23	50	0.0548	20	9	35	638.2	0.18	6	8	28	510.5	0.16	5	18	55	1002.8	0.36	8
All diagnoses	Arterioles	d Neither	50-100 µm	25	68	0.0994	31	5	25	251.5	0.0735	4	4	12	120.7	0.0588	2	24	56	563.4	0.353	4
All diagnoses	Arterioles	d Neither	> 100 µm	43	503	0.5	85	12	32	64	0.0239	4	7	20	40	0.0139	3	72	117	233.9	0.143	7
All diagnoses	Arterioles	e Donor	0-20 µm	11	23	0.0224	9	5	8	356.8	0.217	0	4	7	312.2	0.174	1	7	17	758.2	0.304	2
All diagnoses	Arterioles	e Donor	20-50 µm	14	21	0.0308	3	2	4	129.7	0.0952	1	1	3	97.3	0.0476	1	4	7	227	0.19	1
All diagnoses	Arterioles	e Donor	50-100 µm	16	44	0.0699	12	4	9	128.7	0.0909	2	4	9	128.7	0.0909	2	15	21	300.4	0.341	2
All diagnoses	Arterioles	e Donor	> 100 µm	23	232	0.295	58	15	29	98.4	0.0647	2	15	26	88.2	0.0647	2	56	87	295.3	0.241	5
Diabetic kidney disease	Arterioles	All	0-20 µm	13	20	0.0287	10	3	7	243.8	0.15	1	2	5	174.1	0.1	1	7	17	592.1	0.35	3
Diabetic kidney disease	Arterioles	All	20-50 µm	9	15	0.019	6	0	0	0	0	0	0	0	0	0	0	4	6	316.4	0.267	0
Diabetic kidney disease	Arterioles	All	50-100 µm	13	24	0.0391	10	2	6	153.5	0.0833	1	2	4	102.4	0.0833	1	8	16	409.4	0.333	2
Diabetic kidney disease	Arterioles	All	> 100 µm	27	326	0.337	42	5	17	50.5	0.0153	2	4	13	38.6	0.0123	1	37	59	175.2	0.113	4
Diabetic kidney disease	Arterioles	All	No glomerulus in section	1	4	0.00371	0	0	0	0	0	0	0	0	0	0	0	0	0	0	0	0
Diabetic kidney disease	Arterioles	a RAS blockade, no hypertension	0-20 µm	3	4	0.00721	1	1	4	554.7	0.25	1	1	3	416	0.25	1	2	5	693.4	0.5	1
Diabetic kidney disease	Arterioles	a RAS blockade, no hypertension	20-50 µm	1	1	0.00332	2	0	0	0	0	0	0	0	0	0	0	1	2	601.7	1	0
Diabetic kidney disease	Arterioles	a RAS blockade, no hypertension	50-100 µm	3	6	0.00535	2	1	4	747.1	0.167	1	1	3	560.4	0.167	1	3	6	1120.7	0.5	1
Diabetic kidney disease	Arterioles	a RAS blockade, no hypertension	> 100 µm	3	30	0.0337	6	1	2	59.3	0.0333	0	1	2	59.3	0.0333	0	5	8	237.3	0.167	1
Diabetic kidney disease	Arterioles	b RAS blockade and hypertension	0-20 µm	5	9	0.0104	8	2	3	288.8	0.222	0	1	2	192.6	0.111	0	4	11	1059	0.444	2
Diabetic kidney disease	Arterioles	b RAS blockade and hypertension	20-50 µm	6	10	0.0132	1	0	0	0	0	0	0	0	0	0	0	1	1	75.8	0.1	0
Diabetic kidney disease	Arterioles	b RAS blockade and hypertension	50-100 µm	5	10	0.0159	6	1	2	125.9	0.1	0	1	1	62.9	0.1	0	3	8	503.5	0.3	1
Diabetic kidney disease	Arterioles	b RAS blockade and hypertension	> 100 µm	13	120	0.141	16	2	12	85.1	0.0167	2	2	10	70.9	0.0167	1	13	28	198.5	0.108	2
Diabetic kidney disease	Arterioles	c Hypertension, no RAS blockade	0-20 µm	3	4	0.00675	1	0	0	0	0	0	0	0	0	0	0	1	1	148.1	0.25	0
Diabetic kidney disease	Arterioles	c Hypertension, no RAS blockade	20-50 µm	2	4	0.00244	3	0	0	0	0	0	0	0	0	0	0	2	3	1227.1	0.5	0
Diabetic kidney disease	Arterioles	c Hypertension, no RAS blockade	50-100 µm	1	1	0.00156	1	0	0	0	0	0	0	0	0	0	0	1	1	641	1	0
Diabetic kidney disease	Arterioles	c Hypertension, no RAS blockade	> 100 µm	4	58	0.0557	9	1	1	18	0.0172	0	0	0	0	0	0	10	10	179.5	0.172	0
Diabetic kidney disease	Arterioles	c Hypertension, no RAS blockade	No glomerulus in section	1	4	0.00371	0	0	0	0	0	0	0	0	0	0	0	0	0	0	0	0
Diabetic kidney disease	Arterioles	d Neither	0-20 µm	1	1	0.000637	0	0	0	0	0	0	0	0	0	0	0	0	0	0	0	0
Diabetic kidney disease	Arterioles	d Neither	50-100 µm	1	2	0.0059	1	0	0	0	0	0	0	0	0	0	0	1	1	169.5	0.5	0
Diabetic kidney disease	Arterioles	d Neither	> 100 µm	2	43	0.0329	5	0	0	0	0	0	0	0	0	0	0	4	5	151.8	0.093	0
E. Location of renin cells and tissue area
definition	location	cells	area mm²	tissue mm²	cells per mm²
Primary definition (juxtaglomerular label and REN >= 1)	Elsewhere	4321	758.7	811.9	5.7
Primary definition (juxtaglomerular label and REN >= 1)	Within 20 µm of a glomerulus (outside analysed walls)	3380	50.3	811.9	67.1
Primary definition (juxtaglomerular label and REN >= 1)	Wall of an analysed arteriole	438	2.82	811.9	155.3
F. Juxtaglomerular-labelled cells and nuclear REN transcripts per glomerulus without the transcript threshold
Question	cohort	Outcome	Model	term	Participants	exposed	Estimate	95% CI low	95% CI high	P	Status	untreated mean	treated mean
Renin-cell call	IgAN	Juxtaglomerular-labelled cells per glomerulus, any REN count	Basic	RAS blockade	59	26	1.26	0.102	2.42	0.0336	Estimated	2	3.8
Renin-cell call	IgAN	Juxtaglomerular-labelled cells per glomerulus, any REN count	Adjusted	RAS blockade	59	26	1.37	-0.0512	2.8	0.0585	Estimated	2	3.8
Renin-cell call	IgAN	Nuclear REN transcripts of mural-lineage cells per glomerulus, label or not	Basic	RAS blockade	59	26	10.8	3.29	18.3	0.00558	Estimated	6.45	18.1
Renin-cell call	IgAN	Nuclear REN transcripts of mural-lineage cells per glomerulus, label or not	Adjusted	RAS blockade	59	26	9.92	1.76	18.1	0.0181	Estimated	6.45	18.1
Renin-cell call	IgAN	Nuclear REN transcripts per renin cell at the pole	Basic	RAS blockade	54	23	1.99	-0.466	4.45	0.11	Estimated	5.3	6.61
Renin-cell call	IgAN	Nuclear REN transcripts per renin cell at the pole	Adjusted	RAS blockade	54	23	1.92	-0.886	4.73	0.175	Estimated	5.3	6.61
G. Nuclear REN transcripts per labelled cell and share of labelled cells with REN at the pole
Question	cohort	Outcome	Model	term	Participants	exposed	Estimate	95% CI low	95% CI high	P	Status	untreated mean	treated mean
Labelled cells	IgAN	Nuclear REN transcripts per labelled cell at the pole	Basic	RAS blockade	56	24	2.19	0.51	3.87	0.0116	Estimated	2.59	4.33
Labelled cells by batch	IgAN, batch 1	Nuclear REN transcripts per labelled cell at the pole	Group means		24						Means	2.9	5.36
Labelled cells by batch	IgAN, batch 2	Nuclear REN transcripts per labelled cell at the pole	Group means		36						Means	2.24	3.9
Labelled cells	IgAN	Share of labelled cells at the pole with nuclear REN	Basic	RAS blockade	56	24	0.19	0.0727	0.308	0.00207	Estimated	0.455	0.629
Labelled cells by batch	IgAN, batch 1	Share of labelled cells at the pole with nuclear REN	Group means		24						Means	0.499	0.665
Labelled cells by batch	IgAN, batch 2	Share of labelled cells at the pole with nuclear REN	Group means		36						Means	0.406	0.614
H. Glomeruli, arterioles and tissue area per section by treatment group (medians)
group	Participants	glomeruli median	glomeruli q1	glomeruli q3	arterioles median	tissue mm² median
IgAN, treated	26	10	7	13	16.5	5.35
IgAN, untreated	34	13	11	19	16	5.56
I. Cells of other lineages within 20 µm of a glomerulus with a nuclear REN transcript, treated against untreated
Question	cohort	Outcome	Model	term	Participants	exposed	Estimate	95% CI low	95% CI high	P	Status	untreated mean	treated mean	cells	cells with ren
REN transcripts in other lineages within 20 µm of a glomerulus	IgAN	All cells of other lineages: share with nuclear REN (%)	Basic	RAS blockade	59	26	0.17	-0.0221	0.362	0.0817	Estimated	0.293	0.48	88492	345
REN transcripts in other lineages within 20 µm of a glomerulus	IgAN	All cells of other lineages: share with nuclear REN (%)	Adjusted	RAS blockade	59	26	0.0796	-0.113	0.272	0.41	Estimated	0.293	0.48	88492	345
REN transcripts in other lineages within 20 µm of a glomerulus	IgAN	All cells of other lineages: share with nuclear REN (%)	Batch 1, age and sex	RAS blockade	24	7	0.322	-0.207	0.852	0.219	Estimated	0.313	0.822	35429	146
REN transcripts in other lineages within 20 µm of a glomerulus	IgAN	All cells of other lineages: share with nuclear REN (%)	Batch 2, age and sex	RAS blockade	35	19	0.0825	-0.0751	0.24	0.294	Estimated	0.272	0.354	53063	199
REN transcripts in other lineages within 20 µm of a glomerulus	IgAN	Glomerular lineages: share with nuclear REN (%)	Basic	RAS blockade	59	26	0.161	-0.0309	0.354	0.0981	Estimated	0.298	0.473	85796	331
REN transcripts in other lineages within 20 µm of a glomerulus	IgAN	Glomerular lineages: share with nuclear REN (%)	Adjusted	RAS blockade	59	26	0.0709	-0.122	0.264	0.465	Estimated	0.298	0.473	85796	331
REN transcripts in other lineages within 20 µm of a glomerulus	IgAN	Glomerular lineages: share with nuclear REN (%)	Batch 1, age and sex	RAS blockade	24	7	0.321	-0.209	0.851	0.221	Estimated	0.321	0.828	34427	144
REN transcripts in other lineages within 20 µm of a glomerulus	IgAN	Glomerular lineages: share with nuclear REN (%)	Batch 2, age and sex	RAS blockade	35	19	0.0702	-0.0832	0.224	0.358	Estimated	0.274	0.342	51369	187
REN transcripts in other lineages within 20 µm of a glomerulus	IgAN	Thick ascending limb: share with nuclear REN (%)	Basic	RAS blockade	56	24	0.319	-0.245	0.883	0.261	Estimated	0.195	0.632	2696	14
REN transcripts in other lineages within 20 µm of a glomerulus	IgAN	Thick ascending limb: share with nuclear REN (%)	Adjusted	RAS blockade	56	24	0.211	-0.307	0.728	0.417	Estimated	0.195	0.632	2696	14
REN transcripts in other lineages within 20 µm of a glomerulus	IgAN	Thick ascending limb: share with nuclear REN (%)	Batch 1, age and sex	RAS blockade	23	6	0.0967	-0.354	0.547	0.658	Estimated	0.0555	0.256	1002	2
REN transcripts in other lineages within 20 µm of a glomerulus	IgAN	Thick ascending limb: share with nuclear REN (%)	Batch 2, age and sex	RAS blockade	33	18	0.419	-0.466	1.3	0.341	Estimated	0.354	0.757	1694	12
J. Renin cells per glomerulus with the global sclerosis share of the biopsy report as covariate
Question	cohort	Outcome	Model	term	Participants	exposed	Estimate	95% CI low	95% CI high	P	Status	median gs treated	median gs untreated	recorded	patients
Global sclerosis from the biopsy report	IgAN	Renin cells per glomerulus	Basic, same patients	RAS blockade	47	22	1.34	0.183	2.5	0.0243	Estimated	19.6	14.3	47	60
Global sclerosis from the biopsy report	IgAN	Renin cells per glomerulus	Basic + global sclerosis share	RAS blockade	47	22	1.28	0.0353	2.52	0.0441	Estimated	19.6	14.3	47	60
Global sclerosis from the biopsy report	IgAN	Renin cells per glomerulus	Adjusted, same patients	RAS blockade	47	22	1.44	0.142	2.73	0.0305	Estimated	19.6	14.3	47	60
Global sclerosis from the biopsy report	IgAN	Renin cells per glomerulus	Adjusted + global sclerosis share	RAS blockade	47	22	1.24	-0.164	2.63	0.0819	Estimated	19.6	14.3	47	60
K. Treatment-hypertension group means, patients without hypertension, the patient with the most renin cells left out, rate ratios within each batch and pooled, MCD, MN and FSGS
Question	cohort	Outcome	Model	term	Participants	exposed	Estimate	95% CI low	95% CI high	P	excluded value	next highest	heterogeneity p
Stratum means	IgAN	Renin cells per glomerulus	Mean	a	9		3.12
Stratum means	IgAN	Renin cells per glomerulus	Mean	b	17		2.42
Stratum means	IgAN	Renin cells per glomerulus	Mean	c	4		0.641
Stratum means	IgAN	Renin cells per glomerulus	Mean	d	30		1.02
Patients without hypertension	IgAN	Renin cells per glomerulus	Basic	RAS blockade	39	9	1.66	-0.923	4.24	0.201
Patients without hypertension	IgAN	Renin cells per glomerulus	Count model, basic	RAS blockade, rate ratio	39	9	2.34	1.25	4.38	0.00812
Patients without hypertension	IgAN	Thick walls with 0-2 smooth muscle cells per mm²	Basic	RAS blockade	37	9	0.235	-0.134	0.604	0.203
Without the patient with the most renin cells per glomerulus	IgAN	Renin cells per glomerulus	Basic	RAS blockade	58	25	1.25	0.483	2.01	0.00187	14.8	6
Within each sequencing batch	IgAN	Renin cells per glomerulus	Count model, batch 1	RAS blockade, rate ratio	24	7	1.59	1.03	2.45	0.0354
Untreated mean by batch	IgAN	Renin cells per glomerulus	Batch 1	Untreated mean	17		1.1
Within each sequencing batch	IgAN	Renin cells per glomerulus	Count model, batch 2	RAS blockade, rate ratio	35	19	2.96	1.71	5.14	0.000112
Untreated mean by batch	IgAN	Renin cells per glomerulus	Batch 2	Untreated mean	16		0.873
Within each sequencing batch	IgAN	Renin cells per glomerulus	Inverse-variance pooled	RAS blockade, rate ratio	59		2.01	1.43	2.83	5.38e-05			0.0808
Non-diabetic glomerular disease without IgA nephropathy	MCD, MN, FSGS	Renin cells per glomerulus	Basic	RAS blockade	30	14	1.01	-0.331	2.34	0.133
Non-diabetic glomerular disease without IgA nephropathy	MCD, MN, FSGS	Renin cells per glomerulus	Count model, basic	RAS blockade, rate ratio	30	14	1.9	1.05	3.46	0.0347
L. Renin cells inside the glomerular outline and arterioles within 20 µm by glomerulus definition
measure	value
Renin cells within 20 µm of a glomerulus	3437
of them inside the glomerular outline (d = 0)	1103
share inside the outline (%)	32.1
Arterioles within 20 µm of a cell-defined glomerulus	163
Arterioles within 20 µm of a PAS-segmented glomerulus	145
Arterioles within 20 µm of both	98

### Sheet: Location and distance
Location and distance
Back to README
Location of every renin cell and renin cells per mm² of the tissue in each distance band (group values, rate ratios with band tissue area as exposure, one model over the bands) and the pooled density curve
Key results
Renin cells by place; group values are medians (IQR) of renin cells per mm² of the tissue lying in each distance band, by participant; rate ratios from negative binomial regression with the band tissue area as exposure; the density curve pools participants per group (bootstrap intervals).
A. Location of renin cells
group	place	renin cells	share pct	Participants	Batch 1, renin cells	Batch 1, near an unmatched drawn glomerulus	Batch 1, near an unmatched drawn glomerulus, %
All participants	Within 20 µm of a cell-defined glomerulus	3437	42.2	153	1836	14	0.763
All participants	Wall of an analysed arteriole beyond 20 µm	381	4.68	153	171	0	0
All participants	Elsewhere, 20-100 µm from a glomerulus	1922	23.6	153	1018	5	0.491
All participants	Elsewhere, beyond 100 µm from a glomerulus	2399	29.5	153	1432	56	3.91
IgAN, treated	Within 20 µm of a cell-defined glomerulus	752	44.4	26	191	14	7.33
IgAN, treated	Wall of an analysed arteriole beyond 20 µm	130	7.68	26	12	0	0
IgAN, treated	Elsewhere, 20-100 µm from a glomerulus	354	20.9	26	78	3	3.85
IgAN, treated	Elsewhere, beyond 100 µm from a glomerulus	457	27	26	80	5	6.25
IgAN, untreated	Within 20 µm of a cell-defined glomerulus	609	38.5	34	333	0	0
IgAN, untreated	Wall of an analysed arteriole beyond 20 µm	117	7.41	34	53	0	0
IgAN, untreated	Elsewhere, 20-100 µm from a glomerulus	440	27.8	34	205	0	0
IgAN, untreated	Elsewhere, beyond 100 µm from a glomerulus	414	26.2	34	212	15	7.08
Living donors	Within 20 µm of a cell-defined glomerulus	472	33.5	24	472	0	0
Living donors	Wall of an analysed arteriole beyond 20 µm	48	3.4	24	48	0	0
Living donors	Elsewhere, 20-100 µm from a glomerulus	333	23.6	24	333	0	0
Living donors	Elsewhere, beyond 100 µm from a glomerulus	557	39.5	24	557	23	4.13
B. Renin cells per mm² of the tissue in each distance band
Question	cohort	Outcome	Model	term	Participants	exposed	Estimate	95% CI low	95% CI high	P	Status	band area mm² median
Renin cells per mm² of tissue in the band (negative binomial, band tissue area as exposure)	IgAN	0-20 µm	Basic	RAS blockade, rate ratio	59	26	2.33	1.54	3.51	5.43e-05	Estimated
Renin cells per mm² of tissue in the band (negative binomial, band tissue area as exposure)	IgAN	0-20 µm	Adjusted	RAS blockade, rate ratio	59	26	2.23	1.32	3.77	0.00266	Estimated
Renin cells per mm² of tissue in the band (negative binomial, band tissue area as exposure)	IgAN	20-50 µm	Basic	RAS blockade, rate ratio	59	26	1.42	0.723	2.79	0.308	Estimated
Renin cells per mm² of tissue in the band (negative binomial, band tissue area as exposure)	IgAN	20-50 µm	Adjusted	RAS blockade, rate ratio	59	26	1.18	0.562	2.46	0.668	Estimated
Renin cells per mm² of tissue in the band (negative binomial, band tissue area as exposure)	IgAN	50-100 µm	Basic	RAS blockade, rate ratio	59	26	2.14	1.22	3.77	0.00818	Estimated
Renin cells per mm² of tissue in the band (negative binomial, band tissue area as exposure)	IgAN	50-100 µm	Adjusted	RAS blockade, rate ratio	59	26	1.56	0.838	2.89	0.161	Estimated
Renin cells per mm² of tissue in the band (negative binomial, band tissue area as exposure)	IgAN	100-300 µm	Basic	RAS blockade, rate ratio	59	26	2.98	1.37	6.45	0.00572	Estimated
Renin cells per mm² of tissue in the band (negative binomial, band tissue area as exposure)	IgAN	100-300 µm	Adjusted	RAS blockade, rate ratio	59	26	1.83	0.909	3.71	0.0904	Estimated
Renin cells per mm² of tissue in the band (negative binomial, band tissue area as exposure)	IgAN	> 300 µm	Basic	RAS blockade, rate ratio	59	26	1.21	0.498	2.94	0.675	Estimated
Renin cells per mm² of tissue in the band (negative binomial, band tissue area as exposure)	IgAN	> 300 µm	Adjusted	RAS blockade, rate ratio	59	26	1.22	0.444	3.35	0.7	Estimated
Renin cells per mm² of tissue in the band (negative binomial, band tissue area as exposure)	Non-diabetic glomerular disease	0-20 µm	Basic	RAS blockade, rate ratio	89	40	2.31	1.65	3.25	1.28e-06	Estimated
Renin cells per mm² of tissue in the band (negative binomial, band tissue area as exposure)	Non-diabetic glomerular disease	0-20 µm	Adjusted	RAS blockade, rate ratio	80	36	2.16	1.38	3.38	0.000751	Estimated
Renin cells per mm² of tissue in the band (negative binomial, band tissue area as exposure)	Non-diabetic glomerular disease	20-50 µm	Basic	RAS blockade, rate ratio	89	40	2.01	1.18	3.44	0.0106	Estimated
Renin cells per mm² of tissue in the band (negative binomial, band tissue area as exposure)	Non-diabetic glomerular disease	20-50 µm	Adjusted	RAS blockade, rate ratio	80	36	1.51	0.825	2.78	0.18	Estimated
Renin cells per mm² of tissue in the band (negative binomial, band tissue area as exposure)	Non-diabetic glomerular disease	50-100 µm	Basic	RAS blockade, rate ratio	89	40	1.96	1.19	3.24	0.00847	Estimated
Renin cells per mm² of tissue in the band (negative binomial, band tissue area as exposure)	Non-diabetic glomerular disease	50-100 µm	Adjusted	RAS blockade, rate ratio	80	36	1.57	0.845	2.92	0.153	Estimated
Renin cells per mm² of tissue in the band (negative binomial, band tissue area as exposure)	Non-diabetic glomerular disease	100-300 µm	Basic	RAS blockade, rate ratio	89	40	2.37	1.28	4.36	0.00577	Estimated
Renin cells per mm² of tissue in the band (negative binomial, band tissue area as exposure)	Non-diabetic glomerular disease	100-300 µm	Adjusted	RAS blockade, rate ratio	80	36	1.48	0.81	2.69	0.204	Estimated
Renin cells per mm² of tissue in the band (negative binomial, band tissue area as exposure)	Non-diabetic glomerular disease	> 300 µm	Basic	RAS blockade, rate ratio	89	40	1.66	0.853	3.23	0.135	Estimated
Renin cells per mm² of tissue in the band (negative binomial, band tissue area as exposure)	Non-diabetic glomerular disease	> 300 µm	Adjusted	RAS blockade, rate ratio	80	36	2.08	1.09	3.99	0.0272	Estimated
Group values	IgAN, treated	0-20 µm	Median (IQR) per mm² of band tissue		26		106.1	48.7	160.5		Median (IQR)	0.185
Group values	IgAN, treated	20-50 µm	Median (IQR) per mm² of band tissue		26		30.8	1.68	106.5		Median (IQR)	0.116
Group values	IgAN, treated	50-100 µm	Median (IQR) per mm² of band tissue		26		9.8	0.855	16		Median (IQR)	0.269
Group values	IgAN, treated	100-300 µm	Median (IQR) per mm² of band tissue		26		3.4	0	6.62		Median (IQR)	1.12
Group values	IgAN, treated	> 300 µm	Median (IQR) per mm² of band tissue		26		1.17	0.0578	5.92		Median (IQR)	2.62
Group values	IgAN, untreated	0-20 µm	Median (IQR) per mm² of band tissue		33		39.2	11.2	89.1		Median (IQR)	0.24
Group values	IgAN, untreated	20-50 µm	Median (IQR) per mm² of band tissue		33		26.8	4	51.9		Median (IQR)	0.16
Group values	IgAN, untreated	50-100 µm	Median (IQR) per mm² of band tissue		33		2.47	0	20.9		Median (IQR)	0.365
Group values	IgAN, untreated	100-300 µm	Median (IQR) per mm² of band tissue		33		1.69	0	4.67		Median (IQR)	1.5
Group values	IgAN, untreated	> 300 µm	Median (IQR) per mm² of band tissue		33		0.813	0	2.96		Median (IQR)	2.47
Group values	Living donors	0-20 µm	Median (IQR) per mm² of band tissue		24		29.6	14.5	58.1		Median (IQR)	0.342
Group values	Living donors	20-50 µm	Median (IQR) per mm² of band tissue		24		30.1	13	54.4		Median (IQR)	0.225
Group values	Living donors	50-100 µm	Median (IQR) per mm² of band tissue		24		3.85	1.3	15.5		Median (IQR)	0.467
Group values	Living donors	100-300 µm	Median (IQR) per mm² of band tissue		24		3.78	1.62	8.58		Median (IQR)	1.98
Group values	Living donors	> 300 µm	Median (IQR) per mm² of band tissue		24		3.11	0.983	6.48		Median (IQR)	2.82
C. Pooled renin-cell density by distance and the treated-to-untreated ratio (bootstrap intervals)
group	lower µm	upper µm	Participants	renin cells	area mm²	per mm²	lo	hi
On RAS blockade	0	10	26	514	4.8	107.2	80.4	137.8
On RAS blockade	10	20	26	238	1.19	199.5	148.8	244.2
On RAS blockade	20	30	26	126	1.01	124.4	80.8	167.1
On RAS blockade	30	40	26	78	1.26	62.1	37.1	84.5
On RAS blockade	40	50	26	52	1.2	43.4	24.1	63.9
On RAS blockade	50	75	26	89	3.57	24.9	15.9	34.6
On RAS blockade	75	100	26	66	3.97	16.6	6.51	28.2
On RAS blockade	100	150	26	144	8.18	17.6	4.13	39.5
On RAS blockade	150	200	26	73	8.2	8.91	2.89	17.3
On RAS blockade	200	300	26	61	15.1	4.05	2.06	6.11
On RAS blockade	300	500	26	137	19.2	7.14	2.45	13.1
On RAS blockade	500		26	115	73.5	1.56	0.856	2.73
Not on RAS blockade	0	10	33	375	7.75	48.4	34.5	63.4
Not on RAS blockade	10	20	33	234	2.11	111.1	73.9	144.9
Not on RAS blockade	20	30	33	142	1.81	78.5	49.3	105
Not on RAS blockade	30	40	33	97	2.22	43.8	20.2	69.2
Not on RAS blockade	40	50	33	97	2.09	46.5	23.5	71
Not on RAS blockade	50	75	33	114	6.22	18.3	10.4	25.3
Not on RAS blockade	75	100	33	60	6.87	8.73	4.79	12.6
Not on RAS blockade	100	150	33	64	14.4	4.44	2.53	6.43
Not on RAS blockade	150	200	33	49	13.9	3.51	1.58	5.61
Not on RAS blockade	200	300	33	65	24.4	2.66	1.29	4.26
Not on RAS blockade	300	500	33	173	31.9	5.42	2.28	10
Not on RAS blockade	500		33	108	81.3	1.33	0.595	2.2
Living donor	0	10	24	301	7.07	42.6	23.7	70.2
Living donor	10	20	24	171	1.88	91	52.3	147.2
Living donor	20	30	24	120	1.58	75.9	52.5	98.3
Living donor	30	40	24	58	1.94	29.9	17.6	42.4
Living donor	40	50	24	39	1.83	21.3	12.5	30.1
Living donor	50	75	24	55	5.42	10.1	5.18	16
Living donor	75	100	24	79	5.95	13.3	5.12	23
Living donor	100	150	24	118	12.2	9.63	5.53	13.7
Living donor	150	200	24	86	12.3	7	3.22	10.8
Living donor	200	300	24	112	22.3	5.02	3.03	6.85
Living donor	300	500	24	127	29	4.38	2.53	6.43
Living donor	500		24	144	41.4	3.47	2.03	5.33
Ratio, treated to untreated	0	10				2.22	1.46	3.46
Ratio, treated to untreated	10	20				1.8	1.2	2.8
Ratio, treated to untreated	20	30				1.59	0.957	2.66
Ratio, treated to untreated	30	40				1.42	0.711	3.19
Ratio, treated to untreated	40	50				0.933	0.466	2
Ratio, treated to untreated	50	75				1.36	0.769	2.53
Ratio, treated to untreated	75	100				1.9	0.666	4
Ratio, treated to untreated	100	150				3.96	0.868	10.2
Ratio, treated to untreated	150	200				2.53	0.774	7.02
Ratio, treated to untreated	200	300				1.52	0.698	3.41
Ratio, treated to untreated	300	500				1.32	0.382	3.85
Ratio, treated to untreated	500					1.18	0.54	3.15
D. Rate ratio by band from one negative binomial model over all bands (generalized estimating equations within patient)
Band (µm)	Participants	Estimate	95% CI low	95% CI high	P	dispersion	reference degrees of freedom
Inside the glomerulus	59	3.21	1.55	6.65	0.00241	1.38	44
0-20 µm outside the glomerulus	59	2.25	1.42	3.55	0.000895	1.38	44
20-50 µm	59	1.73	0.93	3.23	0.082	1.38	44
50-100 µm	59	1.85	0.988	3.48	0.0543	1.38	44
100-300 µm	59	2.28	0.951	5.45	0.0642	1.38	44
Beyond 300 µm	59	1.61	0.672	3.86	0.278	1.38	44
Interaction, joint Wald test	59	0.512			0.766	1.38	44

### Sheet: Aggregate pole
Aggregate pole
Back to README
Glomeruli and renin cells of the aggregate vascular pole by group and the smoothed maps
Key results
Frame: center at the glomerulus centroid, unit = equivalent radius, vascular pole (centroid of the non-renin mural cells within 20 µm) up; density, renin cells per glomerulus per unit area after Gaussian smoothing; angular profile, renin cells per glomerulus per 15-degree sector with the 95% range of 1,000 label permutations.
A. Glomeruli, participants and renin cells per group
group	glomeruli	Participants	renin cells	radius µm
Living donor	248	23	724	72.5
Not on RAS blockade	315	33	943	70.7
On RAS blockade	192	26	1117	76.6
B. Map values (pole half of the frame)
group	x (equivalent radii)	y (equivalent radii, pole up)	density
On RAS blockade	-1.45	-0.45	0.0027
On RAS blockade	-1.45	-0.35	0.0041
On RAS blockade	-1.45	-0.25	0.0136
On RAS blockade	-1.45	-0.15	0.0341
On RAS blockade	-1.45	-0.05	0.0764
On RAS blockade	-1.45	0.05	0.14
On RAS blockade	-1.45	0.15	0.194
On RAS blockade	-1.45	0.25	0.229
On RAS blockade	-1.45	0.35	0.286
On RAS blockade	-1.45	0.45	0.372
On RAS blockade	-1.45	0.55	0.417
On RAS blockade	-1.45	0.65	0.378
On RAS blockade	-1.45	0.75	0.317
On RAS blockade	-1.45	0.85	0.268
On RAS blockade	-1.45	0.95	0.194
On RAS blockade	-1.45	1.05	0.108
On RAS blockade	-1.45	1.15	0.0706
On RAS blockade	-1.45	1.25	0.086
On RAS blockade	-1.45	1.35	0.103
On RAS blockade	-1.45	1.45	0.0907
On RAS blockade	-1.45	1.55	0.0593
On RAS blockade	-1.45	1.65	0.0342
On RAS blockade	-1.45	1.75	0.0224
On RAS blockade	-1.45	1.85	0.0127
On RAS blockade	-1.45	1.95	0.0043
On RAS blockade	-1.45	2.05	0.0007
On RAS blockade	-1.45	2.15	0.0001
On RAS blockade	-1.45	2.25	0
On RAS blockade	-1.45	2.35	0
On RAS blockade	-1.45	2.45	0
On RAS blockade	-1.35	-0.45	0.0048
On RAS blockade	-1.35	-0.35	0.0117
On RAS blockade	-1.35	-0.25	0.0379
On RAS blockade	-1.35	-0.15	0.0829
On RAS blockade	-1.35	-0.05	0.151
On RAS blockade	-1.35	0.05	0.238
On RAS blockade	-1.35	0.15	0.301
On RAS blockade	-1.35	0.25	0.325
On RAS blockade	-1.35	0.35	0.363
On RAS blockade	-1.35	0.45	0.435
On RAS blockade	-1.35	0.55	0.473
On RAS blockade	-1.35	0.65	0.44
On RAS blockade	-1.35	0.75	0.4
On RAS blockade	-1.35	0.85	0.363
On RAS blockade	-1.35	0.95	0.282
On RAS blockade	-1.35	1.05	0.176
On RAS blockade	-1.35	1.15	0.121
On RAS blockade	-1.35	1.25	0.134
On RAS blockade	-1.35	1.35	0.155
On RAS blockade	-1.35	1.45	0.145
On RAS blockade	-1.35	1.55	0.103
On RAS blockade	-1.35	1.65	0.0581
On RAS blockade	-1.35	1.75	0.03
On RAS blockade	-1.35	1.85	0.014
On RAS blockade	-1.35	1.95	0.0044
On RAS blockade	-1.35	2.05	0.0008
On RAS blockade	-1.35	2.15	0.0001
On RAS blockade	-1.35	2.25	0
On RAS blockade	-1.35	2.35	0
On RAS blockade	-1.35	2.45	0
On RAS blockade	-1.25	-0.45	0.0056
On RAS blockade	-1.25	-0.35	0.02
On RAS blockade	-1.25	-0.25	0.0639
On RAS blockade	-1.25	-0.15	0.135
On RAS blockade	-1.25	-0.05	0.229
On RAS blockade	-1.25	0.05	0.337
On RAS blockade	-1.25	0.15	0.407
On RAS blockade	-1.25	0.25	0.408
On RAS blockade	-1.25	0.35	0.408
On RAS blockade	-1.25	0.45	0.443
On RAS blockade	-1.25	0.55	0.45
On RAS blockade	-1.25	0.65	0.421
On RAS blockade	-1.25	0.75	0.404
On RAS blockade	-1.25	0.85	0.38
On RAS blockade	-1.25	0.95	0.318
On RAS blockade	-1.25	1.05	0.239
On RAS blockade	-1.25	1.15	0.173
On RAS blockade	-1.25	1.25	0.145
On RAS blockade	-1.25	1.35	0.144
On RAS blockade	-1.25	1.45	0.138
On RAS blockade	-1.25	1.55	0.116
On RAS blockade	-1.25	1.65	0.0853
On RAS blockade	-1.25	1.75	0.0593
On RAS blockade	-1.25	1.85	0.0325
On RAS blockade	-1.25	1.95	0.0107
On RAS blockade	-1.25	2.05	0.0019
On RAS blockade	-1.25	2.15	0.0002
On RAS blockade	-1.25	2.25	0
On RAS blockade	-1.25	2.35	0
On RAS blockade	-1.25	2.45	0
On RAS blockade	-1.15	-0.45	0.0077
On RAS blockade	-1.15	-0.35	0.0313
On RAS blockade	-1.15	-0.25	0.0887
On RAS blockade	-1.15	-0.15	0.176
On RAS blockade	-1.15	-0.05	0.282
On RAS blockade	-1.15	0.05	0.385
On RAS blockade	-1.15	0.15	0.443
On RAS blockade	-1.15	0.25	0.456
On RAS blockade	-1.15	0.35	0.48
On RAS blockade	-1.15	0.45	0.508
On RAS blockade	-1.15	0.55	0.477
On RAS blockade	-1.15	0.65	0.418
On RAS blockade	-1.15	0.75	0.405
On RAS blockade	-1.15	0.85	0.404
On RAS blockade	-1.15	0.95	0.379
On RAS blockade	-1.15	1.05	0.337
On RAS blockade	-1.15	1.15	0.262
On RAS blockade	-1.15	1.25	0.185
On RAS blockade	-1.15	1.35	0.145
On RAS blockade	-1.15	1.45	0.119
On RAS blockade	-1.15	1.55	0.101
On RAS blockade	-1.15	1.65	0.0945
On RAS blockade	-1.15	1.75	0.0819
On RAS blockade	-1.15	1.85	0.0491
On RAS blockade	-1.15	1.95	0.0171
On RAS blockade	-1.15	2.05	0.0035
On RAS blockade	-1.15	2.15	0.0008
On RAS blockade	-1.15	2.25	0.0006
On RAS blockade	-1.15	2.35	0.0005
On RAS blockade	-1.15	2.45	0.0003
On RAS blockade	-1.05	-0.45	0.0149
On RAS blockade	-1.05	-0.35	0.0569
On RAS blockade	-1.05	-0.25	0.137
On RAS blockade	-1.05	-0.15	0.231
On RAS blockade	-1.05	-0.05	0.319
On RAS blockade	-1.05	0.05	0.384
On RAS blockade	-1.05	0.15	0.423
On RAS blockade	-1.05	0.25	0.489
On RAS blockade	-1.05	0.35	0.589
On RAS blockade	-1.05	0.45	0.625
On RAS blockade	-1.05	0.55	0.546
On RAS blockade	-1.05	0.65	0.44
On RAS blockade	-1.05	0.75	0.432
On RAS blockade	-1.05	0.85	0.485
On RAS blockade	-1.05	0.95	0.498
On RAS blockade	-1.05	1.05	0.45
On RAS blockade	-1.05	1.15	0.349
On RAS blockade	-1.05	1.25	0.258
On RAS blockade	-1.05	1.35	0.204
On RAS blockade	-1.05	1.45	0.151
On RAS blockade	-1.05	1.55	0.116
On RAS blockade	-1.05	1.65	0.111
On RAS blockade	-1.05	1.75	0.095
On RAS blockade	-1.05	1.85	0.0581
On RAS blockade	-1.05	1.95	0.0242
On RAS blockade	-1.05	2.05	0.0087
On RAS blockade	-1.05	2.15	0.0061
On RAS blockade	-1.05	2.25	0.0064
On RAS blockade	-1.05	2.35	0.0053
On RAS blockade	-1.05	2.45	0.0035
On RAS blockade	-0.95	-0.45	0.0198
On RAS blockade	-0.95	-0.35	0.0737
On RAS blockade	-0.95	-0.25	0.165
On RAS blockade	-0.95	-0.15	0.248
On RAS blockade	-0.95	-0.05	0.291
On RAS blockade	-0.95	0.05	0.311
On RAS blockade	-0.95	0.15	0.358
On RAS blockade	-0.95	0.25	0.493
On RAS blockade	-0.95	0.35	0.657
On RAS blockade	-0.95	0.45	0.708
On RAS blockade	-0.95	0.55	0.606
On RAS blockade	-0.95	0.65	0.463
On RAS blockade	-0.95	0.75	0.459
On RAS blockade	-0.95	0.85	0.577
On RAS blockade	-0.95	0.95	0.639
On RAS blockade	-0.95	1.05	0.561
On RAS blockade	-0.95	1.15	0.42
On RAS blockade	-0.95	1.25	0.326
On RAS blockade	-0.95	1.35	0.273
On RAS blockade	-0.95	1.45	0.216
On RAS blockade	-0.95	1.55	0.19
On RAS blockade	-0.95	1.65	0.179
On RAS blockade	-0.95	1.75	0.14
On RAS blockade	-0.95	1.85	0.089
On RAS blockade	-0.95	1.95	0.0484
On RAS blockade	-0.95	2.05	0.0315
On RAS blockade	-0.95	2.15	0.0343
On RAS blockade	-0.95	2.25	0.038
On RAS blockade	-0.95	2.35	0.0318
On RAS blockade	-0.95	2.45	0.0214
On RAS blockade	-0.85	-0.45	0.0139
On RAS blockade	-0.85	-0.35	0.0513
On RAS blockade	-0.85	-0.25	0.112
On RAS blockade	-0.85	-0.15	0.16
On RAS blockade	-0.85	-0.05	0.173
On RAS blockade	-0.85	0.05	0.193
On RAS blockade	-0.85	0.15	0.288
On RAS blockade	-0.85	0.25	0.478
On RAS blockade	-0.85	0.35	0.657
On RAS blockade	-0.85	0.45	0.725
On RAS blockade	-0.85	0.55	0.651
On RAS blockade	-0.85	0.65	0.521
On RAS blockade	-0.85	0.75	0.536
On RAS blockade	-0.85	0.85	0.703
On RAS blockade	-0.85	0.95	0.816
On RAS blockade	-0.85	1.05	0.753
On RAS blockade	-0.85	1.15	0.602
On RAS blockade	-0.85	1.25	0.472
On RAS blockade	-0.85	1.35	0.36
On RAS blockade	-0.85	1.45	0.291
On RAS blockade	-0.85	1.55	0.302
On RAS blockade	-0.85	1.65	0.299
On RAS blockade	-0.85	1.75	0.228
On RAS blockade	-0.85	1.85	0.146
On RAS blockade	-0.85	1.95	0.0962
On RAS blockade	-0.85	2.05	0.0897
On RAS blockade	-0.85	2.15	0.107
On RAS blockade	-0.85	2.25	0.117
On RAS blockade	-0.85	2.35	0.1
On RAS blockade	-0.85	2.45	0.0709
On RAS blockade	-0.75	-0.45	0.0049
On RAS blockade	-0.75	-0.35	0.018
On RAS blockade	-0.75	-0.25	0.0392
On RAS blockade	-0.75	-0.15	0.055
On RAS blockade	-0.75	-0.05	0.0638
On RAS blockade	-0.75	0.05	0.107
On RAS blockade	-0.75	0.15	0.248
On RAS blockade	-0.75	0.25	0.455
On RAS blockade	-0.75	0.35	0.604
On RAS blockade	-0.75	0.45	0.667
On RAS blockade	-0.75	0.55	0.665
On RAS blockade	-0.75	0.65	0.648
On RAS blockade	-0.75	0.75	0.753
On RAS blockade	-0.75	0.85	0.948
On RAS blockade	-0.75	0.95	1.07
On RAS blockade	-0.75	1.05	1.04
On RAS blockade	-0.75	1.15	0.9
On RAS blockade	-0.75	1.25	0.693
On RAS blockade	-0.75	1.35	0.468
On RAS blockade	-0.75	1.45	0.354
On RAS blockade	-0.75	1.55	0.39
On RAS blockade	-0.75	1.65	0.409
On RAS blockade	-0.75	1.75	0.317
On RAS blockade	-0.75	1.85	0.206
On RAS blockade	-0.75	1.95	0.162
On RAS blockade	-0.75	2.05	0.172
On RAS blockade	-0.75	2.15	0.189
On RAS blockade	-0.75	2.25	0.194
On RAS blockade	-0.75	2.35	0.175
On RAS blockade	-0.75	2.45	0.138
On RAS blockade	-0.65	-0.45	0.0009
On RAS blockade	-0.65	-0.35	0.0032
On RAS blockade	-0.65	-0.25	0.0069
On RAS blockade	-0.65	-0.15	0.0101
On RAS blockade	-0.65	-0.05	0.0176
On RAS blockade	-0.65	0.05	0.0603
On RAS blockade	-0.65	0.15	0.184
On RAS blockade	-0.65	0.25	0.358
On RAS blockade	-0.65	0.35	0.489
On RAS blockade	-0.65	0.45	0.581
On RAS blockade	-0.65	0.55	0.684
On RAS blockade	-0.65	0.65	0.831
On RAS blockade	-0.65	0.75	1.07
On RAS blockade	-0.65	0.85	1.29
On RAS blockade	-0.65	0.95	1.33
On RAS blockade	-0.65	1.05	1.24
On RAS blockade	-0.65	1.15	1.06
On RAS blockade	-0.65	1.25	0.804
On RAS blockade	-0.65	1.35	0.546
On RAS blockade	-0.65	1.45	0.407
On RAS blockade	-0.65	1.55	0.431
On RAS blockade	-0.65	1.65	0.464
On RAS blockade	-0.65	1.75	0.386
On RAS blockade	-0.65	1.85	0.282
On RAS blockade	-0.65	1.95	0.239
On RAS blockade	-0.65	2.05	0.228
On RAS blockade	-0.65	2.15	0.202
On RAS blockade	-0.65	2.25	0.186
On RAS blockade	-0.65	2.35	0.187
On RAS blockade	-0.65	2.45	0.178
On RAS blockade	-0.55	-0.45	0.0001
On RAS blockade	-0.55	-0.35	0.0003
On RAS blockade	-0.55	-0.25	0.0006
On RAS blockade	-0.55	-0.15	0.0012
On RAS blockade	-0.55	-0.05	0.005
On RAS blockade	-0.55	0.05	0.0274
On RAS blockade	-0.55	0.15	0.0975
On RAS blockade	-0.55	0.25	0.223
On RAS blockade	-0.55	0.35	0.389
On RAS blockade	-0.55	0.45	0.596
On RAS blockade	-0.55	0.55	0.818
On RAS blockade	-0.55	0.65	1.05
On RAS blockade	-0.55	0.75	1.38
On RAS blockade	-0.55	0.85	1.67
On RAS blockade	-0.55	0.95	1.64
On RAS blockade	-0.55	1.05	1.39
On RAS blockade	-0.55	1.15	1.1
On RAS blockade	-0.55	1.25	0.864
On RAS blockade	-0.55	1.35	0.698
On RAS blockade	-0.55	1.45	0.56
On RAS blockade	-0.55	1.55	0.495
On RAS blockade	-0.55	1.65	0.484
On RAS blockade	-0.55	1.75	0.438
On RAS blockade	-0.55	1.85	0.365
On RAS blockade	-0.55	1.95	0.296
On RAS blockade	-0.55	2.05	0.225
On RAS blockade	-0.55	2.15	0.15
On RAS blockade	-0.55	2.25	0.116
On RAS blockade	-0.55	2.35	0.135
On RAS blockade	-0.55	2.45	0.159
On RAS blockade	-0.45	-0.45	0
On RAS blockade	-0.45	-0.35	0
On RAS blockade	-0.45	-0.25	0
On RAS blockade	-0.45	-0.15	0.0002
On RAS blockade	-0.45	-0.05	0.0017
On RAS blockade	-0.45	0.05	0.012
On RAS blockade	-0.45	0.15	0.0562
On RAS blockade	-0.45	0.25	0.185
On RAS blockade	-0.45	0.35	0.455
On RAS blockade	-0.45	0.45	0.843
On RAS blockade	-0.45	0.55	1.16
On RAS blockade	-0.45	0.65	1.37
On RAS blockade	-0.45	0.75	1.74
On RAS blockade	-0.45	0.85	2.25
On RAS blockade	-0.45	0.95	2.36
On RAS blockade	-0.45	1.05	1.97
On RAS blockade	-0.45	1.15	1.46
On RAS blockade	-0.45	1.25	1.19
On RAS blockade	-0.45	1.35	1.1
On RAS blockade	-0.45	1.45	0.913
On RAS blockade	-0.45	1.55	0.661
On RAS blockade	-0.45	1.65	0.516
On RAS blockade	-0.45	1.75	0.463
On RAS blockade	-0.45	1.85	0.407
On RAS blockade	-0.45	1.95	0.3
On RAS blockade	-0.45	2.05	0.184
On RAS blockade	-0.45	2.15	0.0977
On RAS blockade	-0.45	2.25	0.0636
On RAS blockade	-0.45	2.35	0.0784
On RAS blockade	-0.45	2.45	0.101
On RAS blockade	-0.35	-0.45	0
On RAS blockade	-0.35	-0.35	0
On RAS blockade	-0.35	-0.25	0.0001
On RAS blockade	-0.35	-0.15	0.0007
On RAS blockade	-0.35	-0.05	0.0034
On RAS blockade	-0.35	0.05	0.0164
On RAS blockade	-0.35	0.15	0.076
On RAS blockade	-0.35	0.25	0.27
On RAS blockade	-0.35	0.35	0.691
On RAS blockade	-0.35	0.45	1.25
On RAS blockade	-0.35	0.55	1.6
On RAS blockade	-0.35	0.65	1.72
On RAS blockade	-0.35	0.75	2.17
On RAS blockade	-0.35	0.85	3.05
On RAS blockade	-0.35	0.95	3.53
On RAS blockade	-0.35	1.05	3.13
On RAS blockade	-0.35	1.15	2.33
On RAS blockade	-0.35	1.25	1.84
On RAS blockade	-0.35	1.35	1.68
On RAS blockade	-0.35	1.45	1.41
On RAS blockade	-0.35	1.55	0.99
On RAS blockade	-0.35	1.65	0.677
On RAS blockade	-0.35	1.75	0.532
On RAS blockade	-0.35	1.85	0.431
On RAS blockade	-0.35	1.95	0.282
On RAS blockade	-0.35	2.05	0.146
On RAS blockade	-0.35	2.15	0.0728
On RAS blockade	-0.35	2.25	0.0556
On RAS blockade	-0.35	2.35	0.0663
On RAS blockade	-0.35	2.45	0.0714
On RAS blockade	-0.25	-0.45	0
On RAS blockade	-0.25	-0.35	0.0001
On RAS blockade	-0.25	-0.25	0.0007
On RAS blockade	-0.25	-0.15	0.0039
On RAS blockade	-0.25	-0.05	0.0141
On RAS blockade	-0.25	0.05	0.0422
On RAS blockade	-0.25	0.15	0.134
On RAS blockade	-0.25	0.25	0.395
On RAS blockade	-0.25	0.35	0.92
On RAS blockade	-0.25	0.45	1.53
On RAS blockade	-0.25	0.55	1.82
On RAS blockade	-0.25	0.65	1.9
On RAS blockade	-0.25	0.75	2.51
On RAS blockade	-0.25	0.85	3.73
On RAS blockade	-0.25	0.95	4.59
On RAS blockade	-0.25	1.05	4.35
On RAS blockade	-0.25	1.15	3.35
On RAS blockade	-0.25	1.25	2.5
On RAS blockade	-0.25	1.35	2.09
On RAS blockade	-0.25	1.45	1.78
On RAS blockade	-0.25	1.55	1.37
On RAS blockade	-0.25	1.65	0.972
On RAS blockade	-0.25	1.75	0.707
On RAS blockade	-0.25	1.85	0.511
On RAS blockade	-0.25	1.95	0.311
On RAS blockade	-0.25	2.05	0.158
On RAS blockade	-0.25	2.15	0.085
On RAS blockade	-0.25	2.25	0.0769
On RAS blockade	-0.25	2.35	0.0895
On RAS blockade	-0.25	2.45	0.0889
On RAS blockade	-0.15	-0.45	0.0002
On RAS blockade	-0.15	-0.35	0.0004
On RAS blockade	-0.15	-0.25	0.002
On RAS blockade	-0.15	-0.15	0.011
On RAS blockade	-0.15	-0.05	0.0363
On RAS blockade	-0.15	0.05	0.0877
On RAS blockade	-0.15	0.15	0.205
On RAS blockade	-0.15	0.25	0.475
On RAS blockade	-0.15	0.35	0.96
On RAS blockade	-0.15	0.45	1.47
On RAS blockade	-0.15	0.55	1.66
On RAS blockade	-0.15	0.65	1.83
On RAS blockade	-0.15	0.75	2.65
On RAS blockade	-0.15	0.85	4.07
On RAS blockade	-0.15	0.95	5.22
On RAS blockade	-0.15	1.05	5.26
On RAS blockade	-0.15	1.15	4.22
On RAS blockade	-0.15	1.25	2.99
On RAS blockade	-0.15	1.35	2.23
On RAS blockade	-0.15	1.45	1.85
On RAS blockade	-0.15	1.55	1.55
On RAS blockade	-0.15	1.65	1.25
On RAS blockade	-0.15	1.75	0.989
On RAS blockade	-0.15	1.85	0.703
On RAS blockade	-0.15	1.95	0.424
On RAS blockade	-0.15	2.05	0.223
On RAS blockade	-0.15	2.15	0.123
On RAS blockade	-0.15	2.25	0.104
On RAS blockade	-0.15	2.35	0.116
On RAS blockade	-0.15	2.45	0.126
On RAS blockade	-0.05	-0.45	0.0019
On RAS blockade	-0.05	-0.35	0.0029
On RAS blockade	-0.05	-0.25	0.0051
On RAS blockade	-0.05	-0.15	0.0178
On RAS blockade	-0.05	-0.05	0.0527
On RAS blockade	-0.05	0.05	0.117
On RAS blockade	-0.05	0.15	0.241
On RAS blockade	-0.05	0.25	0.477
On RAS blockade	-0.05	0.35	0.834
On RAS blockade	-0.05	0.45	1.19
On RAS blockade	-0.05	0.55	1.4
On RAS blockade	-0.05	0.65	1.79
On RAS blockade	-0.05	0.75	2.8
On RAS blockade	-0.05	0.85	4.29
On RAS blockade	-0.05	0.95	5.55
On RAS blockade	-0.05	1.05	5.81
On RAS blockade	-0.05	1.15	4.85
On RAS blockade	-0.05	1.25	3.39
On RAS blockade	-0.05	1.35	2.25
On RAS blockade	-0.05	1.45	1.68
On RAS blockade	-0.05	1.55	1.44
On RAS blockade	-0.05	1.65	1.38
On RAS blockade	-0.05	1.75	1.27
On RAS blockade	-0.05	1.85	0.963
On RAS blockade	-0.05	1.95	0.589
On RAS blockade	-0.05	2.05	0.306
On RAS blockade	-0.05	2.15	0.153
On RAS blockade	-0.05	2.25	0.114
On RAS blockade	-0.05	2.35	0.131
On RAS blockade	-0.05	2.45	0.158
On RAS blockade	0.05	-0.45	0.011
On RAS blockade	0.05	-0.35	0.0159
On RAS blockade	0.05	-0.25	0.0173
On RAS blockade	0.05	-0.15	0.027
On RAS blockade	0.05	-0.05	0.053
On RAS blockade	0.05	0.05	0.0984
On RAS blockade	0.05	0.15	0.2
On RAS blockade	0.05	0.25	0.392
On RAS blockade	0.05	0.35	0.655
On RAS blockade	0.05	0.45	0.948
On RAS blockade	0.05	0.55	1.3
On RAS blockade	0.05	0.65	1.93
On RAS blockade	0.05	0.75	3.06
On RAS blockade	0.05	0.85	4.59
On RAS blockade	0.05	0.95	5.89
On RAS blockade	0.05	1.05	6.2
On RAS blockade	0.05	1.15	5.29
On RAS blockade	0.05	1.25	3.69
On RAS blockade	0.05	1.35	2.28
On RAS blockade	0.05	1.45	1.48
On RAS blockade	0.05	1.55	1.22
On RAS blockade	0.05	1.65	1.3
On RAS blockade	0.05	1.75	1.36
On RAS blockade	0.05	1.85	1.13
On RAS blockade	0.05	1.95	0.742
On RAS blockade	0.05	2.05	0.388
On RAS blockade	0.05	2.15	0.168
On RAS blockade	0.05	2.25	0.102
On RAS blockade	0.05	2.35	0.13
On RAS blockade	0.05	2.45	0.183
On RAS blockade	0.15	-0.45	0.0334
On RAS blockade	0.15	-0.35	0.0471
On RAS blockade	0.15	-0.25	0.05
On RAS blockade	0.15	-0.15	0.0573
On RAS blockade	0.15	-0.05	0.0666
On RAS blockade	0.15	0.05	0.0723
On RAS blockade	0.15	0.15	0.119
On RAS blockade	0.15	0.25	0.246
On RAS blockade	0.15	0.35	0.438
On RAS blockade	0.15	0.45	0.718
On RAS blockade	0.15	0.55	1.2
On RAS blockade	0.15	0.65	2.01
On RAS blockade	0.15	0.75	3.28
On RAS blockade	0.15	0.85	4.9
On RAS blockade	0.15	0.95	6.22
On RAS blockade	0.15	1.05	6.48
On RAS blockade	0.15	1.15	5.48
On RAS blockade	0.15	1.25	3.79
On RAS blockade	0.15	1.35	2.26
On RAS blockade	0.15	1.45	1.37
On RAS blockade	0.15	1.55	1.06
On RAS blockade	0.15	1.65	1.13
On RAS blockade	0.15	1.75	1.24
On RAS blockade	0.15	1.85	1.11
On RAS blockade	0.15	1.95	0.787
On RAS blockade	0.15	2.05	0.426
On RAS blockade	0.15	2.15	0.177
On RAS blockade	0.15	2.25	0.0958
On RAS blockade	0.15	2.35	0.142
On RAS blockade	0.15	2.45	0.227
On RAS blockade	0.25	-0.45	0.0565
On RAS blockade	0.25	-0.35	0.076
On RAS blockade	0.25	-0.25	0.0874
On RAS blockade	0.25	-0.15	0.0984
On RAS blockade	0.25	-0.05	0.0926
On RAS blockade	0.25	0.05	0.0637
On RAS blockade	0.25	0.15	0.0631
On RAS blockade	0.25	0.25	0.129
On RAS blockade	0.25	0.35	0.249
On RAS blockade	0.25	0.45	0.458
On RAS blockade	0.25	0.55	0.897
On RAS blockade	0.25	0.65	1.74
On RAS blockade	0.25	0.75	3.13
On RAS blockade	0.25	0.85	4.81
On RAS blockade	0.25	0.95	6.06
On RAS blockade	0.25	1.05	6.18
On RAS blockade	0.25	1.15	5.12
On RAS blockade	0.25	1.25	3.5
On RAS blockade	0.25	1.35	2.09
On RAS blockade	0.25	1.45	1.26
On RAS blockade	0.25	1.55	0.965
On RAS blockade	0.25	1.65	0.951
On RAS blockade	0.25	1.75	0.989
On RAS blockade	0.25	1.85	0.895
On RAS blockade	0.25	1.95	0.645
On RAS blockade	0.25	2.05	0.362
On RAS blockade	0.25	2.15	0.173
On RAS blockade	0.25	2.25	0.11
On RAS blockade	0.25	2.35	0.168
On RAS blockade	0.25	2.45	0.27
On RAS blockade	0.35	-0.45	0.0686
On RAS blockade	0.35	-0.35	0.0844
On RAS blockade	0.35	-0.25	0.101
On RAS blockade	0.35	-0.15	0.108
On RAS blockade	0.35	-0.05	0.0876
On RAS blockade	0.35	0.05	0.0485
On RAS blockade	0.35	0.15	0.0371
On RAS blockade	0.35	0.25	0.0794
On RAS blockade	0.35	0.35	0.161
On RAS blockade	0.35	0.45	0.288
On RAS blockade	0.35	0.55	0.579
On RAS blockade	0.35	0.65	1.29
On RAS blockade	0.35	0.75	2.59
On RAS blockade	0.35	0.85	4.15
On RAS blockade	0.35	0.95	5.14
On RAS blockade	0.35	1.05	5.1
On RAS blockade	0.35	1.15	4.17
On RAS blockade	0.35	1.25	2.9
On RAS blockade	0.35	1.35	1.82
On RAS blockade	0.35	1.45	1.17
On RAS blockade	0.35	1.55	0.896
On RAS blockade	0.35	1.65	0.792
On RAS blockade	0.35	1.75	0.712
On RAS blockade	0.35	1.85	0.596
On RAS blockade	0.35	1.95	0.423
On RAS blockade	0.35	2.05	0.262
On RAS blockade	0.35	2.15	0.169
On RAS blockade	0.35	2.25	0.131
On RAS blockade	0.35	2.35	0.176
On RAS blockade	0.35	2.45	0.268
On RAS blockade	0.45	-0.45	0.102
On RAS blockade	0.45	-0.35	0.114
On RAS blockade	0.45	-0.25	0.112
On RAS blockade	0.45	-0.15	0.0916
On RAS blockade	0.45	-0.05	0.0558
On RAS blockade	0.45	0.05	0.025
On RAS blockade	0.45	0.15	0.0213
On RAS blockade	0.45	0.25	0.0589
On RAS blockade	0.45	0.35	0.138
On RAS blockade	0.45	0.45	0.248
On RAS blockade	0.45	0.55	0.45
On RAS blockade	0.45	0.65	0.963
On RAS blockade	0.45	0.75	1.95
On RAS blockade	0.45	0.85	3.1
On RAS blockade	0.45	0.95	3.76
On RAS blockade	0.45	1.05	3.64
On RAS blockade	0.45	1.15	3
On RAS blockade	0.45	1.25	2.23
On RAS blockade	0.45	1.35	1.58
On RAS blockade	0.45	1.45	1.13
On RAS blockade	0.45	1.55	0.868
On RAS blockade	0.45	1.65	0.676
On RAS blockade	0.45	1.75	0.493
On RAS blockade	0.45	1.85	0.356
On RAS blockade	0.45	1.95	0.259
On RAS blockade	0.45	2.05	0.195
On RAS blockade	0.45	2.15	0.166
On RAS blockade	0.45	2.25	0.142
On RAS blockade	0.45	2.35	0.157
On RAS blockade	0.45	2.45	0.21
On RAS blockade	0.55	-0.45	0.173
On RAS blockade	0.55	-0.35	0.186
On RAS blockade	0.55	-0.25	0.149
On RAS blockade	0.55	-0.15	0.0864
On RAS blockade	0.55	-0.05	0.0355
On RAS blockade	0.55	0.05	0.0133
On RAS blockade	0.55	0.15	0.0171
On RAS blockade	0.55	0.25	0.0597
On RAS blockade	0.55	0.35	0.164
On RAS blockade	0.55	0.45	0.324
On RAS blockade	0.55	0.55	0.527
On RAS blockade	0.55	0.65	0.862
On RAS blockade	0.55	0.75	1.44
On RAS blockade	0.55	0.85	2.1
On RAS blockade	0.55	0.95	2.47
On RAS blockade	0.55	1.05	2.37
On RAS blockade	0.55	1.15	1.99
On RAS blockade	0.55	1.25	1.6
On RAS blockade	0.55	1.35	1.3
On RAS blockade	0.55	1.45	1.04
On RAS blockade	0.55	1.55	0.826
On RAS blockade	0.55	1.65	0.595
On RAS blockade	0.55	1.75	0.355
On RAS blockade	0.55	1.85	0.206
On RAS blockade	0.55	1.95	0.16
On RAS blockade	0.55	2.05	0.163
On RAS blockade	0.55	2.15	0.174
On RAS blockade	0.55	2.25	0.161
On RAS blockade	0.55	2.35	0.133
On RAS blockade	0.55	2.45	0.126
On RAS blockade	0.65	-0.45	0.229
On RAS blockade	0.65	-0.35	0.24
On RAS blockade	0.65	-0.25	0.181
On RAS blockade	0.65	-0.15	0.0931
On RAS blockade	0.65	-0.05	0.0381
On RAS blockade	0.65	0.05	0.0243
On RAS blockade	0.65	0.15	0.0364
On RAS blockade	0.65	0.25	0.102
On RAS blockade	0.65	0.35	0.262
On RAS blockade	0.65	0.45	0.49
On RAS blockade	0.65	0.55	0.697
On RAS blockade	0.65	0.65	0.855
On RAS blockade	0.65	0.75	1.07
On RAS blockade	0.65	0.85	1.36
On RAS blockade	0.65	0.95	1.58
On RAS blockade	0.65	1.05	1.56
On RAS blockade	0.65	1.15	1.34
On RAS blockade	0.65	1.25	1.13
On RAS blockade	0.65	1.35	0.991
On RAS blockade	0.65	1.45	0.86
On RAS blockade	0.65	1.55	0.713
On RAS blockade	0.65	1.65	0.515
On RAS blockade	0.65	1.75	0.284
On RAS blockade	0.65	1.85	0.141
On RAS blockade	0.65	1.95	0.121
On RAS blockade	0.65	2.05	0.162
On RAS blockade	0.65	2.15	0.198
On RAS blockade	0.65	2.25	0.182
On RAS blockade	0.65	2.35	0.118
On RAS blockade	0.65	2.45	0.0668
On RAS blockade	0.75	-0.45	0.218
On RAS blockade	0.75	-0.35	0.215
On RAS blockade	0.75	-0.25	0.164
On RAS blockade	0.75	-0.15	0.091
On RAS blockade	0.75	-0.05	0.0563
On RAS blockade	0.75	0.05	0.0611
On RAS blockade	0.75	0.15	0.0827
On RAS blockade	0.75	0.25	0.165
On RAS blockade	0.75	0.35	0.354
On RAS blockade	0.75	0.45	0.593
On RAS blockade	0.75	0.55	0.739
On RAS blockade	0.75	0.65	0.748
On RAS blockade	0.75	0.75	0.765
On RAS blockade	0.75	0.85	0.882
On RAS blockade	0.75	0.95	1.03
On RAS blockade	0.75	1.05	1.08
On RAS blockade	0.75	1.15	0.976
On RAS blockade	0.75	1.25	0.851
On RAS blockade	0.75	1.35	0.749
On RAS blockade	0.75	1.45	0.633
On RAS blockade	0.75	1.55	0.522
On RAS blockade	0.75	1.65	0.401
On RAS blockade	0.75	1.75	0.25
On RAS blockade	0.75	1.85	0.143
On RAS blockade	0.75	1.95	0.128
On RAS blockade	0.75	2.05	0.166
On RAS blockade	0.75	2.15	0.192
On RAS blockade	0.75	2.25	0.163
On RAS blockade	0.75	2.35	0.0912
On RAS blockade	0.75	2.45	0.0368
On RAS blockade	0.85	-0.45	0.154
On RAS blockade	0.85	-0.35	0.135
On RAS blockade	0.85	-0.25	0.108
On RAS blockade	0.85	-0.15	0.072
On RAS blockade	0.85	-0.05	0.0695
On RAS blockade	0.85	0.05	0.102
On RAS blockade	0.85	0.15	0.14
On RAS blockade	0.85	0.25	0.216
On RAS blockade	0.85	0.35	0.369
On RAS blockade	0.85	0.45	0.538
On RAS blockade	0.85	0.55	0.601
On RAS blockade	0.85	0.65	0.559
On RAS blockade	0.85	0.75	0.55
On RAS blockade	0.85	0.85	0.612
On RAS blockade	0.85	0.95	0.702
On RAS blockade	0.85	1.05	0.763
On RAS blockade	0.85	1.15	0.749
On RAS blockade	0.85	1.25	0.693
On RAS blockade	0.85	1.35	0.59
On RAS blockade	0.85	1.45	0.449
On RAS blockade	0.85	1.55	0.356
On RAS blockade	0.85	1.65	0.315
On RAS blockade	0.85	1.75	0.249
On RAS blockade	0.85	1.85	0.175
On RAS blockade	0.85	1.95	0.145
On RAS blockade	0.85	2.05	0.159
On RAS blockade	0.85	2.15	0.167
On RAS blockade	0.85	2.25	0.136
On RAS blockade	0.85	2.35	0.0744
On RAS blockade	0.85	2.45	0.0274
On RAS blockade	0.95	-0.45	0.0893
On RAS blockade	0.95	-0.35	0.0767
On RAS blockade	0.95	-0.25	0.0751
On RAS blockade	0.95	-0.15	0.0584
On RAS blockade	0.95	-0.05	0.0623
On RAS blockade	0.95	0.05	0.11
On RAS blockade	0.95	0.15	0.181
On RAS blockade	0.95	0.25	0.267
On RAS blockade	0.95	0.35	0.371
On RAS blockade	0.95	0.45	0.449
On RAS blockade	0.95	0.55	0.448
On RAS blockade	0.95	0.65	0.428
On RAS blockade	0.95	0.75	0.463
On RAS blockade	0.95	0.85	0.51
On RAS blockade	0.95	0.95	0.552
On RAS blockade	0.95	1.05	0.599
On RAS blockade	0.95	1.15	0.62
On RAS blockade	0.95	1.25	0.596
On RAS blockade	0.95	1.35	0.505
On RAS blockade	0.95	1.45	0.377
On RAS blockade	0.95	1.55	0.308
On RAS blockade	0.95	1.65	0.299
On RAS blockade	0.95	1.75	0.262
On RAS blockade	0.95	1.85	0.195
On RAS blockade	0.95	1.95	0.153
On RAS blockade	0.95	2.05	0.154
On RAS blockade	0.95	2.15	0.165
On RAS blockade	0.95	2.25	0.145
On RAS blockade	0.95	2.35	0.0843
On RAS blockade	0.95	2.45	0.032
On RAS blockade	1.05	-0.45	0.0492
On RAS blockade	1.05	-0.35	0.0622
On RAS blockade	1.05	-0.25	0.0782
On RAS blockade	1.05	-0.15	0.0592
On RAS blockade	1.05	-0.05	0.0446
On RAS blockade	1.05	0.05	0.0815
On RAS blockade	1.05	0.15	0.172
On RAS blockade	1.05	0.25	0.284
On RAS blockade	1.05	0.35	0.371
On RAS blockade	1.05	0.45	0.394
On RAS blockade	1.05	0.55	0.36
On RAS blockade	1.05	0.65	0.362
On RAS blockade	1.05	0.75	0.426
On RAS blockade	1.05	0.85	0.48
On RAS blockade	1.05	0.95	0.507
On RAS blockade	1.05	1.05	0.526
On RAS blockade	1.05	1.15	0.532
On RAS blockade	1.05	1.25	0.508
On RAS blockade	1.05	1.35	0.44
On RAS blockade	1.05	1.45	0.359
On RAS blockade	1.05	1.55	0.317
On RAS blockade	1.05	1.65	0.303
On RAS blockade	1.05	1.75	0.253
On RAS blockade	1.05	1.85	0.184
On RAS blockade	1.05	1.95	0.146
On RAS blockade	1.05	2.05	0.151
On RAS blockade	1.05	2.15	0.168
On RAS blockade	1.05	2.25	0.148
On RAS blockade	1.05	2.35	0.0841
On RAS blockade	1.05	2.45	0.0313
On RAS blockade	1.15	-0.45	0.031
On RAS blockade	1.15	-0.35	0.0601
On RAS blockade	1.15	-0.25	0.0822
On RAS blockade	1.15	-0.15	0.0594
On RAS blockade	1.15	-0.05	0.0303
On RAS blockade	1.15	0.05	0.0451
On RAS blockade	1.15	0.15	0.115
On RAS blockade	1.15	0.25	0.212
On RAS blockade	1.15	0.35	0.281
On RAS blockade	1.15	0.45	0.294
On RAS blockade	1.15	0.55	0.283
On RAS blockade	1.15	0.65	0.3
On RAS blockade	1.15	0.75	0.358
On RAS blockade	1.15	0.85	0.426
On RAS blockade	1.15	0.95	0.461
On RAS blockade	1.15	1.05	0.447
On RAS blockade	1.15	1.15	0.415
On RAS blockade	1.15	1.25	0.372
On RAS blockade	1.15	1.35	0.311
On RAS blockade	1.15	1.45	0.265
On RAS blockade	1.15	1.55	0.256
On RAS blockade	1.15	1.65	0.245
On RAS blockade	1.15	1.75	0.202
On RAS blockade	1.15	1.85	0.152
On RAS blockade	1.15	1.95	0.121
On RAS blockade	1.15	2.05	0.121
On RAS blockade	1.15	2.15	0.131
On RAS blockade	1.15	2.25	0.107
On RAS blockade	1.15	2.35	0.0554
On RAS blockade	1.15	2.45	0.0191
On RAS blockade	1.25	-0.45	0.03
On RAS blockade	1.25	-0.35	0.0547
On RAS blockade	1.25	-0.25	0.0726
On RAS blockade	1.25	-0.15	0.0513
On RAS blockade	1.25	-0.05	0.022
On RAS blockade	1.25	0.05	0.0251
On RAS blockade	1.25	0.15	0.0679
On RAS blockade	1.25	0.25	0.124
On RAS blockade	1.25	0.35	0.155
On RAS blockade	1.25	0.45	0.169
On RAS blockade	1.25	0.55	0.192
On RAS blockade	1.25	0.65	0.215
On RAS blockade	1.25	0.75	0.248
On RAS blockade	1.25	0.85	0.312
On RAS blockade	1.25	0.95	0.353
On RAS blockade	1.25	1.05	0.325
On RAS blockade	1.25	1.15	0.269
On RAS blockade	1.25	1.25	0.209
On RAS blockade	1.25	1.35	0.152
On RAS blockade	1.25	1.45	0.129
On RAS blockade	1.25	1.55	0.144
On RAS blockade	1.25	1.65	0.157
On RAS blockade	1.25	1.75	0.151
On RAS blockade	1.25	1.85	0.135
On RAS blockade	1.25	1.95	0.1
On RAS blockade	1.25	2.05	0.075
On RAS blockade	1.25	2.15	0.068
On RAS blockade	1.25	2.25	0.0498
On RAS blockade	1.25	2.35	0.0228
On RAS blockade	1.25	2.45	0.007
On RAS blockade	1.35	-0.45	0.0399
On RAS blockade	1.35	-0.35	0.0407
On RAS blockade	1.35	-0.25	0.045
On RAS blockade	1.35	-0.15	0.031
On RAS blockade	1.35	-0.05	0.0137
On RAS blockade	1.35	0.05	0.0185
On RAS blockade	1.35	0.15	0.0494
On RAS blockade	1.35	0.25	0.0787
On RAS blockade	1.35	0.35	0.0799
On RAS blockade	1.35	0.45	0.0801
On RAS blockade	1.35	0.55	0.099
On RAS blockade	1.35	0.65	0.111
On RAS blockade	1.35	0.75	0.123
On RAS blockade	1.35	0.85	0.16
On RAS blockade	1.35	0.95	0.188
On RAS blockade	1.35	1.05	0.17
On RAS blockade	1.35	1.15	0.128
On RAS blockade	1.35	1.25	0.0844
On RAS blockade	1.35	1.35	0.0562
On RAS blockade	1.35	1.45	0.0673
On RAS blockade	1.35	1.55	0.114
On RAS blockade	1.35	1.65	0.155
On RAS blockade	1.35	1.75	0.173
On RAS blockade	1.35	1.85	0.167
On RAS blockade	1.35	1.95	0.115
On RAS blockade	1.35	2.05	0.0558
On RAS blockade	1.35	2.15	0.0273
On RAS blockade	1.35	2.25	0.0147
On RAS blockade	1.35	2.35	0.0057
On RAS blockade	1.35	2.45	0.0015
On RAS blockade	1.45	-0.45	0.0444
On RAS blockade	1.45	-0.35	0.0247
On RAS blockade	1.45	-0.25	0.0172
On RAS blockade	1.45	-0.15	0.0108
On RAS blockade	1.45	-0.05	0.0057
On RAS blockade	1.45	0.05	0.0112
On RAS blockade	1.45	0.15	0.03
On RAS blockade	1.45	0.25	0.0446
On RAS blockade	1.45	0.35	0.0404
On RAS blockade	1.45	0.45	0.0377
On RAS blockade	1.45	0.55	0.0448
On RAS blockade	1.45	0.65	0.0437
On RAS blockade	1.45	0.75	0.0403
On RAS blockade	1.45	0.85	0.0495
On RAS blockade	1.45	0.95	0.0589
On RAS blockade	1.45	1.05	0.0532
On RAS blockade	1.45	1.15	0.0379
On RAS blockade	1.45	1.25	0.0255
On RAS blockade	1.45	1.35	0.0374
On RAS blockade	1.45	1.45	0.105
On RAS blockade	1.45	1.55	0.213
On RAS blockade	1.45	1.65	0.278
On RAS blockade	1.45	1.75	0.274
On RAS blockade	1.45	1.85	0.237
On RAS blockade	1.45	1.95	0.158
On RAS blockade	1.45	2.05	0.0686
On RAS blockade	1.45	2.15	0.0195
On RAS blockade	1.45	2.25	0.0044
On RAS blockade	1.45	2.35	0.001
On RAS blockade	1.45	2.45	0.0002
Not on RAS blockade	-1.45	-0.45	0.0964
Not on RAS blockade	-1.45	-0.35	0.176
Not on RAS blockade	-1.45	-0.25	0.199
Not on RAS blockade	-1.45	-0.15	0.145
Not on RAS blockade	-1.45	-0.05	0.0892
Not on RAS blockade	-1.45	0.05	0.067
Not on RAS blockade	-1.45	0.15	0.0508
Not on RAS blockade	-1.45	0.25	0.0302
Not on RAS blockade	-1.45	0.35	0.0161
Not on RAS blockade	-1.45	0.45	0.0092
Not on RAS blockade	-1.45	0.55	0.0116
Not on RAS blockade	-1.45	0.65	0.0277
Not on RAS blockade	-1.45	0.75	0.0489
Not on RAS blockade	-1.45	0.85	0.0676
Not on RAS blockade	-1.45	0.95	0.087
Not on RAS blockade	-1.45	1.05	0.101
Not on RAS blockade	-1.45	1.15	0.107
Not on RAS blockade	-1.45	1.25	0.124
Not on RAS blockade	-1.45	1.35	0.179
Not on RAS blockade	-1.45	1.45	0.239
Not on RAS blockade	-1.45	1.55	0.234
Not on RAS blockade	-1.45	1.65	0.176
Not on RAS blockade	-1.45	1.75	0.112
Not on RAS blockade	-1.45	1.85	0.0543
Not on RAS blockade	-1.45	1.95	0.0164
Not on RAS blockade	-1.45	2.05	0.0027
Not on RAS blockade	-1.45	2.15	0.0002
Not on RAS blockade	-1.45	2.25	0
Not on RAS blockade	-1.45	2.35	0
Not on RAS blockade	-1.45	2.45	0
Not on RAS blockade	-1.35	-0.45	0.136
Not on RAS blockade	-1.35	-0.35	0.255
Not on RAS blockade	-1.35	-0.25	0.32
Not on RAS blockade	-1.35	-0.15	0.268
Not on RAS blockade	-1.35	-0.05	0.184
Not on RAS blockade	-1.35	0.05	0.14
Not on RAS blockade	-1.35	0.15	0.103
Not on RAS blockade	-1.35	0.25	0.0547
Not on RAS blockade	-1.35	0.35	0.0206
Not on RAS blockade	-1.35	0.45	0.0081
Not on RAS blockade	-1.35	0.55	0.009
Not on RAS blockade	-1.35	0.65	0.0222
Not on RAS blockade	-1.35	0.75	0.0476
Not on RAS blockade	-1.35	0.85	0.0901
Not on RAS blockade	-1.35	0.95	0.144
Not on RAS blockade	-1.35	1.05	0.171
Not on RAS blockade	-1.35	1.15	0.16
Not on RAS blockade	-1.35	1.25	0.152
Not on RAS blockade	-1.35	1.35	0.19
Not on RAS blockade	-1.35	1.45	0.246
Not on RAS blockade	-1.35	1.55	0.243
Not on RAS blockade	-1.35	1.65	0.177
Not on RAS blockade	-1.35	1.75	0.104
Not on RAS blockade	-1.35	1.85	0.0465
Not on RAS blockade	-1.35	1.95	0.0134
Not on RAS blockade	-1.35	2.05	0.0022
Not on RAS blockade	-1.35	2.15	0.0002
Not on RAS blockade	-1.35	2.25	0
Not on RAS blockade	-1.35	2.35	0
Not on RAS blockade	-1.35	2.45	0
Not on RAS blockade	-1.25	-0.45	0.114
Not on RAS blockade	-1.25	-0.35	0.216
Not on RAS blockade	-1.25	-0.25	0.301
Not on RAS blockade	-1.25	-0.15	0.29
Not on RAS blockade	-1.25	-0.05	0.234
Not on RAS blockade	-1.25	0.05	0.208
Not on RAS blockade	-1.25	0.15	0.18
Not on RAS blockade	-1.25	0.25	0.117
Not on RAS blockade	-1.25	0.35	0.0585
Not on RAS blockade	-1.25	0.45	0.0289
Not on RAS blockade	-1.25	0.55	0.0161
Not on RAS blockade	-1.25	0.65	0.0178
Not on RAS blockade	-1.25	0.75	0.0415
Not on RAS blockade	-1.25	0.85	0.0996
Not on RAS blockade	-1.25	0.95	0.186
Not on RAS blockade	-1.25	1.05	0.245
Not on RAS blockade	-1.25	1.15	0.236
Not on RAS blockade	-1.25	1.25	0.197
Not on RAS blockade	-1.25	1.35	0.184
Not on RAS blockade	-1.25	1.45	0.198
Not on RAS blockade	-1.25	1.55	0.186
Not on RAS blockade	-1.25	1.65	0.132
Not on RAS blockade	-1.25	1.75	0.0731
Not on RAS blockade	-1.25	1.85	0.0309
Not on RAS blockade	-1.25	1.95	0.0086
Not on RAS blockade	-1.25	2.05	0.0014
Not on RAS blockade	-1.25	2.15	0.0001
Not on RAS blockade	-1.25	2.25	0
Not on RAS blockade	-1.25	2.35	0
Not on RAS blockade	-1.25	2.45	0
Not on RAS blockade	-1.15	-0.45	0.0639
Not on RAS blockade	-1.15	-0.35	0.115
Not on RAS blockade	-1.15	-0.25	0.177
Not on RAS blockade	-1.15	-0.15	0.202
Not on RAS blockade	-1.15	-0.05	0.21
Not on RAS blockade	-1.15	0.05	0.243
Not on RAS blockade	-1.15	0.15	0.258
Not on RAS blockade	-1.15	0.25	0.213
Not on RAS blockade	-1.15	0.35	0.149
Not on RAS blockade	-1.15	0.45	0.0949
Not on RAS blockade	-1.15	0.55	0.0529
Not on RAS blockade	-1.15	0.65	0.0414
Not on RAS blockade	-1.15	0.75	0.0738
Not on RAS blockade	-1.15	0.85	0.148
Not on RAS blockade	-1.15	0.95	0.249
Not on RAS blockade	-1.15	1.05	0.326
Not on RAS blockade	-1.15	1.15	0.328
Not on RAS blockade	-1.15	1.25	0.271
Not on RAS blockade	-1.15	1.35	0.2
Not on RAS blockade	-1.15	1.45	0.155
Not on RAS blockade	-1.15	1.55	0.129
Not on RAS blockade	-1.15	1.65	0.0942
Not on RAS blockade	-1.15	1.75	0.0544
Not on RAS blockade	-1.15	1.85	0.0229
Not on RAS blockade	-1.15	1.95	0.0063
Not on RAS blockade	-1.15	2.05	0.001
Not on RAS blockade	-1.15	2.15	0.0001
Not on RAS blockade	-1.15	2.25	0
Not on RAS blockade	-1.15	2.35	0
Not on RAS blockade	-1.15	2.45	0
Not on RAS blockade	-1.05	-0.45	0.0526
Not on RAS blockade	-1.05	-0.35	0.066
Not on RAS blockade	-1.05	-0.25	0.104
Not on RAS blockade	-1.05	-0.15	0.147
Not on RAS blockade	-1.05	-0.05	0.203
Not on RAS blockade	-1.05	0.05	0.27
Not on RAS blockade	-1.05	0.15	0.314
Not on RAS blockade	-1.05	0.25	0.312
Not on RAS blockade	-1.05	0.35	0.278
Not on RAS blockade	-1.05	0.45	0.207
Not on RAS blockade	-1.05	0.55	0.13
Not on RAS blockade	-1.05	0.65	0.11
Not on RAS blockade	-1.05	0.75	0.172
Not on RAS blockade	-1.05	0.85	0.276
Not on RAS blockade	-1.05	0.95	0.375
Not on RAS blockade	-1.05	1.05	0.439
Not on RAS blockade	-1.05	1.15	0.445
Not on RAS blockade	-1.05	1.25	0.381
Not on RAS blockade	-1.05	1.35	0.266
Not on RAS blockade	-1.05	1.45	0.173
Not on RAS blockade	-1.05	1.55	0.138
Not on RAS blockade	-1.05	1.65	0.121
Not on RAS blockade	-1.05	1.75	0.0857
Not on RAS blockade	-1.05	1.85	0.0413
Not on RAS blockade	-1.05	1.95	0.0123
Not on RAS blockade	-1.05	2.05	0.0021
Not on RAS blockade	-1.05	2.15	0.0002
Not on RAS blockade	-1.05	2.25	0
Not on RAS blockade	-1.05	2.35	0
Not on RAS blockade	-1.05	2.45	0
Not on RAS blockade	-0.95	-0.45	0.0998
Not on RAS blockade	-0.95	-0.35	0.0817
Not on RAS blockade	-0.95	-0.25	0.108
Not on RAS blockade	-0.95	-0.15	0.16
Not on RAS blockade	-0.95	-0.05	0.226
Not on RAS blockade	-0.95	0.05	0.275
Not on RAS blockade	-0.95	0.15	0.303
Not on RAS blockade	-0.95	0.25	0.336
Not on RAS blockade	-0.95	0.35	0.356
Not on RAS blockade	-0.95	0.45	0.311
Not on RAS blockade	-0.95	0.55	0.232
Not on RAS blockade	-0.95	0.65	0.221
Not on RAS blockade	-0.95	0.75	0.323
Not on RAS blockade	-0.95	0.85	0.456
Not on RAS blockade	-0.95	0.95	0.53
Not on RAS blockade	-0.95	1.05	0.546
Not on RAS blockade	-0.95	1.15	0.531
Not on RAS blockade	-0.95	1.25	0.46
Not on RAS blockade	-0.95	1.35	0.335
Not on RAS blockade	-0.95	1.45	0.24
Not on RAS blockade	-0.95	1.55	0.205
Not on RAS blockade	-0.95	1.65	0.183
Not on RAS blockade	-0.95	1.75	0.136
Not on RAS blockade	-0.95	1.85	0.072
Not on RAS blockade	-0.95	1.95	0.0245
Not on RAS blockade	-0.95	2.05	0.0051
Not on RAS blockade	-0.95	2.15	0.0006
Not on RAS blockade	-0.95	2.25	0
Not on RAS blockade	-0.95	2.35	0
Not on RAS blockade	-0.95	2.45	0
Not on RAS blockade	-0.85	-0.45	0.164
Not on RAS blockade	-0.85	-0.35	0.0999
Not on RAS blockade	-0.85	-0.25	0.105
Not on RAS blockade	-0.85	-0.15	0.148
Not on RAS blockade	-0.85	-0.05	0.199
Not on RAS blockade	-0.85	0.05	0.219
Not on RAS blockade	-0.85	0.15	0.22
Not on RAS blockade	-0.85	0.25	0.258
Not on RAS blockade	-0.85	0.35	0.33
Not on RAS blockade	-0.85	0.45	0.363
Not on RAS blockade	-0.85	0.55	0.338
Not on RAS blockade	-0.85	0.65	0.357
Not on RAS blockade	-0.85	0.75	0.495
Not on RAS blockade	-0.85	0.85	0.648
Not on RAS blockade	-0.85	0.95	0.664
Not on RAS blockade	-0.85	1.05	0.574
Not on RAS blockade	-0.85	1.15	0.497
Not on RAS blockade	-0.85	1.25	0.428
Not on RAS blockade	-0.85	1.35	0.349
Not on RAS blockade	-0.85	1.45	0.302
Not on RAS blockade	-0.85	1.55	0.265
Not on RAS blockade	-0.85	1.65	0.206
Not on RAS blockade	-0.85	1.75	0.144
Not on RAS blockade	-0.85	1.85	0.0847
Not on RAS blockade	-0.85	1.95	0.0351
Not on RAS blockade	-0.85	2.05	0.0091
Not on RAS blockade	-0.85	2.15	0.0015
Not on RAS blockade	-0.85	2.25	0.0002
Not on RAS blockade	-0.85	2.35	0.0002
Not on RAS blockade	-0.85	2.45	0.0002
Not on RAS blockade	-0.75	-0.45	0.204
Not on RAS blockade	-0.75	-0.35	0.0929
Not on RAS blockade	-0.75	-0.25	0.0668
Not on RAS blockade	-0.75	-0.15	0.0862
Not on RAS blockade	-0.75	-0.05	0.118
Not on RAS blockade	-0.75	0.05	0.128
Not on RAS blockade	-0.75	0.15	0.123
Not on RAS blockade	-0.75	0.25	0.159
Not on RAS blockade	-0.75	0.35	0.258
Not on RAS blockade	-0.75	0.45	0.361
Not on RAS blockade	-0.75	0.55	0.409
Not on RAS blockade	-0.75	0.65	0.473
Not on RAS blockade	-0.75	0.75	0.645
Not on RAS blockade	-0.75	0.85	0.821
Not on RAS blockade	-0.75	0.95	0.783
Not on RAS blockade	-0.75	1.05	0.568
Not on RAS blockade	-0.75	1.15	0.403
Not on RAS blockade	-0.75	1.25	0.348
Not on RAS blockade	-0.75	1.35	0.344
Not on RAS blockade	-0.75	1.45	0.341
Not on RAS blockade	-0.75	1.55	0.278
Not on RAS blockade	-0.75	1.65	0.177
Not on RAS blockade	-0.75	1.75	0.108
Not on RAS blockade	-0.75	1.85	0.0701
Not on RAS blockade	-0.75	1.95	0.0353
Not on RAS blockade	-0.75	2.05	0.0115
Not on RAS blockade	-0.75	2.15	0.0033
Not on RAS blockade	-0.75	2.25	0.0018
Not on RAS blockade	-0.75	2.35	0.002
Not on RAS blockade	-0.75	2.45	0.0028
Not on RAS blockade	-0.65	-0.45	0.216
Not on RAS blockade	-0.65	-0.35	0.0848
Not on RAS blockade	-0.65	-0.25	0.0333
Not on RAS blockade	-0.65	-0.15	0.0311
Not on RAS blockade	-0.65	-0.05	0.0453
Not on RAS blockade	-0.65	0.05	0.0544
Not on RAS blockade	-0.65	0.15	0.0609
Not on RAS blockade	-0.65	0.25	0.1
Not on RAS blockade	-0.65	0.35	0.193
Not on RAS blockade	-0.65	0.45	0.306
Not on RAS blockade	-0.65	0.55	0.4
Not on RAS blockade	-0.65	0.65	0.522
Not on RAS blockade	-0.65	0.75	0.736
Not on RAS blockade	-0.65	0.85	0.943
Not on RAS blockade	-0.65	0.95	0.907
Not on RAS blockade	-0.65	1.05	0.641
Not on RAS blockade	-0.65	1.15	0.418
Not on RAS blockade	-0.65	1.25	0.37
Not on RAS blockade	-0.65	1.35	0.404
Not on RAS blockade	-0.65	1.45	0.39
Not on RAS blockade	-0.65	1.55	0.279
Not on RAS blockade	-0.65	1.65	0.146
Not on RAS blockade	-0.65	1.75	0.0737
Not on RAS blockade	-0.65	1.85	0.0465
Not on RAS blockade	-0.65	1.95	0.0264
Not on RAS blockade	-0.65	2.05	0.0139
Not on RAS blockade	-0.65	2.15	0.0109
Not on RAS blockade	-0.65	2.25	0.0101
Not on RAS blockade	-0.65	2.35	0.0123
Not on RAS blockade	-0.65	2.45	0.017
Not on RAS blockade	-0.55	-0.45	0.185
Not on RAS blockade	-0.55	-0.35	0.0737
Not on RAS blockade	-0.55	-0.25	0.0197
Not on RAS blockade	-0.55	-0.15	0.0082
Not on RAS blockade	-0.55	-0.05	0.012
Not on RAS blockade	-0.55	0.05	0.0212
Not on RAS blockade	-0.55	0.15	0.041
Not on RAS blockade	-0.55	0.25	0.082
Not on RAS blockade	-0.55	0.35	0.146
Not on RAS blockade	-0.55	0.45	0.231
Not on RAS blockade	-0.55	0.55	0.344
Not on RAS blockade	-0.55	0.65	0.522
Not on RAS blockade	-0.55	0.75	0.787
Not on RAS blockade	-0.55	0.85	1.05
Not on RAS blockade	-0.55	0.95	1.09
Not on RAS blockade	-0.55	1.05	0.868
Not on RAS blockade	-0.55	1.15	0.641
Not on RAS blockade	-0.55	1.25	0.577
Not on RAS blockade	-0.55	1.35	0.57
Not on RAS blockade	-0.55	1.45	0.474
Not on RAS blockade	-0.55	1.55	0.3
Not on RAS blockade	-0.55	1.65	0.151
Not on RAS blockade	-0.55	1.75	0.0771
Not on RAS blockade	-0.55	1.85	0.0467
Not on RAS blockade	-0.55	1.95	0.0295
Not on RAS blockade	-0.55	2.05	0.0262
Not on RAS blockade	-0.55	2.15	0.0304
Not on RAS blockade	-0.55	2.25	0.0325
Not on RAS blockade	-0.55	2.35	0.0408
Not on RAS blockade	-0.55	2.45	0.0535
Not on RAS blockade	-0.45	-0.45	0.103
Not on RAS blockade	-0.45	-0.35	0.0432
Not on RAS blockade	-0.45	-0.25	0.0108
Not on RAS blockade	-0.45	-0.15	0.0024
Not on RAS blockade	-0.45	-0.05	0.0039
Not on RAS blockade	-0.45	0.05	0.0158
Not on RAS blockade	-0.45	0.15	0.0477
Not on RAS blockade	-0.45	0.25	0.096
Not on RAS blockade	-0.45	0.35	0.147
Not on RAS blockade	-0.45	0.45	0.218
Not on RAS blockade	-0.45	0.55	0.34
Not on RAS blockade	-0.45	0.65	0.54
Not on RAS blockade	-0.45	0.75	0.843
Not on RAS blockade	-0.45	0.85	1.19
Not on RAS blockade	-0.45	0.95	1.35
Not on RAS blockade	-0.45	1.05	1.22
Not on RAS blockade	-0.45	1.15	1.03
Not on RAS blockade	-0.45	1.25	0.933
Not on RAS blockade	-0.45	1.35	0.809
Not on RAS blockade	-0.45	1.45	0.58
Not on RAS blockade	-0.45	1.55	0.338
Not on RAS blockade	-0.45	1.65	0.18
Not on RAS blockade	-0.45	1.75	0.11
Not on RAS blockade	-0.45	1.85	0.0808
Not on RAS blockade	-0.45	1.95	0.0608
Not on RAS blockade	-0.45	2.05	0.0514
Not on RAS blockade	-0.45	2.15	0.0534
Not on RAS blockade	-0.45	2.25	0.0618
Not on RAS blockade	-0.45	2.35	0.0794
Not on RAS blockade	-0.45	2.45	0.0955
Not on RAS blockade	-0.35	-0.45	0.0327
Not on RAS blockade	-0.35	-0.35	0.0141
Not on RAS blockade	-0.35	-0.25	0.0037
Not on RAS blockade	-0.35	-0.15	0.0015
Not on RAS blockade	-0.35	-0.05	0.0055
Not on RAS blockade	-0.35	0.05	0.0234
Not on RAS blockade	-0.35	0.15	0.0688
Not on RAS blockade	-0.35	0.25	0.136
Not on RAS blockade	-0.35	0.35	0.206
Not on RAS blockade	-0.35	0.45	0.294
Not on RAS blockade	-0.35	0.55	0.42
Not on RAS blockade	-0.35	0.65	0.604
Not on RAS blockade	-0.35	0.75	0.91
Not on RAS blockade	-0.35	0.85	1.31
Not on RAS blockade	-0.35	0.95	1.59
Not on RAS blockade	-0.35	1.05	1.59
Not on RAS blockade	-0.35	1.15	1.48
Not on RAS blockade	-0.35	1.25	1.35
Not on RAS blockade	-0.35	1.35	1.08
Not on RAS blockade	-0.35	1.45	0.69
Not on RAS blockade	-0.35	1.55	0.371
Not on RAS blockade	-0.35	1.65	0.2
Not on RAS blockade	-0.35	1.75	0.141
Not on RAS blockade	-0.35	1.85	0.132
Not on RAS blockade	-0.35	1.95	0.121
Not on RAS blockade	-0.35	2.05	0.0916
Not on RAS blockade	-0.35	2.15	0.0717
Not on RAS blockade	-0.35	2.25	0.0828
Not on RAS blockade	-0.35	2.35	0.106
Not on RAS blockade	-0.35	2.45	0.114
Not on RAS blockade	-0.25	-0.45	0.0056
Not on RAS blockade	-0.25	-0.35	0.0028
Not on RAS blockade	-0.25	-0.25	0.0022
Not on RAS blockade	-0.25	-0.15	0.0056
Not on RAS blockade	-0.25	-0.05	0.0193
Not on RAS blockade	-0.25	0.05	0.055
Not on RAS blockade	-0.25	0.15	0.116
Not on RAS blockade	-0.25	0.25	0.19
Not on RAS blockade	-0.25	0.35	0.27
Not on RAS blockade	-0.25	0.45	0.372
Not on RAS blockade	-0.25	0.55	0.503
Not on RAS blockade	-0.25	0.65	0.678
Not on RAS blockade	-0.25	0.75	0.971
Not on RAS blockade	-0.25	0.85	1.39
Not on RAS blockade	-0.25	0.95	1.78
Not on RAS blockade	-0.25	1.05	1.97
Not on RAS blockade	-0.25	1.15	1.96
Not on RAS blockade	-0.25	1.25	1.78
Not on RAS blockade	-0.25	1.35	1.35
Not on RAS blockade	-0.25	1.45	0.821
Not on RAS blockade	-0.25	1.55	0.436
Not on RAS blockade	-0.25	1.65	0.246
Not on RAS blockade	-0.25	1.75	0.184
Not on RAS blockade	-0.25	1.85	0.189
Not on RAS blockade	-0.25	1.95	0.192
Not on RAS blockade	-0.25	2.05	0.147
Not on RAS blockade	-0.25	2.15	0.102
Not on RAS blockade	-0.25	2.25	0.104
Not on RAS blockade	-0.25	2.35	0.125
Not on RAS blockade	-0.25	2.45	0.124
Not on RAS blockade	-0.15	-0.45	0.001
Not on RAS blockade	-0.15	-0.35	0.0025
Not on RAS blockade	-0.15	-0.25	0.0079
Not on RAS blockade	-0.15	-0.15	0.0209
Not on RAS blockade	-0.15	-0.05	0.0581
Not on RAS blockade	-0.15	0.05	0.135
Not on RAS blockade	-0.15	0.15	0.213
Not on RAS blockade	-0.15	0.25	0.252
Not on RAS blockade	-0.15	0.35	0.295
Not on RAS blockade	-0.15	0.45	0.395
Not on RAS blockade	-0.15	0.55	0.548
Not on RAS blockade	-0.15	0.65	0.749
Not on RAS blockade	-0.15	0.75	1.04
Not on RAS blockade	-0.15	0.85	1.47
Not on RAS blockade	-0.15	0.95	2
Not on RAS blockade	-0.15	1.05	2.43
Not on RAS blockade	-0.15	1.15	2.49
Not on RAS blockade	-0.15	1.25	2.16
Not on RAS blockade	-0.15	1.35	1.55
Not on RAS blockade	-0.15	1.45	0.948
Not on RAS blockade	-0.15	1.55	0.548
Not on RAS blockade	-0.15	1.65	0.349
Not on RAS blockade	-0.15	1.75	0.261
Not on RAS blockade	-0.15	1.85	0.234
Not on RAS blockade	-0.15	1.95	0.221
Not on RAS blockade	-0.15	2.05	0.181
Not on RAS blockade	-0.15	2.15	0.141
Not on RAS blockade	-0.15	2.25	0.137
Not on RAS blockade	-0.15	2.35	0.153
Not on RAS blockade	-0.15	2.45	0.155
Not on RAS blockade	-0.05	-0.45	0.0013
Not on RAS blockade	-0.05	-0.35	0.0064
Not on RAS blockade	-0.05	-0.25	0.0204
Not on RAS blockade	-0.05	-0.15	0.0466
Not on RAS blockade	-0.05	-0.05	0.112
Not on RAS blockade	-0.05	0.05	0.239
Not on RAS blockade	-0.05	0.15	0.337
Not on RAS blockade	-0.05	0.25	0.318
Not on RAS blockade	-0.05	0.35	0.301
Not on RAS blockade	-0.05	0.45	0.399
Not on RAS blockade	-0.05	0.55	0.589
Not on RAS blockade	-0.05	0.65	0.834
Not on RAS blockade	-0.05	0.75	1.14
Not on RAS blockade	-0.05	0.85	1.6
Not on RAS blockade	-0.05	0.95	2.26
Not on RAS blockade	-0.05	1.05	2.85
Not on RAS blockade	-0.05	1.15	2.94
Not on RAS blockade	-0.05	1.25	2.45
Not on RAS blockade	-0.05	1.35	1.69
Not on RAS blockade	-0.05	1.45	1.05
Not on RAS blockade	-0.05	1.55	0.659
Not on RAS blockade	-0.05	1.65	0.458
Not on RAS blockade	-0.05	1.75	0.334
Not on RAS blockade	-0.05	1.85	0.244
Not on RAS blockade	-0.05	1.95	0.186
Not on RAS blockade	-0.05	2.05	0.157
Not on RAS blockade	-0.05	2.15	0.152
Not on RAS blockade	-0.05	2.25	0.16
Not on RAS blockade	-0.05	2.35	0.173
Not on RAS blockade	-0.05	2.45	0.183
Not on RAS blockade	0.05	-0.45	0.0016
Not on RAS blockade	0.05	-0.35	0.009
Not on RAS blockade	0.05	-0.25	0.0281
Not on RAS blockade	0.05	-0.15	0.0606
Not on RAS blockade	0.05	-0.05	0.136
Not on RAS blockade	0.05	0.05	0.284
Not on RAS blockade	0.05	0.15	0.39
Not on RAS blockade	0.05	0.25	0.347
Not on RAS blockade	0.05	0.35	0.304
Not on RAS blockade	0.05	0.45	0.416
Not on RAS blockade	0.05	0.55	0.642
Not on RAS blockade	0.05	0.65	0.917
Not on RAS blockade	0.05	0.75	1.26
Not on RAS blockade	0.05	0.85	1.77
Not on RAS blockade	0.05	0.95	2.46
Not on RAS blockade	0.05	1.05	3.01
Not on RAS blockade	0.05	1.15	3.03
Not on RAS blockade	0.05	1.25	2.48
Not on RAS blockade	0.05	1.35	1.7
Not on RAS blockade	0.05	1.45	1.07
Not on RAS blockade	0.05	1.55	0.698
Not on RAS blockade	0.05	1.65	0.489
Not on RAS blockade	0.05	1.75	0.339
Not on RAS blockade	0.05	1.85	0.212
Not on RAS blockade	0.05	1.95	0.127
Not on RAS blockade	0.05	2.05	0.099
Not on RAS blockade	0.05	2.15	0.119
Not on RAS blockade	0.05	2.25	0.141
Not on RAS blockade	0.05	2.35	0.149
Not on RAS blockade	0.05	2.45	0.156
Not on RAS blockade	0.15	-0.45	0.0011
Not on RAS blockade	0.15	-0.35	0.0064
Not on RAS blockade	0.15	-0.25	0.0204
Not on RAS blockade	0.15	-0.15	0.0464
Not on RAS blockade	0.15	-0.05	0.11
Not on RAS blockade	0.15	0.05	0.234
Not on RAS blockade	0.15	0.15	0.326
Not on RAS blockade	0.15	0.25	0.303
Not on RAS blockade	0.15	0.35	0.299
Not on RAS blockade	0.15	0.45	0.45
Not on RAS blockade	0.15	0.55	0.702
Not on RAS blockade	0.15	0.65	0.974
Not on RAS blockade	0.15	0.75	1.33
Not on RAS blockade	0.15	0.85	1.88
Not on RAS blockade	0.15	0.95	2.5
Not on RAS blockade	0.15	1.05	2.88
Not on RAS blockade	0.15	1.15	2.78
Not on RAS blockade	0.15	1.25	2.21
Not on RAS blockade	0.15	1.35	1.53
Not on RAS blockade	0.15	1.45	0.996
Not on RAS blockade	0.15	1.55	0.648
Not on RAS blockade	0.15	1.65	0.43
Not on RAS blockade	0.15	1.75	0.271
Not on RAS blockade	0.15	1.85	0.147
Not on RAS blockade	0.15	1.95	0.0709
Not on RAS blockade	0.15	2.05	0.0483
Not on RAS blockade	0.15	2.15	0.0687
Not on RAS blockade	0.15	2.25	0.0904
Not on RAS blockade	0.15	2.35	0.09
Not on RAS blockade	0.15	2.45	0.0856
Not on RAS blockade	0.25	-0.45	0.0004
Not on RAS blockade	0.25	-0.35	0.0023
Not on RAS blockade	0.25	-0.25	0.0079
Not on RAS blockade	0.25	-0.15	0.0221
Not on RAS blockade	0.25	-0.05	0.0644
Not on RAS blockade	0.25	0.05	0.147
Not on RAS blockade	0.25	0.15	0.211
Not on RAS blockade	0.25	0.25	0.218
Not on RAS blockade	0.25	0.35	0.266
Not on RAS blockade	0.25	0.45	0.447
Not on RAS blockade	0.25	0.55	0.701
Not on RAS blockade	0.25	0.65	0.949
Not on RAS blockade	0.25	0.75	1.3
Not on RAS blockade	0.25	0.85	1.83
Not on RAS blockade	0.25	0.95	2.34
Not on RAS blockade	0.25	1.05	2.56
Not on RAS blockade	0.25	1.15	2.37
Not on RAS blockade	0.25	1.25	1.84
Not on RAS blockade	0.25	1.35	1.27
Not on RAS blockade	0.25	1.45	0.857
Not on RAS blockade	0.25	1.55	0.577
Not on RAS blockade	0.25	1.65	0.372
Not on RAS blockade	0.25	1.75	0.209
Not on RAS blockade	0.25	1.85	0.097
Not on RAS blockade	0.25	1.95	0.039
Not on RAS blockade	0.25	2.05	0.0226
Not on RAS blockade	0.25	2.15	0.032
Not on RAS blockade	0.25	2.25	0.0417
Not on RAS blockade	0.25	2.35	0.0368
Not on RAS blockade	0.25	2.45	0.0293
Not on RAS blockade	0.35	-0.45	0.0001
Not on RAS blockade	0.35	-0.35	0.0004
Not on RAS blockade	0.35	-0.25	0.0018
Not on RAS blockade	0.35	-0.15	0.0078
Not on RAS blockade	0.35	-0.05	0.0308
Not on RAS blockade	0.35	0.05	0.0789
Not on RAS blockade	0.35	0.15	0.122
Not on RAS blockade	0.35	0.25	0.144
Not on RAS blockade	0.35	0.35	0.211
Not on RAS blockade	0.35	0.45	0.379
Not on RAS blockade	0.35	0.55	0.602
Not on RAS blockade	0.35	0.65	0.839
Not on RAS blockade	0.35	0.75	1.2
Not on RAS blockade	0.35	0.85	1.67
Not on RAS blockade	0.35	0.95	2.04
Not on RAS blockade	0.35	1.05	2.14
Not on RAS blockade	0.35	1.15	1.92
Not on RAS blockade	0.35	1.25	1.47
Not on RAS blockade	0.35	1.35	1.02
Not on RAS blockade	0.35	1.45	0.719
Not on RAS blockade	0.35	1.55	0.535
Not on RAS blockade	0.35	1.65	0.375
Not on RAS blockade	0.35	1.75	0.218
Not on RAS blockade	0.35	1.85	0.103
Not on RAS blockade	0.35	1.95	0.0463
Not on RAS blockade	0.35	2.05	0.0289
Not on RAS blockade	0.35	2.15	0.0262
Not on RAS blockade	0.35	2.25	0.0215
Not on RAS blockade	0.35	2.35	0.0129
Not on RAS blockade	0.35	2.45	0.0069
Not on RAS blockade	0.45	-0.45	0.0004
Not on RAS blockade	0.45	-0.35	0.0001
Not on RAS blockade	0.45	-0.25	0.0004
Not on RAS blockade	0.45	-0.15	0.0031
Not on RAS blockade	0.45	-0.05	0.0154
Not on RAS blockade	0.45	0.05	0.0433
Not on RAS blockade	0.45	0.15	0.0727
Not on RAS blockade	0.45	0.25	0.101
Not on RAS blockade	0.45	0.35	0.171
Not on RAS blockade	0.45	0.45	0.31
Not on RAS blockade	0.45	0.55	0.499
Not on RAS blockade	0.45	0.65	0.738
Not on RAS blockade	0.45	0.75	1.09
Not on RAS blockade	0.45	0.85	1.49
Not on RAS blockade	0.45	0.95	1.69
Not on RAS blockade	0.45	1.05	1.65
Not on RAS blockade	0.45	1.15	1.44
Not on RAS blockade	0.45	1.25	1.11
Not on RAS blockade	0.45	1.35	0.799
Not on RAS blockade	0.45	1.45	0.613
Not on RAS blockade	0.45	1.55	0.518
Not on RAS blockade	0.45	1.65	0.416
Not on RAS blockade	0.45	1.75	0.269
Not on RAS blockade	0.45	1.85	0.141
Not on RAS blockade	0.45	1.95	0.0791
Not on RAS blockade	0.45	2.05	0.066
Not on RAS blockade	0.45	2.15	0.0577
Not on RAS blockade	0.45	2.25	0.0365
Not on RAS blockade	0.45	2.35	0.0152
Not on RAS blockade	0.45	2.45	0.0046
Not on RAS blockade	0.55	-0.45	0.0011
Not on RAS blockade	0.55	-0.35	0.0002
Not on RAS blockade	0.55	-0.25	0.0007
Not on RAS blockade	0.55	-0.15	0.003
Not on RAS blockade	0.55	-0.05	0.0103
Not on RAS blockade	0.55	0.05	0.0251
Not on RAS blockade	0.55	0.15	0.0435
Not on RAS blockade	0.55	0.25	0.0744
Not on RAS blockade	0.55	0.35	0.151
Not on RAS blockade	0.55	0.45	0.286
Not on RAS blockade	0.55	0.55	0.467
Not on RAS blockade	0.55	0.65	0.688
Not on RAS blockade	0.55	0.75	0.985
Not on RAS blockade	0.55	0.85	1.27
Not on RAS blockade	0.55	0.95	1.31
Not on RAS blockade	0.55	1.05	1.15
Not on RAS blockade	0.55	1.15	0.954
Not on RAS blockade	0.55	1.25	0.769
Not on RAS blockade	0.55	1.35	0.603
Not on RAS blockade	0.55	1.45	0.509
Not on RAS blockade	0.55	1.55	0.49
Not on RAS blockade	0.55	1.65	0.448
Not on RAS blockade	0.55	1.75	0.315
Not on RAS blockade	0.55	1.85	0.171
Not on RAS blockade	0.55	1.95	0.106
Not on RAS blockade	0.55	2.05	0.104
Not on RAS blockade	0.55	2.15	0.0968
Not on RAS blockade	0.55	2.25	0.0648
Not on RAS blockade	0.55	2.35	0.0291
Not on RAS blockade	0.55	2.45	0.0092
Not on RAS blockade	0.65	-0.45	0.0017
Not on RAS blockade	0.65	-0.35	0.001
Not on RAS blockade	0.65	-0.25	0.0042
Not on RAS blockade	0.65	-0.15	0.0119
Not on RAS blockade	0.65	-0.05	0.0217
Not on RAS blockade	0.65	0.05	0.0291
Not on RAS blockade	0.65	0.15	0.0399
Not on RAS blockade	0.65	0.25	0.0749
Not on RAS blockade	0.65	0.35	0.157
Not on RAS blockade	0.65	0.45	0.29
Not on RAS blockade	0.65	0.55	0.453
Not on RAS blockade	0.65	0.65	0.616
Not on RAS blockade	0.65	0.75	0.793
Not on RAS blockade	0.65	0.85	0.938
Not on RAS blockade	0.65	0.95	0.892
Not on RAS blockade	0.65	1.05	0.711
Not on RAS blockade	0.65	1.15	0.57
Not on RAS blockade	0.65	1.25	0.493
Not on RAS blockade	0.65	1.35	0.431
Not on RAS blockade	0.65	1.45	0.41
Not on RAS blockade	0.65	1.55	0.445
Not on RAS blockade	0.65	1.65	0.441
Not on RAS blockade	0.65	1.75	0.326
Not on RAS blockade	0.65	1.85	0.18
Not on RAS blockade	0.65	1.95	0.107
Not on RAS blockade	0.65	2.05	0.0994
Not on RAS blockade	0.65	2.15	0.0938
Not on RAS blockade	0.65	2.25	0.0677
Not on RAS blockade	0.65	2.35	0.0338
Not on RAS blockade	0.65	2.45	0.0117
Not on RAS blockade	0.75	-0.45	0.0019
Not on RAS blockade	0.75	-0.35	0.0039
Not on RAS blockade	0.75	-0.25	0.0162
Not on RAS blockade	0.75	-0.15	0.0418
Not on RAS blockade	0.75	-0.05	0.0678
Not on RAS blockade	0.75	0.05	0.0758
Not on RAS blockade	0.75	0.15	0.0828
Not on RAS blockade	0.75	0.25	0.123
Not on RAS blockade	0.75	0.35	0.191
Not on RAS blockade	0.75	0.45	0.274
Not on RAS blockade	0.75	0.55	0.375
Not on RAS blockade	0.75	0.65	0.47
Not on RAS blockade	0.75	0.75	0.545
Not on RAS blockade	0.75	0.85	0.578
Not on RAS blockade	0.75	0.95	0.513
Not on RAS blockade	0.75	1.05	0.392
Not on RAS blockade	0.75	1.15	0.318
Not on RAS blockade	0.75	1.25	0.308
Not on RAS blockade	0.75	1.35	0.321
Not on RAS blockade	0.75	1.45	0.352
Not on RAS blockade	0.75	1.55	0.398
Not on RAS blockade	0.75	1.65	0.391
Not on RAS blockade	0.75	1.75	0.289
Not on RAS blockade	0.75	1.85	0.161
Not on RAS blockade	0.75	1.95	0.0832
Not on RAS blockade	0.75	2.05	0.0595
Not on RAS blockade	0.75	2.15	0.0519
Not on RAS blockade	0.75	2.25	0.0395
Not on RAS blockade	0.75	2.35	0.0213
Not on RAS blockade	0.75	2.45	0.0078
Not on RAS blockade	0.85	-0.45	0.0037
Not on RAS blockade	0.85	-0.35	0.0096
Not on RAS blockade	0.85	-0.25	0.036
Not on RAS blockade	0.85	-0.15	0.0868
Not on RAS blockade	0.85	-0.05	0.136
Not on RAS blockade	0.85	0.05	0.148
Not on RAS blockade	0.85	0.15	0.145
Not on RAS blockade	0.85	0.25	0.172
Not on RAS blockade	0.85	0.35	0.201
Not on RAS blockade	0.85	0.45	0.211
Not on RAS blockade	0.85	0.55	0.251
Not on RAS blockade	0.85	0.65	0.322
Not on RAS blockade	0.85	0.75	0.36
Not on RAS blockade	0.85	0.85	0.336
Not on RAS blockade	0.85	0.95	0.27
Not on RAS blockade	0.85	1.05	0.2
Not on RAS blockade	0.85	1.15	0.173
Not on RAS blockade	0.85	1.25	0.205
Not on RAS blockade	0.85	1.35	0.26
Not on RAS blockade	0.85	1.45	0.316
Not on RAS blockade	0.85	1.55	0.357
Not on RAS blockade	0.85	1.65	0.335
Not on RAS blockade	0.85	1.75	0.239
Not on RAS blockade	0.85	1.85	0.126
Not on RAS blockade	0.85	1.95	0.052
Not on RAS blockade	0.85	2.05	0.0238
Not on RAS blockade	0.85	2.15	0.0164
Not on RAS blockade	0.85	2.25	0.0125
Not on RAS blockade	0.85	2.35	0.0071
Not on RAS blockade	0.85	2.45	0.0027
Not on RAS blockade	0.95	-0.45	0.0108
Not on RAS blockade	0.95	-0.35	0.0144
Not on RAS blockade	0.95	-0.25	0.0452
Not on RAS blockade	0.95	-0.15	0.106
Not on RAS blockade	0.95	-0.05	0.17
Not on RAS blockade	0.95	0.05	0.193
Not on RAS blockade	0.95	0.15	0.179
Not on RAS blockade	0.95	0.25	0.168
Not on RAS blockade	0.95	0.35	0.15
Not on RAS blockade	0.95	0.45	0.123
Not on RAS blockade	0.95	0.55	0.144
Not on RAS blockade	0.95	0.65	0.217
Not on RAS blockade	0.95	0.75	0.256
Not on RAS blockade	0.95	0.85	0.22
Not on RAS blockade	0.95	0.95	0.159
Not on RAS blockade	0.95	1.05	0.109
Not on RAS blockade	0.95	1.15	0.0998
Not on RAS blockade	0.95	1.25	0.14
Not on RAS blockade	0.95	1.35	0.195
Not on RAS blockade	0.95	1.45	0.248
Not on RAS blockade	0.95	1.55	0.283
Not on RAS blockade	0.95	1.65	0.262
Not on RAS blockade	0.95	1.75	0.18
Not on RAS blockade	0.95	1.85	0.0867
Not on RAS blockade	0.95	1.95	0.0285
Not on RAS blockade	0.95	2.05	0.0076
Not on RAS blockade	0.95	2.15	0.0031
Not on RAS blockade	0.95	2.25	0.0021
Not on RAS blockade	0.95	2.35	0.0012
Not on RAS blockade	0.95	2.45	0.0005
Not on RAS blockade	1.05	-0.45	0.0242
Not on RAS blockade	1.05	-0.35	0.0165
Not on RAS blockade	1.05	-0.25	0.0339
Not on RAS blockade	1.05	-0.15	0.0788
Not on RAS blockade	1.05	-0.05	0.141
Not on RAS blockade	1.05	0.05	0.185
Not on RAS blockade	1.05	0.15	0.181
Not on RAS blockade	1.05	0.25	0.143
Not on RAS blockade	1.05	0.35	0.097
Not on RAS blockade	1.05	0.45	0.0661
Not on RAS blockade	1.05	0.55	0.0795
Not on RAS blockade	1.05	0.65	0.136
Not on RAS blockade	1.05	0.75	0.17
Not on RAS blockade	1.05	0.85	0.14
Not on RAS blockade	1.05	0.95	0.0915
Not on RAS blockade	1.05	1.05	0.059
Not on RAS blockade	1.05	1.15	0.0586
Not on RAS blockade	1.05	1.25	0.0857
Not on RAS blockade	1.05	1.35	0.115
Not on RAS blockade	1.05	1.45	0.144
Not on RAS blockade	1.05	1.55	0.166
Not on RAS blockade	1.05	1.65	0.151
Not on RAS blockade	1.05	1.75	0.099
Not on RAS blockade	1.05	1.85	0.0442
Not on RAS blockade	1.05	1.95	0.0126
Not on RAS blockade	1.05	2.05	0.0023
Not on RAS blockade	1.05	2.15	0.0004
Not on RAS blockade	1.05	2.25	0.0002
Not on RAS blockade	1.05	2.35	0.0001
Not on RAS blockade	1.05	2.45	0
Not on RAS blockade	1.15	-0.45	0.0356
Not on RAS blockade	1.15	-0.35	0.0229
Not on RAS blockade	1.15	-0.25	0.0256
Not on RAS blockade	1.15	-0.15	0.0453
Not on RAS blockade	1.15	-0.05	0.0849
Not on RAS blockade	1.15	0.05	0.133
Not on RAS blockade	1.15	0.15	0.151
Not on RAS blockade	1.15	0.25	0.124
Not on RAS blockade	1.15	0.35	0.0877
Not on RAS blockade	1.15	0.45	0.0667
Not on RAS blockade	1.15	0.55	0.0612
Not on RAS blockade	1.15	0.65	0.0793
Not on RAS blockade	1.15	0.75	0.0945
Not on RAS blockade	1.15	0.85	0.073
Not on RAS blockade	1.15	0.95	0.0413
Not on RAS blockade	1.15	1.05	0.0266
Not on RAS blockade	1.15	1.15	0.0307
Not on RAS blockade	1.15	1.25	0.042
Not on RAS blockade	1.15	1.35	0.0482
Not on RAS blockade	1.15	1.45	0.0561
Not on RAS blockade	1.15	1.55	0.0641
Not on RAS blockade	1.15	1.65	0.0557
Not on RAS blockade	1.15	1.75	0.0337
Not on RAS blockade	1.15	1.85	0.014
Not on RAS blockade	1.15	1.95	0.0038
Not on RAS blockade	1.15	2.05	0.0007
Not on RAS blockade	1.15	2.15	0.0001
Not on RAS blockade	1.15	2.25	0
Not on RAS blockade	1.15	2.35	0
Not on RAS blockade	1.15	2.45	0
Not on RAS blockade	1.25	-0.45	0.0381
Not on RAS blockade	1.25	-0.35	0.0379
Not on RAS blockade	1.25	-0.25	0.0387
Not on RAS blockade	1.25	-0.15	0.0409
Not on RAS blockade	1.25	-0.05	0.0485
Not on RAS blockade	1.25	0.05	0.069
Not on RAS blockade	1.25	0.15	0.0873
Not on RAS blockade	1.25	0.25	0.0879
Not on RAS blockade	1.25	0.35	0.0925
Not on RAS blockade	1.25	0.45	0.096
Not on RAS blockade	1.25	0.55	0.0718
Not on RAS blockade	1.25	0.65	0.0492
Not on RAS blockade	1.25	0.75	0.043
Not on RAS blockade	1.25	0.85	0.0317
Not on RAS blockade	1.25	0.95	0.0219
Not on RAS blockade	1.25	1.05	0.0243
Not on RAS blockade	1.25	1.15	0.0304
Not on RAS blockade	1.25	1.25	0.0293
Not on RAS blockade	1.25	1.35	0.0211
Not on RAS blockade	1.25	1.45	0.0161
Not on RAS blockade	1.25	1.55	0.0157
Not on RAS blockade	1.25	1.65	0.0125
Not on RAS blockade	1.25	1.75	0.0071
Not on RAS blockade	1.25	1.85	0.0036
Not on RAS blockade	1.25	1.95	0.0021
Not on RAS blockade	1.25	2.05	0.0012
Not on RAS blockade	1.25	2.15	0.0004
Not on RAS blockade	1.25	2.25	0.0001
Not on RAS blockade	1.25	2.35	0
Not on RAS blockade	1.25	2.45	0
Not on RAS blockade	1.35	-0.45	0.033
Not on RAS blockade	1.35	-0.35	0.0461
Not on RAS blockade	1.35	-0.25	0.0503
Not on RAS blockade	1.35	-0.15	0.0457
Not on RAS blockade	1.35	-0.05	0.0336
Not on RAS blockade	1.35	0.05	0.0272
Not on RAS blockade	1.35	0.15	0.0319
Not on RAS blockade	1.35	0.25	0.0463
Not on RAS blockade	1.35	0.35	0.0791
Not on RAS blockade	1.35	0.45	0.1
Not on RAS blockade	1.35	0.55	0.0715
Not on RAS blockade	1.35	0.65	0.0319
Not on RAS blockade	1.35	0.75	0.0164
Not on RAS blockade	1.35	0.85	0.0159
Not on RAS blockade	1.35	0.95	0.03
Not on RAS blockade	1.35	1.05	0.0557
Not on RAS blockade	1.35	1.15	0.0698
Not on RAS blockade	1.35	1.25	0.0565
Not on RAS blockade	1.35	1.35	0.0288
Not on RAS blockade	1.35	1.45	0.0097
Not on RAS blockade	1.35	1.55	0.0035
Not on RAS blockade	1.35	1.65	0.0022
Not on RAS blockade	1.35	1.75	0.003
Not on RAS blockade	1.35	1.85	0.0065
Not on RAS blockade	1.35	1.95	0.0088
Not on RAS blockade	1.35	2.05	0.0062
Not on RAS blockade	1.35	2.15	0.0022
Not on RAS blockade	1.35	2.25	0.0004
Not on RAS blockade	1.35	2.35	0
Not on RAS blockade	1.35	2.45	0
Not on RAS blockade	1.45	-0.45	0.0198
Not on RAS blockade	1.45	-0.35	0.0314
Not on RAS blockade	1.45	-0.25	0.0351
Not on RAS blockade	1.45	-0.15	0.0312
Not on RAS blockade	1.45	-0.05	0.0197
Not on RAS blockade	1.45	0.05	0.0094
Not on RAS blockade	1.45	0.15	0.0084
Not on RAS blockade	1.45	0.25	0.0206
Not on RAS blockade	1.45	0.35	0.0494
Not on RAS blockade	1.45	0.45	0.0679
Not on RAS blockade	1.45	0.55	0.0487
Not on RAS blockade	1.45	0.65	0.0196
Not on RAS blockade	1.45	0.75	0.0082
Not on RAS blockade	1.45	0.85	0.0141
Not on RAS blockade	1.45	0.95	0.0421
Not on RAS blockade	1.45	1.05	0.0863
Not on RAS blockade	1.45	1.15	0.11
Not on RAS blockade	1.45	1.25	0.0863
Not on RAS blockade	1.45	1.35	0.0415
Not on RAS blockade	1.45	1.45	0.0121
Not on RAS blockade	1.45	1.55	0.0031
Not on RAS blockade	1.45	1.65	0.0029
Not on RAS blockade	1.45	1.75	0.0073
Not on RAS blockade	1.45	1.85	0.0179
Not on RAS blockade	1.45	1.95	0.0249
Not on RAS blockade	1.45	2.05	0.0175
Not on RAS blockade	1.45	2.15	0.0062
Not on RAS blockade	1.45	2.25	0.0011
Not on RAS blockade	1.45	2.35	0.0001
Not on RAS blockade	1.45	2.45	0
Living donor	-1.45	-0.45	0
Living donor	-1.45	-0.35	0
Living donor	-1.45	-0.25	0
Living donor	-1.45	-0.15	0
Living donor	-1.45	-0.05	0
Living donor	-1.45	0.05	0
Living donor	-1.45	0.15	0.0002
Living donor	-1.45	0.25	0.001
Living donor	-1.45	0.35	0.0052
Living donor	-1.45	0.45	0.0182
Living donor	-1.45	0.55	0.0404
Living donor	-1.45	0.65	0.06
Living donor	-1.45	0.75	0.0687
Living donor	-1.45	0.85	0.0623
Living donor	-1.45	0.95	0.0378
Living donor	-1.45	1.05	0.0136
Living donor	-1.45	1.15	0.004
Living donor	-1.45	1.25	0.0025
Living donor	-1.45	1.35	0.0022
Living donor	-1.45	1.45	0.0029
Living donor	-1.45	1.55	0.006
Living donor	-1.45	1.65	0.0132
Living donor	-1.45	1.75	0.0215
Living donor	-1.45	1.85	0.0216
Living donor	-1.45	1.95	0.0132
Living donor	-1.45	2.05	0.0066
Living donor	-1.45	2.15	0.0046
Living donor	-1.45	2.25	0.0028
Living donor	-1.45	2.35	0.001
Living donor	-1.45	2.45	0.0002
Living donor	-1.35	-0.45	0
Living donor	-1.35	-0.35	0
Living donor	-1.35	-0.25	0
Living donor	-1.35	-0.15	0
Living donor	-1.35	-0.05	0.0001
Living donor	-1.35	0.05	0.0004
Living donor	-1.35	0.15	0.0014
Living donor	-1.35	0.25	0.0055
Living donor	-1.35	0.35	0.0184
Living donor	-1.35	0.45	0.0485
Living donor	-1.35	0.55	0.0899
Living donor	-1.35	0.65	0.122
Living donor	-1.35	0.75	0.14
Living donor	-1.35	0.85	0.131
Living donor	-1.35	0.95	0.0835
Living donor	-1.35	1.05	0.0346
Living donor	-1.35	1.15	0.0161
Living donor	-1.35	1.25	0.0142
Living donor	-1.35	1.35	0.0105
Living donor	-1.35	1.45	0.0078
Living donor	-1.35	1.55	0.0162
Living donor	-1.35	1.65	0.0407
Living donor	-1.35	1.75	0.0689
Living donor	-1.35	1.85	0.0709
Living donor	-1.35	1.95	0.046
Living donor	-1.35	2.05	0.0286
Living donor	-1.35	2.15	0.0245
Living donor	-1.35	2.25	0.016
Living donor	-1.35	2.35	0.0056
Living donor	-1.35	2.45	0.0011
Living donor	-1.25	-0.45	0
Living donor	-1.25	-0.35	0
Living donor	-1.25	-0.25	0.0001
Living donor	-1.25	-0.15	0.0005
Living donor	-1.25	-0.05	0.0015
Living donor	-1.25	0.05	0.0031
Living donor	-1.25	0.15	0.0083
Living donor	-1.25	0.25	0.0245
Living donor	-1.25	0.35	0.0549
Living donor	-1.25	0.45	0.098
Living donor	-1.25	0.55	0.14
Living donor	-1.25	0.65	0.164
Living donor	-1.25	0.75	0.181
Living donor	-1.25	0.85	0.178
Living donor	-1.25	0.95	0.125
Living donor	-1.25	1.05	0.0637
Living donor	-1.25	1.15	0.0444
Living donor	-1.25	1.25	0.0475
Living donor	-1.25	1.35	0.0385
Living donor	-1.25	1.45	0.0321
Living donor	-1.25	1.55	0.0516
Living donor	-1.25	1.65	0.0967
Living donor	-1.25	1.75	0.143
Living donor	-1.25	1.85	0.143
Living donor	-1.25	1.95	0.0974
Living donor	-1.25	2.05	0.0717
Living donor	-1.25	2.15	0.0693
Living donor	-1.25	2.25	0.0463
Living donor	-1.25	2.35	0.0162
Living donor	-1.25	2.45	0.0031
Living donor	-1.15	-0.45	0
Living donor	-1.15	-0.35	0
Living donor	-1.15	-0.25	0.0005
Living donor	-1.15	-0.15	0.0028
Living donor	-1.15	-0.05	0.0082
Living donor	-1.15	0.05	0.0147
Living donor	-1.15	0.15	0.0289
Living donor	-1.15	0.25	0.0706
Living donor	-1.15	0.35	0.13
Living donor	-1.15	0.45	0.17
Living donor	-1.15	0.55	0.184
Living donor	-1.15	0.65	0.18
Living donor	-1.15	0.75	0.177
Living donor	-1.15	0.85	0.173
Living donor	-1.15	0.95	0.136
Living donor	-1.15	1.05	0.0866
Living donor	-1.15	1.15	0.08
Living donor	-1.15	1.25	0.097
Living donor	-1.15	1.35	0.0917
Living donor	-1.15	1.45	0.0929
Living donor	-1.15	1.55	0.132
Living donor	-1.15	1.65	0.191
Living donor	-1.15	1.75	0.234
Living donor	-1.15	1.85	0.217
Living donor	-1.15	1.95	0.147
Living donor	-1.15	2.05	0.11
Living donor	-1.15	2.15	0.107
Living donor	-1.15	2.25	0.0716
Living donor	-1.15	2.35	0.0252
Living donor	-1.15	2.45	0.0048
Living donor	-1.05	-0.45	0
Living donor	-1.05	-0.35	0.0001
Living donor	-1.05	-0.25	0.0014
Living donor	-1.05	-0.15	0.008
Living donor	-1.05	-0.05	0.0232
Living donor	-1.05	0.05	0.0387
Living donor	-1.05	0.15	0.0594
Living donor	-1.05	0.25	0.123
Living donor	-1.05	0.35	0.212
Living donor	-1.05	0.45	0.25
Living donor	-1.05	0.55	0.244
Living donor	-1.05	0.65	0.228
Living donor	-1.05	0.75	0.198
Living donor	-1.05	0.85	0.169
Living donor	-1.05	0.95	0.14
Living donor	-1.05	1.05	0.107
Living donor	-1.05	1.15	0.114
Living donor	-1.05	1.25	0.146
Living donor	-1.05	1.35	0.161
Living donor	-1.05	1.45	0.184
Living donor	-1.05	1.55	0.241
Living donor	-1.05	1.65	0.298
Living donor	-1.05	1.75	0.328
Living donor	-1.05	1.85	0.287
Living donor	-1.05	1.95	0.182
Living donor	-1.05	2.05	0.117
Living donor	-1.05	2.15	0.104
Living donor	-1.05	2.25	0.0696
Living donor	-1.05	2.35	0.0251
Living donor	-1.05	2.45	0.0051
Living donor	-0.95	-0.45	0
Living donor	-0.95	-0.35	0.0002
Living donor	-0.95	-0.25	0.002
Living donor	-0.95	-0.15	0.0116
Living donor	-0.95	-0.05	0.0348
Living donor	-0.95	0.05	0.0583
Living donor	-0.95	0.15	0.079
Living donor	-0.95	0.25	0.142
Living donor	-0.95	0.35	0.243
Living donor	-0.95	0.45	0.304
Living donor	-0.95	0.55	0.33
Living donor	-0.95	0.65	0.355
Living donor	-0.95	0.75	0.331
Living donor	-0.95	0.85	0.276
Living donor	-0.95	0.95	0.223
Living donor	-0.95	1.05	0.181
Living donor	-0.95	1.15	0.18
Living donor	-0.95	1.25	0.202
Living donor	-0.95	1.35	0.219
Living donor	-0.95	1.45	0.255
Living donor	-0.95	1.55	0.311
Living donor	-0.95	1.65	0.353
Living donor	-0.95	1.75	0.361
Living donor	-0.95	1.85	0.3
Living donor	-0.95	1.95	0.179
Living donor	-0.95	2.05	0.101
Living donor	-0.95	2.15	0.0844
Living donor	-0.95	2.25	0.0611
Living donor	-0.95	2.35	0.0262
Living donor	-0.95	2.45	0.0072
Living donor	-0.85	-0.45	0.0001
Living donor	-0.85	-0.35	0.0003
Living donor	-0.85	-0.25	0.0016
Living donor	-0.85	-0.15	0.0093
Living donor	-0.85	-0.05	0.0306
Living donor	-0.85	0.05	0.0586
Living donor	-0.85	0.15	0.0837
Living donor	-0.85	0.25	0.135
Living donor	-0.85	0.35	0.228
Living donor	-0.85	0.45	0.316
Living donor	-0.85	0.55	0.405
Living donor	-0.85	0.65	0.521
Living donor	-0.85	0.75	0.586
Living donor	-0.85	0.85	0.56
Living donor	-0.85	0.95	0.462
Living donor	-0.85	1.05	0.362
Living donor	-0.85	1.15	0.31
Living donor	-0.85	1.25	0.267
Living donor	-0.85	1.35	0.234
Living donor	-0.85	1.45	0.258
Living donor	-0.85	1.55	0.318
Living donor	-0.85	1.65	0.345
Living donor	-0.85	1.75	0.314
Living donor	-0.85	1.85	0.228
Living donor	-0.85	1.95	0.122
Living donor	-0.85	2.05	0.0683
Living donor	-0.85	2.15	0.0713
Living donor	-0.85	2.25	0.0696
Living donor	-0.85	2.35	0.0413
Living donor	-0.85	2.45	0.0161
Living donor	-0.75	-0.45	0.0014
Living donor	-0.75	-0.35	0.002
Living donor	-0.75	-0.25	0.0021
Living donor	-0.75	-0.15	0.0054
Living donor	-0.75	-0.05	0.02
Living donor	-0.75	0.05	0.0487
Living donor	-0.75	0.15	0.0809
Living donor	-0.75	0.25	0.121
Living donor	-0.75	0.35	0.189
Living donor	-0.75	0.45	0.281
Living donor	-0.75	0.55	0.428
Living donor	-0.75	0.65	0.655
Living donor	-0.75	0.75	0.885
Living donor	-0.75	0.85	0.97
Living donor	-0.75	0.95	0.837
Living donor	-0.75	1.05	0.638
Living donor	-0.75	1.15	0.487
Living donor	-0.75	1.25	0.338
Living donor	-0.75	1.35	0.236
Living donor	-0.75	1.45	0.246
Living donor	-0.75	1.55	0.307
Living donor	-0.75	1.65	0.312
Living donor	-0.75	1.75	0.239
Living donor	-0.75	1.85	0.137
Living donor	-0.75	1.95	0.0605
Living donor	-0.75	2.05	0.0418
Living donor	-0.75	2.15	0.0715
Living donor	-0.75	2.25	0.0942
Living donor	-0.75	2.35	0.0699
Living donor	-0.75	2.45	0.0341
Living donor	-0.65	-0.45	0.0079
Living donor	-0.65	-0.35	0.0112
Living donor	-0.65	-0.25	0.0086
Living donor	-0.65	-0.15	0.0062
Living donor	-0.65	-0.05	0.0137
Living donor	-0.65	0.05	0.0366
Living donor	-0.65	0.15	0.0688
Living donor	-0.65	0.25	0.098
Living donor	-0.65	0.35	0.136
Living donor	-0.65	0.45	0.222
Living donor	-0.65	0.55	0.412
Living donor	-0.65	0.65	0.728
Living donor	-0.65	0.75	1.1
Living donor	-0.65	0.85	1.3
Living donor	-0.65	0.95	1.19
Living donor	-0.65	1.05	0.945
Living donor	-0.65	1.15	0.71
Living donor	-0.65	1.25	0.479
Living donor	-0.65	1.35	0.327
Living donor	-0.65	1.45	0.31
Living donor	-0.65	1.55	0.335
Living donor	-0.65	1.65	0.29
Living donor	-0.65	1.75	0.185
Living donor	-0.65	1.85	0.0883
Living donor	-0.65	1.95	0.0362
Living donor	-0.65	2.05	0.0343
Living donor	-0.65	2.15	0.0744
Living donor	-0.65	2.25	0.112
Living donor	-0.65	2.35	0.0954
Living donor	-0.65	2.45	0.0558
Living donor	-0.55	-0.45	0.0223
Living donor	-0.55	-0.35	0.032
Living donor	-0.55	-0.25	0.0251
Living donor	-0.55	-0.15	0.0169
Living donor	-0.55	-0.05	0.0202
Living donor	-0.55	0.05	0.0355
Living donor	-0.55	0.15	0.0605
Living donor	-0.55	0.25	0.0774
Living donor	-0.55	0.35	0.0922
Living donor	-0.55	0.45	0.17
Living donor	-0.55	0.55	0.376
Living donor	-0.55	0.65	0.724
Living donor	-0.55	0.75	1.14
Living donor	-0.55	0.85	1.43
Living donor	-0.55	0.95	1.44
Living donor	-0.55	1.05	1.28
Living donor	-0.55	1.15	1.05
Living donor	-0.55	1.25	0.768
Living donor	-0.55	1.35	0.536
Living donor	-0.55	1.45	0.42
Living donor	-0.55	1.55	0.367
Living donor	-0.55	1.65	0.287
Living donor	-0.55	1.75	0.191
Living donor	-0.55	1.85	0.117
Living donor	-0.55	1.95	0.0709
Living donor	-0.55	2.05	0.0569
Living donor	-0.55	2.15	0.0795
Living donor	-0.55	2.25	0.11
Living donor	-0.55	2.35	0.0999
Living donor	-0.55	2.45	0.0644
Living donor	-0.45	-0.45	0.0317
Living donor	-0.45	-0.35	0.0461
Living donor	-0.45	-0.25	0.0397
Living donor	-0.45	-0.15	0.0351
Living donor	-0.45	-0.05	0.0432
Living donor	-0.45	0.05	0.054
Living donor	-0.45	0.15	0.0645
Living donor	-0.45	0.25	0.063
Living donor	-0.45	0.35	0.0654
Living donor	-0.45	0.45	0.138
Living donor	-0.45	0.55	0.338
Living donor	-0.45	0.65	0.675
Living donor	-0.45	0.75	1.11
Living donor	-0.45	0.85	1.51
Living donor	-0.45	0.95	1.69
Living donor	-0.45	1.05	1.67
Living donor	-0.45	1.15	1.48
Living donor	-0.45	1.25	1.15
Living donor	-0.45	1.35	0.795
Living donor	-0.45	1.45	0.533
Living donor	-0.45	1.55	0.395
Living donor	-0.45	1.65	0.314
Living donor	-0.45	1.75	0.265
Living donor	-0.45	1.85	0.232
Living donor	-0.45	1.95	0.185
Living donor	-0.45	2.05	0.133
Living donor	-0.45	2.15	0.104
Living donor	-0.45	2.25	0.0964
Living donor	-0.45	2.35	0.0765
Living donor	-0.45	2.45	0.0472
Living donor	-0.35	-0.45	0.0231
Living donor	-0.35	-0.35	0.0351
Living donor	-0.35	-0.25	0.0359
Living donor	-0.35	-0.15	0.0431
Living donor	-0.35	-0.05	0.0583
Living donor	-0.35	0.05	0.0662
Living donor	-0.35	0.15	0.0642
Living donor	-0.35	0.25	0.0496
Living donor	-0.35	0.35	0.0507
Living donor	-0.35	0.45	0.125
Living donor	-0.35	0.55	0.302
Living donor	-0.35	0.65	0.598
Living donor	-0.35	0.75	1.05
Living donor	-0.35	0.85	1.59
Living donor	-0.35	0.95	2
Living donor	-0.35	1.05	2.14
Living donor	-0.35	1.15	1.96
Living donor	-0.35	1.25	1.55
Living donor	-0.35	1.35	1.08
Living donor	-0.35	1.45	0.694
Living donor	-0.35	1.55	0.466
Living donor	-0.35	1.65	0.354
Living donor	-0.35	1.75	0.326
Living donor	-0.35	1.85	0.339
Living donor	-0.35	1.95	0.316
Living donor	-0.35	2.05	0.239
Living donor	-0.35	2.15	0.143
Living donor	-0.35	2.25	0.077
Living donor	-0.35	2.35	0.0414
Living donor	-0.35	2.45	0.021
Living donor	-0.25	-0.45	0.0124
Living donor	-0.25	-0.35	0.0234
Living donor	-0.25	-0.25	0.0313
Living donor	-0.25	-0.15	0.0388
Living donor	-0.25	-0.05	0.0456
Living donor	-0.25	0.05	0.0466
Living donor	-0.25	0.15	0.0414
Living donor	-0.25	0.25	0.0306
Living donor	-0.25	0.35	0.0402
Living donor	-0.25	0.45	0.113
Living donor	-0.25	0.55	0.265
Living donor	-0.25	0.65	0.514
Living donor	-0.25	0.75	0.954
Living donor	-0.25	0.85	1.62
Living donor	-0.25	0.95	2.32
Living donor	-0.25	1.05	2.7
Living donor	-0.25	1.15	2.51
Living donor	-0.25	1.25	1.94
Living donor	-0.25	1.35	1.34
Living donor	-0.25	1.45	0.846
Living donor	-0.25	1.55	0.522
Living donor	-0.25	1.65	0.344
Living donor	-0.25	1.75	0.29
Living donor	-0.25	1.85	0.324
Living donor	-0.25	1.95	0.351
Living donor	-0.25	2.05	0.297
Living donor	-0.25	2.15	0.172
Living donor	-0.25	2.25	0.0661
Living donor	-0.25	2.35	0.0197
Living donor	-0.25	2.45	0.0062
Living donor	-0.15	-0.45	0.0187
Living donor	-0.15	-0.35	0.0428
Living donor	-0.15	-0.25	0.0612
Living donor	-0.15	-0.15	0.0576
Living donor	-0.15	-0.05	0.0387
Living donor	-0.15	0.05	0.023
Living donor	-0.15	0.15	0.016
Living donor	-0.15	0.25	0.0152
Living donor	-0.15	0.35	0.036
Living donor	-0.15	0.45	0.106
Living donor	-0.15	0.55	0.24
Living donor	-0.15	0.65	0.465
Living donor	-0.15	0.75	0.892
Living donor	-0.15	0.85	1.64
Living donor	-0.15	0.95	2.59
Living donor	-0.15	1.05	3.23
Living donor	-0.15	1.15	3.04
Living donor	-0.15	1.25	2.26
Living donor	-0.15	1.35	1.47
Living donor	-0.15	1.45	0.894
Living donor	-0.15	1.55	0.514
Living donor	-0.15	1.65	0.293
Living donor	-0.15	1.75	0.214
Living donor	-0.15	1.85	0.243
Living donor	-0.15	1.95	0.305
Living donor	-0.15	2.05	0.303
Living donor	-0.15	2.15	0.197
Living donor	-0.15	2.25	0.078
Living donor	-0.15	2.35	0.0187
Living donor	-0.15	2.45	0.0031
Living donor	-0.05	-0.45	0.0392
Living donor	-0.05	-0.35	0.0869
Living donor	-0.05	-0.25	0.123
Living donor	-0.05	-0.15	0.113
Living donor	-0.05	-0.05	0.0642
Living donor	-0.05	0.05	0.0226
Living donor	-0.05	0.15	0.0076
Living donor	-0.05	0.25	0.0133
Living donor	-0.05	0.35	0.0451
Living donor	-0.05	0.45	0.115
Living donor	-0.05	0.55	0.237
Living donor	-0.05	0.65	0.456
Living donor	-0.05	0.75	0.88
Living donor	-0.05	0.85	1.65
Living donor	-0.05	0.95	2.72
Living donor	-0.05	1.05	3.52
Living donor	-0.05	1.15	3.35
Living donor	-0.05	1.25	2.43
Living donor	-0.05	1.35	1.52
Living donor	-0.05	1.45	0.908
Living donor	-0.05	1.55	0.529
Living donor	-0.05	1.65	0.297
Living donor	-0.05	1.75	0.205
Living donor	-0.05	1.85	0.217
Living donor	-0.05	1.95	0.279
Living donor	-0.05	2.05	0.311
Living donor	-0.05	2.15	0.24
Living donor	-0.05	2.25	0.114
Living donor	-0.05	2.35	0.0317
Living donor	-0.05	2.45	0.0053
Living donor	0.05	-0.45	0.0513
Living donor	0.05	-0.35	0.112
Living donor	0.05	-0.25	0.16
Living donor	0.05	-0.15	0.153
Living donor	0.05	-0.05	0.092
Living donor	0.05	0.05	0.0335
Living donor	0.05	0.15	0.0098
Living donor	0.05	0.25	0.0174
Living donor	0.05	0.35	0.0567
Living donor	0.05	0.45	0.127
Living donor	0.05	0.55	0.241
Living donor	0.05	0.65	0.467
Living donor	0.05	0.75	0.908
Living donor	0.05	0.85	1.69
Living donor	0.05	0.95	2.77
Living donor	0.05	1.05	3.56
Living donor	0.05	1.15	3.36
Living donor	0.05	1.25	2.41
Living donor	0.05	1.35	1.5
Living donor	0.05	1.45	0.938
Living donor	0.05	1.55	0.589
Living donor	0.05	1.65	0.363
Living donor	0.05	1.75	0.271
Living donor	0.05	1.85	0.273
Living donor	0.05	1.95	0.304
Living donor	0.05	2.05	0.313
Living donor	0.05	2.15	0.249
Living donor	0.05	2.25	0.13
Living donor	0.05	2.35	0.0392
Living donor	0.05	2.45	0.0069
Living donor	0.15	-0.45	0.0391
Living donor	0.15	-0.35	0.0879
Living donor	0.15	-0.25	0.13
Living donor	0.15	-0.15	0.132
Living donor	0.15	-0.05	0.0913
Living donor	0.15	0.05	0.0408
Living donor	0.15	0.15	0.0139
Living donor	0.15	0.25	0.0204
Living donor	0.15	0.35	0.0659
Living donor	0.15	0.45	0.151
Living donor	0.15	0.55	0.286
Living donor	0.15	0.65	0.525
Living donor	0.15	0.75	0.968
Living donor	0.15	0.85	1.74
Living donor	0.15	0.95	2.75
Living donor	0.15	1.05	3.38
Living donor	0.15	1.15	3.07
Living donor	0.15	1.25	2.17
Living donor	0.15	1.35	1.4
Living donor	0.15	1.45	0.959
Living donor	0.15	1.55	0.646
Living donor	0.15	1.65	0.433
Living donor	0.15	1.75	0.349
Living donor	0.15	1.85	0.341
Living donor	0.15	1.95	0.326
Living donor	0.15	2.05	0.266
Living donor	0.15	2.15	0.18
Living donor	0.15	2.25	0.0895
Living donor	0.15	2.35	0.0272
Living donor	0.15	2.45	0.0049
Living donor	0.25	-0.45	0.0174
Living donor	0.25	-0.35	0.0423
Living donor	0.25	-0.25	0.0681
Living donor	0.25	-0.15	0.0801
Living donor	0.25	-0.05	0.0691
Living donor	0.25	0.05	0.0388
Living donor	0.25	0.15	0.0151
Living donor	0.25	0.25	0.0209
Living donor	0.25	0.35	0.0731
Living donor	0.25	0.45	0.188
Living donor	0.25	0.55	0.371
Living donor	0.25	0.65	0.619
Living donor	0.25	0.75	1.01
Living donor	0.25	0.85	1.69
Living donor	0.25	0.95	2.51
Living donor	0.25	1.05	2.89
Living donor	0.25	1.15	2.52
Living donor	0.25	1.25	1.78
Living donor	0.25	1.35	1.24
Living donor	0.25	1.45	0.931
Living donor	0.25	1.55	0.654
Living donor	0.25	1.65	0.444
Living donor	0.25	1.75	0.354
Living donor	0.25	1.85	0.327
Living donor	0.25	1.95	0.284
Living donor	0.25	2.05	0.192
Living donor	0.25	2.15	0.102
Living donor	0.25	2.25	0.0436
Living donor	0.25	2.35	0.0128
Living donor	0.25	2.45	0.0024
Living donor	0.35	-0.45	0.0045
Living donor	0.35	-0.35	0.0123
Living donor	0.35	-0.25	0.0233
Living donor	0.35	-0.15	0.0346
Living donor	0.35	-0.05	0.0372
Living donor	0.35	0.05	0.024
Living donor	0.35	0.15	0.0106
Living donor	0.35	0.25	0.0176
Living donor	0.35	0.35	0.068
Living donor	0.35	0.45	0.198
Living donor	0.35	0.55	0.416
Living donor	0.35	0.65	0.67
Living donor	0.35	0.75	0.965
Living donor	0.35	0.85	1.45
Living donor	0.35	0.95	2.04
Living donor	0.35	1.05	2.25
Living donor	0.35	1.15	1.91
Living donor	0.35	1.25	1.38
Living donor	0.35	1.35	1.02
Living donor	0.35	1.45	0.797
Living donor	0.35	1.55	0.563
Living donor	0.35	1.65	0.367
Living donor	0.35	1.75	0.275
Living donor	0.35	1.85	0.243
Living donor	0.35	1.95	0.207
Living donor	0.35	2.05	0.144
Living donor	0.35	2.15	0.0817
Living donor	0.35	2.25	0.0389
Living donor	0.35	2.35	0.014
Living donor	0.35	2.45	0.0044
Living donor	0.45	-0.45	0.0007
Living donor	0.45	-0.35	0.0021
Living donor	0.45	-0.25	0.0051
Living donor	0.45	-0.15	0.0096
Living donor	0.45	-0.05	0.0119
Living donor	0.45	0.05	0.0086
Living donor	0.45	0.15	0.0071
Living donor	0.45	0.25	0.02
Living donor	0.45	0.35	0.0671
Living donor	0.45	0.45	0.189
Living donor	0.45	0.55	0.407
Living donor	0.45	0.65	0.65
Living donor	0.45	0.75	0.862
Living donor	0.45	0.85	1.16
Living donor	0.45	0.95	1.55
Living donor	0.45	1.05	1.71
Living donor	0.45	1.15	1.47
Living donor	0.45	1.25	1.07
Living donor	0.45	1.35	0.778
Living donor	0.45	1.45	0.606
Living donor	0.45	1.55	0.44
Living donor	0.45	1.65	0.29
Living donor	0.45	1.75	0.215
Living donor	0.45	1.85	0.195
Living donor	0.45	1.95	0.179
Living donor	0.45	2.05	0.146
Living donor	0.45	2.15	0.106
Living donor	0.45	2.25	0.0666
Living donor	0.45	2.35	0.0346
Living donor	0.45	2.45	0.017
Living donor	0.55	-0.45	0.0001
Living donor	0.55	-0.35	0.0002
Living donor	0.55	-0.25	0.0007
Living donor	0.55	-0.15	0.0015
Living donor	0.55	-0.05	0.0021
Living donor	0.55	0.05	0.003
Living donor	0.55	0.15	0.0108
Living donor	0.55	0.25	0.0386
Living donor	0.55	0.35	0.0977
Living donor	0.55	0.45	0.207
Living donor	0.55	0.55	0.391
Living donor	0.55	0.65	0.597
Living donor	0.55	0.75	0.758
Living donor	0.55	0.85	0.947
Living donor	0.55	0.95	1.18
Living donor	0.55	1.05	1.26
Living donor	0.55	1.15	1.09
Living donor	0.55	1.25	0.797
Living donor	0.55	1.35	0.582
Living donor	0.55	1.45	0.468
Living donor	0.55	1.55	0.372
Living donor	0.55	1.65	0.272
Living donor	0.55	1.75	0.214
Living donor	0.55	1.85	0.203
Living donor	0.55	1.95	0.193
Living donor	0.55	2.05	0.17
Living donor	0.55	2.15	0.142
Living donor	0.55	2.25	0.114
Living donor	0.55	2.35	0.0787
Living donor	0.55	2.45	0.0468
Living donor	0.65	-0.45	0
Living donor	0.65	-0.35	0.0001
Living donor	0.65	-0.25	0.0002
Living donor	0.65	-0.15	0.0003
Living donor	0.65	-0.05	0.0005
Living donor	0.65	0.05	0.0025
Living donor	0.65	0.15	0.0154
Living donor	0.65	0.25	0.0583
Living donor	0.65	0.35	0.139
Living donor	0.65	0.45	0.248
Living donor	0.65	0.55	0.39
Living donor	0.65	0.65	0.551
Living donor	0.65	0.75	0.69
Living donor	0.65	0.85	0.812
Living donor	0.65	0.95	0.885
Living donor	0.65	1.05	0.834
Living donor	0.65	1.15	0.683
Living donor	0.65	1.25	0.517
Living donor	0.65	1.35	0.406
Living donor	0.65	1.45	0.354
Living donor	0.65	1.55	0.311
Living donor	0.65	1.65	0.248
Living donor	0.65	1.75	0.197
Living donor	0.65	1.85	0.186
Living donor	0.65	1.95	0.189
Living donor	0.65	2.05	0.188
Living donor	0.65	2.15	0.182
Living donor	0.65	2.25	0.168
Living donor	0.65	2.35	0.127
Living donor	0.65	2.45	0.078
Living donor	0.75	-0.45	0.0001
Living donor	0.75	-0.35	0.0007
Living donor	0.75	-0.25	0.0017
Living donor	0.75	-0.15	0.0024
Living donor	0.75	-0.05	0.0019
Living donor	0.75	0.05	0.0025
Living donor	0.75	0.15	0.0137
Living donor	0.75	0.25	0.0574
Living donor	0.75	0.35	0.15
Living donor	0.75	0.45	0.268
Living donor	0.75	0.55	0.386
Living donor	0.75	0.65	0.506
Living donor	0.75	0.75	0.617
Living donor	0.75	0.85	0.677
Living donor	0.75	0.95	0.632
Living donor	0.75	1.05	0.503
Living donor	0.75	1.15	0.385
Living donor	0.75	1.25	0.304
Living donor	0.75	1.35	0.245
Living donor	0.75	1.45	0.221
Living donor	0.75	1.55	0.212
Living donor	0.75	1.65	0.177
Living donor	0.75	1.75	0.133
Living donor	0.75	1.85	0.122
Living donor	0.75	1.95	0.151
Living donor	0.75	2.05	0.187
Living donor	0.75	2.15	0.2
Living donor	0.75	2.25	0.185
Living donor	0.75	2.35	0.138
Living donor	0.75	2.45	0.0856
Living donor	0.85	-0.45	0.0014
Living donor	0.85	-0.35	0.0052
Living donor	0.85	-0.25	0.0121
Living donor	0.85	-0.15	0.0162
Living donor	0.85	-0.05	0.012
Living donor	0.85	0.05	0.0059
Living donor	0.85	0.15	0.0102
Living donor	0.85	0.25	0.0457
Living donor	0.85	0.35	0.135
Living donor	0.85	0.45	0.25
Living donor	0.85	0.55	0.339
Living donor	0.85	0.65	0.413
Living donor	0.85	0.75	0.485
Living donor	0.85	0.85	0.507
Living donor	0.85	0.95	0.437
Living donor	0.85	1.05	0.336
Living donor	0.85	1.15	0.282
Living donor	0.85	1.25	0.231
Living donor	0.85	1.35	0.159
Living donor	0.85	1.45	0.12
Living donor	0.85	1.55	0.117
Living donor	0.85	1.65	0.0973
Living donor	0.85	1.75	0.0643
Living donor	0.85	1.85	0.061
Living donor	0.85	1.95	0.104
Living donor	0.85	2.05	0.158
Living donor	0.85	2.15	0.173
Living donor	0.85	2.25	0.15
Living donor	0.85	2.35	0.108
Living donor	0.85	2.45	0.0691
Living donor	0.95	-0.45	0.008
Living donor	0.95	-0.35	0.0244
Living donor	0.95	-0.25	0.0492
Living donor	0.95	-0.15	0.0621
Living donor	0.95	-0.05	0.0468
Living donor	0.95	0.05	0.0216
Living donor	0.95	0.15	0.0132
Living donor	0.95	0.25	0.0403
Living donor	0.95	0.35	0.115
Living donor	0.95	0.45	0.2
Living donor	0.95	0.55	0.241
Living donor	0.95	0.65	0.266
Living donor	0.95	0.75	0.311
Living donor	0.95	0.85	0.334
Living donor	0.95	0.95	0.3
Living donor	0.95	1.05	0.26
Living donor	0.95	1.15	0.253
Living donor	0.95	1.25	0.216
Living donor	0.95	1.35	0.132
Living donor	0.95	1.45	0.0734
Living donor	0.95	1.55	0.0564
Living donor	0.95	1.65	0.0415
Living donor	0.95	1.75	0.0242
Living donor	0.95	1.85	0.0296
Living donor	0.95	1.95	0.0713
Living donor	0.95	2.05	0.12
Living donor	0.95	2.15	0.126
Living donor	0.95	2.25	0.0948
Living donor	0.95	2.35	0.0614
Living donor	0.95	2.45	0.0388
Living donor	1.05	-0.45	0.03
Living donor	1.05	-0.35	0.0733
Living donor	1.05	-0.25	0.123
Living donor	1.05	-0.15	0.142
Living donor	1.05	-0.05	0.11
Living donor	1.05	0.05	0.0569
Living donor	1.05	0.15	0.0315
Living donor	1.05	0.25	0.0545
Living donor	1.05	0.35	0.114
Living donor	1.05	0.45	0.161
Living donor	1.05	0.55	0.162
Living donor	1.05	0.65	0.152
Living donor	1.05	0.75	0.175
Living donor	1.05	0.85	0.205
Living donor	1.05	0.95	0.205
Living donor	1.05	1.05	0.193
Living donor	1.05	1.15	0.195
Living donor	1.05	1.25	0.171
Living donor	1.05	1.35	0.111
Living donor	1.05	1.45	0.0605
Living donor	1.05	1.55	0.0367
Living donor	1.05	1.65	0.022
Living donor	1.05	1.75	0.0115
Living donor	1.05	1.85	0.0182
Living donor	1.05	1.95	0.0498
Living donor	1.05	2.05	0.0825
Living donor	1.05	2.15	0.0786
Living donor	1.05	2.25	0.0482
Living donor	1.05	2.35	0.0242
Living donor	1.05	2.45	0.0132
Living donor	1.15	-0.45	0.0691
Living donor	1.15	-0.35	0.141
Living donor	1.15	-0.25	0.194
Living donor	1.15	-0.15	0.203
Living donor	1.15	-0.05	0.165
Living donor	1.15	0.05	0.104
Living donor	1.15	0.15	0.0768
Living donor	1.15	0.25	0.106
Living donor	1.15	0.35	0.151
Living donor	1.15	0.45	0.159
Living donor	1.15	0.55	0.135
Living donor	1.15	0.65	0.114
Living donor	1.15	0.75	0.117
Living donor	1.15	0.85	0.139
Living donor	1.15	0.95	0.15
Living donor	1.15	1.05	0.146
Living donor	1.15	1.15	0.137
Living donor	1.15	1.25	0.116
Living donor	1.15	1.35	0.0887
Living donor	1.15	1.45	0.067
Living donor	1.15	1.55	0.054
Living donor	1.15	1.65	0.0373
Living donor	1.15	1.75	0.0182
Living donor	1.15	1.85	0.0132
Living donor	1.15	1.95	0.0272
Living donor	1.15	2.05	0.0418
Living donor	1.15	2.15	0.0357
Living donor	1.15	2.25	0.0179
Living donor	1.15	2.35	0.0065
Living donor	1.15	2.45	0.0026
Living donor	1.25	-0.45	0.0952
Living donor	1.25	-0.35	0.165
Living donor	1.25	-0.25	0.193
Living donor	1.25	-0.15	0.185
Living donor	1.25	-0.05	0.17
Living donor	1.25	0.05	0.149
Living donor	1.25	0.15	0.142
Living donor	1.25	0.25	0.171
Living donor	1.25	0.35	0.187
Living donor	1.25	0.45	0.152
Living donor	1.25	0.55	0.111
Living donor	1.25	0.65	0.0943
Living donor	1.25	0.75	0.0959
Living donor	1.25	0.85	0.115
Living donor	1.25	0.95	0.131
Living donor	1.25	1.05	0.126
Living donor	1.25	1.15	0.103
Living donor	1.25	1.25	0.0759
Living donor	1.25	1.35	0.0626
Living donor	1.25	1.45	0.0668
Living donor	1.25	1.55	0.0771
Living donor	1.25	1.65	0.0666
Living donor	1.25	1.75	0.0354
Living donor	1.25	1.85	0.0132
Living donor	1.25	1.95	0.0101
Living donor	1.25	2.05	0.0128
Living donor	1.25	2.15	0.01
Living donor	1.25	2.25	0.0043
Living donor	1.25	2.35	0.0012
Living donor	1.25	2.45	0.0003
Living donor	1.35	-0.45	0.0874
Living donor	1.35	-0.35	0.121
Living donor	1.35	-0.25	0.118
Living donor	1.35	-0.15	0.112
Living donor	1.35	-0.05	0.136
Living donor	1.35	0.05	0.169
Living donor	1.35	0.15	0.184
Living donor	1.35	0.25	0.184
Living donor	1.35	0.35	0.157
Living donor	1.35	0.45	0.102
Living donor	1.35	0.55	0.0629
Living donor	1.35	0.65	0.0549
Living donor	1.35	0.75	0.0625
Living donor	1.35	0.85	0.0847
Living donor	1.35	0.95	0.105
Living donor	1.35	1.05	0.104
Living donor	1.35	1.15	0.0843
Living donor	1.35	1.25	0.058
Living donor	1.35	1.35	0.0451
Living donor	1.35	1.45	0.054
Living donor	1.35	1.55	0.0766
Living donor	1.35	1.65	0.0789
Living donor	1.35	1.75	0.0474
Living donor	1.35	1.85	0.0158
Living donor	1.35	1.95	0.004
Living donor	1.35	2.05	0.0023
Living donor	1.35	2.15	0.0016
Living donor	1.35	2.25	0.0006
Living donor	1.35	2.35	0.0001
Living donor	1.35	2.45	0
Living donor	1.45	-0.45	0.0637
Living donor	1.45	-0.35	0.0644
Living donor	1.45	-0.25	0.0483
Living donor	1.45	-0.15	0.0501
Living donor	1.45	-0.05	0.0915
Living donor	1.45	0.05	0.149
Living donor	1.45	0.15	0.176
Living donor	1.45	0.25	0.156
Living donor	1.45	0.35	0.103
Living donor	1.45	0.45	0.0491
Living donor	1.45	0.55	0.0226
Living donor	1.45	0.65	0.0186
Living donor	1.45	0.75	0.025
Living donor	1.45	0.85	0.0414
Living donor	1.45	0.95	0.0597
Living donor	1.45	1.05	0.0707
Living donor	1.45	1.15	0.0712
Living donor	1.45	1.25	0.0616
Living donor	1.45	1.35	0.0514
Living donor	1.45	1.45	0.0495
Living donor	1.45	1.55	0.0644
Living donor	1.45	1.65	0.0724
Living donor	1.45	1.75	0.0475
Living donor	1.45	1.85	0.0163
Living donor	1.45	1.95	0.0029
Living donor	1.45	2.05	0.0004
Living donor	1.45	2.15	0.0001
Living donor	1.45	2.25	0
Living donor	1.45	2.35	0
Living donor	1.45	2.45	0
Difference	-1.45	-0.45	-0.0937
Difference	-1.45	-0.35	-0.172
Difference	-1.45	-0.25	-0.186
Difference	-1.45	-0.15	-0.111
Difference	-1.45	-0.05	-0.0128
Difference	-1.45	0.05	0.0734
Difference	-1.45	0.15	0.143
Difference	-1.45	0.25	0.199
Difference	-1.45	0.35	0.27
Difference	-1.45	0.45	0.363
Difference	-1.45	0.55	0.405
Difference	-1.45	0.65	0.35
Difference	-1.45	0.75	0.268
Difference	-1.45	0.85	0.201
Difference	-1.45	0.95	0.107
Difference	-1.45	1.05	0.0071
Difference	-1.45	1.15	-0.0363
Difference	-1.45	1.25	-0.038
Difference	-1.45	1.35	-0.0762
Difference	-1.45	1.45	-0.148
Difference	-1.45	1.55	-0.175
Difference	-1.45	1.65	-0.141
Difference	-1.45	1.75	-0.0891
Difference	-1.45	1.85	-0.0415
Difference	-1.45	1.95	-0.0121
Difference	-1.45	2.05	-0.002
Difference	-1.45	2.15	-0.0002
Difference	-1.45	2.25	0
Difference	-1.45	2.35	0
Difference	-1.45	2.45	0
Difference	-1.35	-0.45	-0.131
Difference	-1.35	-0.35	-0.244
Difference	-1.35	-0.25	-0.282
Difference	-1.35	-0.15	-0.185
Difference	-1.35	-0.05	-0.0337
Difference	-1.35	0.05	0.0972
Difference	-1.35	0.15	0.198
Difference	-1.35	0.25	0.271
Difference	-1.35	0.35	0.342
Difference	-1.35	0.45	0.427
Difference	-1.35	0.55	0.464
Difference	-1.35	0.65	0.418
Difference	-1.35	0.75	0.352
Difference	-1.35	0.85	0.273
Difference	-1.35	0.95	0.139
Difference	-1.35	1.05	0.0056
Difference	-1.35	1.15	-0.0388
Difference	-1.35	1.25	-0.0184
Difference	-1.35	1.35	-0.0344
Difference	-1.35	1.45	-0.102
Difference	-1.35	1.55	-0.14
Difference	-1.35	1.65	-0.119
Difference	-1.35	1.75	-0.0737
Difference	-1.35	1.85	-0.0325
Difference	-1.35	1.95	-0.009
Difference	-1.35	2.05	-0.0014
Difference	-1.35	2.15	-0.0001
Difference	-1.35	2.25	0
Difference	-1.35	2.35	0
Difference	-1.35	2.45	0
Difference	-1.25	-0.45	-0.108
Difference	-1.25	-0.35	-0.196
Difference	-1.25	-0.25	-0.237
Difference	-1.25	-0.15	-0.155
Difference	-1.25	-0.05	-0.0048
Difference	-1.25	0.05	0.129
Difference	-1.25	0.15	0.227
Difference	-1.25	0.25	0.292
Difference	-1.25	0.35	0.35
Difference	-1.25	0.45	0.414
Difference	-1.25	0.55	0.434
Difference	-1.25	0.65	0.403
Difference	-1.25	0.75	0.363
Difference	-1.25	0.85	0.28
Difference	-1.25	0.95	0.131
Difference	-1.25	1.05	-0.0061
Difference	-1.25	1.15	-0.0626
Difference	-1.25	1.25	-0.0517
Difference	-1.25	1.35	-0.0394
Difference	-1.25	1.45	-0.0599
Difference	-1.25	1.55	-0.0706
Difference	-1.25	1.65	-0.0466
Difference	-1.25	1.75	-0.0137
Difference	-1.25	1.85	0.0016
Difference	-1.25	1.95	0.0021
Difference	-1.25	2.05	0.0005
Difference	-1.25	2.15	0.0001
Difference	-1.25	2.25	0
Difference	-1.25	2.35	0
Difference	-1.25	2.45	0
Difference	-1.15	-0.45	-0.0562
Difference	-1.15	-0.35	-0.0837
Difference	-1.15	-0.25	-0.0886
Difference	-1.15	-0.15	-0.0258
Difference	-1.15	-0.05	0.0718
Difference	-1.15	0.05	0.143
Difference	-1.15	0.15	0.185
Difference	-1.15	0.25	0.243
Difference	-1.15	0.35	0.331
Difference	-1.15	0.45	0.413
Difference	-1.15	0.55	0.424
Difference	-1.15	0.65	0.377
Difference	-1.15	0.75	0.331
Difference	-1.15	0.85	0.256
Difference	-1.15	0.95	0.129
Difference	-1.15	1.05	0.0117
Difference	-1.15	1.15	-0.066
Difference	-1.15	1.25	-0.0862
Difference	-1.15	1.35	-0.0554
Difference	-1.15	1.45	-0.036
Difference	-1.15	1.55	-0.0278
Difference	-1.15	1.65	0.0003
Difference	-1.15	1.75	0.0275
Difference	-1.15	1.85	0.0261
Difference	-1.15	1.95	0.0108
Difference	-1.15	2.05	0.0025
Difference	-1.15	2.15	0.0007
Difference	-1.15	2.25	0.0006
Difference	-1.15	2.35	0.0005
Difference	-1.15	2.45	0.0003
Difference	-1.05	-0.45	-0.0377
Difference	-1.05	-0.35	-0.0091
Difference	-1.05	-0.25	0.0331
Difference	-1.05	-0.15	0.0842
Difference	-1.05	-0.05	0.116
Difference	-1.05	0.05	0.114
Difference	-1.05	0.15	0.11
Difference	-1.05	0.25	0.177
Difference	-1.05	0.35	0.311
Difference	-1.05	0.45	0.418
Difference	-1.05	0.55	0.417
Difference	-1.05	0.65	0.33
Difference	-1.05	0.75	0.261
Difference	-1.05	0.85	0.209
Difference	-1.05	0.95	0.123
Difference	-1.05	1.05	0.011
Difference	-1.05	1.15	-0.0955
Difference	-1.05	1.25	-0.123
Difference	-1.05	1.35	-0.0618
Difference	-1.05	1.45	-0.0223
Difference	-1.05	1.55	-0.0214
Difference	-1.05	1.65	-0.0098
Difference	-1.05	1.75	0.0093
Difference	-1.05	1.85	0.0168
Difference	-1.05	1.95	0.0119
Difference	-1.05	2.05	0.0065
Difference	-1.05	2.15	0.0059
Difference	-1.05	2.25	0.0064
Difference	-1.05	2.35	0.0053
Difference	-1.05	2.45	0.0035
Difference	-0.95	-0.45	-0.08
Difference	-0.95	-0.35	-0.008
Difference	-0.95	-0.25	0.0568
Difference	-0.95	-0.15	0.0876
Difference	-0.95	-0.05	0.0655
Difference	-0.95	0.05	0.0369
Difference	-0.95	0.15	0.0546
Difference	-0.95	0.25	0.157
Difference	-0.95	0.35	0.301
Difference	-0.95	0.45	0.397
Difference	-0.95	0.55	0.374
Difference	-0.95	0.65	0.241
Difference	-0.95	0.75	0.136
Difference	-0.95	0.85	0.12
Difference	-0.95	0.95	0.109
Difference	-0.95	1.05	0.0153
Difference	-0.95	1.15	-0.112
Difference	-0.95	1.25	-0.134
Difference	-0.95	1.35	-0.062
Difference	-0.95	1.45	-0.024
Difference	-0.95	1.55	-0.0153
Difference	-0.95	1.65	-0.0044
Difference	-0.95	1.75	0.0039
Difference	-0.95	1.85	0.017
Difference	-0.95	1.95	0.0239
Difference	-0.95	2.05	0.0264
Difference	-0.95	2.15	0.0336
Difference	-0.95	2.25	0.0379
Difference	-0.95	2.35	0.0318
Difference	-0.95	2.45	0.0214
Difference	-0.85	-0.45	-0.15
Difference	-0.85	-0.35	-0.0486
Difference	-0.85	-0.25	0.0067
Difference	-0.85	-0.15	0.0118
Difference	-0.85	-0.05	-0.0252
Difference	-0.85	0.05	-0.0262
Difference	-0.85	0.15	0.0682
Difference	-0.85	0.25	0.22
Difference	-0.85	0.35	0.327
Difference	-0.85	0.45	0.362
Difference	-0.85	0.55	0.313
Difference	-0.85	0.65	0.164
Difference	-0.85	0.75	0.0409
Difference	-0.85	0.85	0.0548
Difference	-0.85	0.95	0.152
Difference	-0.85	1.05	0.179
Difference	-0.85	1.15	0.104
Difference	-0.85	1.25	0.0447
Difference	-0.85	1.35	0.011
Difference	-0.85	1.45	-0.0111
Difference	-0.85	1.55	0.0372
Difference	-0.85	1.65	0.0925
Difference	-0.85	1.75	0.0837
Difference	-0.85	1.85	0.0613
Difference	-0.85	1.95	0.0611
Difference	-0.85	2.05	0.0806
Difference	-0.85	2.15	0.106
Difference	-0.85	2.25	0.117
Difference	-0.85	2.35	0.1
Difference	-0.85	2.45	0.0707
Difference	-0.75	-0.45	-0.199
Difference	-0.75	-0.35	-0.0749
Difference	-0.75	-0.25	-0.0277
Difference	-0.75	-0.15	-0.0312
Difference	-0.75	-0.05	-0.0539
Difference	-0.75	0.05	-0.0208
Difference	-0.75	0.15	0.125
Difference	-0.75	0.25	0.296
Difference	-0.75	0.35	0.346
Difference	-0.75	0.45	0.306
Difference	-0.75	0.55	0.256
Difference	-0.75	0.65	0.174
Difference	-0.75	0.75	0.108
Difference	-0.75	0.85	0.128
Difference	-0.75	0.95	0.283
Difference	-0.75	1.05	0.47
Difference	-0.75	1.15	0.496
Difference	-0.75	1.25	0.345
Difference	-0.75	1.35	0.124
Difference	-0.75	1.45	0.0135
Difference	-0.75	1.55	0.112
Difference	-0.75	1.65	0.232
Difference	-0.75	1.75	0.208
Difference	-0.75	1.85	0.136
Difference	-0.75	1.95	0.126
Difference	-0.75	2.05	0.161
Difference	-0.75	2.15	0.186
Difference	-0.75	2.25	0.192
Difference	-0.75	2.35	0.173
Difference	-0.75	2.45	0.136
Difference	-0.65	-0.45	-0.215
Difference	-0.65	-0.35	-0.0817
Difference	-0.65	-0.25	-0.0264
Difference	-0.65	-0.15	-0.021
Difference	-0.65	-0.05	-0.0277
Difference	-0.65	0.05	0.0058
Difference	-0.65	0.15	0.123
Difference	-0.65	0.25	0.258
Difference	-0.65	0.35	0.296
Difference	-0.65	0.45	0.276
Difference	-0.65	0.55	0.283
Difference	-0.65	0.65	0.309
Difference	-0.65	0.75	0.337
Difference	-0.65	0.85	0.347
Difference	-0.65	0.95	0.422
Difference	-0.65	1.05	0.598
Difference	-0.65	1.15	0.643
Difference	-0.65	1.25	0.434
Difference	-0.65	1.35	0.141
Difference	-0.65	1.45	0.0176
Difference	-0.65	1.55	0.152
Difference	-0.65	1.65	0.318
Difference	-0.65	1.75	0.312
Difference	-0.65	1.85	0.235
Difference	-0.65	1.95	0.213
Difference	-0.65	2.05	0.214
Difference	-0.65	2.15	0.191
Difference	-0.65	2.25	0.176
Difference	-0.65	2.35	0.174
Difference	-0.65	2.45	0.161
Difference	-0.55	-0.45	-0.185
Difference	-0.55	-0.35	-0.0734
Difference	-0.55	-0.25	-0.0191
Difference	-0.55	-0.15	-0.0071
Difference	-0.55	-0.05	-0.007
Difference	-0.55	0.05	0.0062
Difference	-0.55	0.15	0.0565
Difference	-0.55	0.25	0.141
Difference	-0.55	0.35	0.242
Difference	-0.55	0.45	0.365
Difference	-0.55	0.55	0.474
Difference	-0.55	0.65	0.532
Difference	-0.55	0.75	0.597
Difference	-0.55	0.85	0.618
Difference	-0.55	0.95	0.553
Difference	-0.55	1.05	0.521
Difference	-0.55	1.15	0.454
Difference	-0.55	1.25	0.286
Difference	-0.55	1.35	0.128
Difference	-0.55	1.45	0.0855
Difference	-0.55	1.55	0.194
Difference	-0.55	1.65	0.333
Difference	-0.55	1.75	0.361
Difference	-0.55	1.85	0.319
Difference	-0.55	1.95	0.267
Difference	-0.55	2.05	0.198
Difference	-0.55	2.15	0.119
Difference	-0.55	2.25	0.0835
Difference	-0.55	2.35	0.0937
Difference	-0.55	2.45	0.105
Difference	-0.45	-0.45	-0.103
Difference	-0.45	-0.35	-0.0432
Difference	-0.45	-0.25	-0.0108
Difference	-0.45	-0.15	-0.0022
Difference	-0.45	-0.05	-0.0022
Difference	-0.45	0.05	-0.0038
Difference	-0.45	0.15	0.0085
Difference	-0.45	0.25	0.0891
Difference	-0.45	0.35	0.308
Difference	-0.45	0.45	0.625
Difference	-0.45	0.55	0.825
Difference	-0.45	0.65	0.827
Difference	-0.45	0.75	0.896
Difference	-0.45	0.85	1.06
Difference	-0.45	0.95	1.02
Difference	-0.45	1.05	0.751
Difference	-0.45	1.15	0.426
Difference	-0.45	1.25	0.257
Difference	-0.45	1.35	0.293
Difference	-0.45	1.45	0.333
Difference	-0.45	1.55	0.323
Difference	-0.45	1.65	0.336
Difference	-0.45	1.75	0.353
Difference	-0.45	1.85	0.326
Difference	-0.45	1.95	0.239
Difference	-0.45	2.05	0.133
Difference	-0.45	2.15	0.0443
Difference	-0.45	2.25	0.0018
Difference	-0.45	2.35	-0.001
Difference	-0.45	2.45	0.0055
Difference	-0.35	-0.45	-0.0327
Difference	-0.35	-0.35	-0.0141
Difference	-0.35	-0.25	-0.0036
Difference	-0.35	-0.15	-0.0008
Difference	-0.35	-0.05	-0.0021
Difference	-0.35	0.05	-0.0071
Difference	-0.35	0.15	0.0072
Difference	-0.35	0.25	0.134
Difference	-0.35	0.35	0.485
Difference	-0.35	0.45	0.955
Difference	-0.35	0.55	1.19
Difference	-0.35	0.65	1.11
Difference	-0.35	0.75	1.26
Difference	-0.35	0.85	1.74
Difference	-0.35	0.95	1.94
Difference	-0.35	1.05	1.53
Difference	-0.35	1.15	0.842
Difference	-0.35	1.25	0.489
Difference	-0.35	1.35	0.601
Difference	-0.35	1.45	0.716
Difference	-0.35	1.55	0.62
Difference	-0.35	1.65	0.477
Difference	-0.35	1.75	0.392
Difference	-0.35	1.85	0.299
Difference	-0.35	1.95	0.16
Difference	-0.35	2.05	0.0545
Difference	-0.35	2.15	0.0011
Difference	-0.35	2.25	-0.0272
Difference	-0.35	2.35	-0.04
Difference	-0.35	2.45	-0.0423
Difference	-0.25	-0.45	-0.0056
Difference	-0.25	-0.35	-0.0028
Difference	-0.25	-0.25	-0.0016
Difference	-0.25	-0.15	-0.0017
Difference	-0.25	-0.05	-0.0053
Difference	-0.25	0.05	-0.0129
Difference	-0.25	0.15	0.0176
Difference	-0.25	0.25	0.205
Difference	-0.25	0.35	0.65
Difference	-0.25	0.45	1.16
Difference	-0.25	0.55	1.32
Difference	-0.25	0.65	1.22
Difference	-0.25	0.75	1.54
Difference	-0.25	0.85	2.34
Difference	-0.25	0.95	2.81
Difference	-0.25	1.05	2.38
Difference	-0.25	1.15	1.39
Difference	-0.25	1.25	0.727
Difference	-0.25	1.35	0.748
Difference	-0.25	1.45	0.961
Difference	-0.25	1.55	0.933
Difference	-0.25	1.65	0.726
Difference	-0.25	1.75	0.523
Difference	-0.25	1.85	0.322
Difference	-0.25	1.95	0.119
Difference	-0.25	2.05	0.0102
Difference	-0.25	2.15	-0.0165
Difference	-0.25	2.25	-0.027
Difference	-0.25	2.35	-0.0355
Difference	-0.25	2.45	-0.0348
Difference	-0.15	-0.45	-0.0008
Difference	-0.15	-0.35	-0.0021
Difference	-0.15	-0.25	-0.0058
Difference	-0.15	-0.15	-0.0099
Difference	-0.15	-0.05	-0.0218
Difference	-0.15	0.05	-0.047
Difference	-0.15	0.15	-0.0079
Difference	-0.15	0.25	0.223
Difference	-0.15	0.35	0.665
Difference	-0.15	0.45	1.07
Difference	-0.15	0.55	1.11
Difference	-0.15	0.65	1.08
Difference	-0.15	0.75	1.62
Difference	-0.15	0.85	2.6
Difference	-0.15	0.95	3.22
Difference	-0.15	1.05	2.83
Difference	-0.15	1.15	1.73
Difference	-0.15	1.25	0.83
Difference	-0.15	1.35	0.672
Difference	-0.15	1.45	0.899
Difference	-0.15	1.55	1
Difference	-0.15	1.65	0.905
Difference	-0.15	1.75	0.727
Difference	-0.15	1.85	0.469
Difference	-0.15	1.95	0.203
Difference	-0.15	2.05	0.0426
Difference	-0.15	2.15	-0.018
Difference	-0.15	2.25	-0.0337
Difference	-0.15	2.35	-0.0368
Difference	-0.15	2.45	-0.0292
Difference	-0.05	-0.45	0.0006
Difference	-0.05	-0.35	-0.0035
Difference	-0.05	-0.25	-0.0153
Difference	-0.05	-0.15	-0.0288
Difference	-0.05	-0.05	-0.059
Difference	-0.05	0.05	-0.123
Difference	-0.05	0.15	-0.0957
Difference	-0.05	0.25	0.159
Difference	-0.05	0.35	0.533
Difference	-0.05	0.45	0.786
Difference	-0.05	0.55	0.806
Difference	-0.05	0.65	0.952
Difference	-0.05	0.75	1.66
Difference	-0.05	0.85	2.69
Difference	-0.05	0.95	3.29
Difference	-0.05	1.05	2.96
Difference	-0.05	1.15	1.92
Difference	-0.05	1.25	0.936
Difference	-0.05	1.35	0.56
Difference	-0.05	1.45	0.63
Difference	-0.05	1.55	0.783
Difference	-0.05	1.65	0.918
Difference	-0.05	1.75	0.939
Difference	-0.05	1.85	0.719
Difference	-0.05	1.95	0.403
Difference	-0.05	2.05	0.149
Difference	-0.05	2.15	0.0003
Difference	-0.05	2.25	-0.0461
Difference	-0.05	2.35	-0.0427
Difference	-0.05	2.45	-0.0245
Difference	0.05	-0.45	0.0093
Difference	0.05	-0.35	0.0069
Difference	0.05	-0.25	-0.0108
Difference	0.05	-0.15	-0.0335
Difference	0.05	-0.05	-0.0829
Difference	0.05	0.05	-0.185
Difference	0.05	0.15	-0.19
Difference	0.05	0.25	0.0453
Difference	0.05	0.35	0.351
Difference	0.05	0.45	0.532
Difference	0.05	0.55	0.656
Difference	0.05	0.65	1.01
Difference	0.05	0.75	1.81
Difference	0.05	0.85	2.82
Difference	0.05	0.95	3.43
Difference	0.05	1.05	3.19
Difference	0.05	1.15	2.25
Difference	0.05	1.25	1.22
Difference	0.05	1.35	0.581
Difference	0.05	1.45	0.405
Difference	0.05	1.55	0.519
Difference	0.05	1.65	0.807
Difference	0.05	1.75	1.03
Difference	0.05	1.85	0.921
Difference	0.05	1.95	0.616
Difference	0.05	2.05	0.289
Difference	0.05	2.15	0.0497
Difference	0.05	2.25	-0.0389
Difference	0.05	2.35	-0.0194
Difference	0.05	2.45	0.0269
Difference	0.15	-0.45	0.0323
Difference	0.15	-0.35	0.0407
Difference	0.15	-0.25	0.0296
Difference	0.15	-0.15	0.0109
Difference	0.15	-0.05	-0.0437
Difference	0.15	0.05	-0.162
Difference	0.15	0.15	-0.206
Difference	0.15	0.25	-0.0569
Difference	0.15	0.35	0.138
Difference	0.15	0.45	0.268
Difference	0.15	0.55	0.495
Difference	0.15	0.65	1.04
Difference	0.15	0.75	1.95
Difference	0.15	0.85	3.02
Difference	0.15	0.95	3.72
Difference	0.15	1.05	3.6
Difference	0.15	1.15	2.7
Difference	0.15	1.25	1.57
Difference	0.15	1.35	0.732
Difference	0.15	1.45	0.369
Difference	0.15	1.55	0.413
Difference	0.15	1.65	0.698
Difference	0.15	1.75	0.968
Difference	0.15	1.85	0.966
Difference	0.15	1.95	0.716
Difference	0.15	2.05	0.378
Difference	0.15	2.15	0.109
Difference	0.15	2.25	0.0054
Difference	0.15	2.35	0.0525
Difference	0.15	2.45	0.141
Difference	0.25	-0.45	0.0561
Difference	0.25	-0.35	0.0737
Difference	0.25	-0.25	0.0795
Difference	0.25	-0.15	0.0763
Difference	0.25	-0.05	0.0282
Difference	0.25	0.05	-0.0831
Difference	0.25	0.15	-0.148
Difference	0.25	0.25	-0.0892
Difference	0.25	0.35	-0.0167
Difference	0.25	0.45	0.0113
Difference	0.25	0.55	0.196
Difference	0.25	0.65	0.796
Difference	0.25	0.75	1.83
Difference	0.25	0.85	2.98
Difference	0.25	0.95	3.72
Difference	0.25	1.05	3.61
Difference	0.25	1.15	2.75
Difference	0.25	1.25	1.66
Difference	0.25	1.35	0.813
Difference	0.25	1.45	0.407
Difference	0.25	1.55	0.388
Difference	0.25	1.65	0.58
Difference	0.25	1.75	0.78
Difference	0.25	1.85	0.798
Difference	0.25	1.95	0.606
Difference	0.25	2.05	0.339
Difference	0.25	2.15	0.141
Difference	0.25	2.25	0.0686
Difference	0.25	2.35	0.131
Difference	0.25	2.45	0.24
Difference	0.35	-0.45	0.0684
Difference	0.35	-0.35	0.084
Difference	0.35	-0.25	0.0987
Difference	0.35	-0.15	0.101
Difference	0.35	-0.05	0.0568
Difference	0.35	0.05	-0.0303
Difference	0.35	0.15	-0.0846
Difference	0.35	0.25	-0.0644
Difference	0.35	0.35	-0.0497
Difference	0.35	0.45	-0.0902
Difference	0.35	0.55	-0.0229
Difference	0.35	0.65	0.448
Difference	0.35	0.75	1.4
Difference	0.35	0.85	2.47
Difference	0.35	0.95	3.1
Difference	0.35	1.05	2.96
Difference	0.35	1.15	2.25
Difference	0.35	1.25	1.43
Difference	0.35	1.35	0.799
Difference	0.35	1.45	0.451
Difference	0.35	1.55	0.361
Difference	0.35	1.65	0.416
Difference	0.35	1.75	0.494
Difference	0.35	1.85	0.492
Difference	0.35	1.95	0.377
Difference	0.35	2.05	0.233
Difference	0.35	2.15	0.143
Difference	0.35	2.25	0.11
Difference	0.35	2.35	0.164
Difference	0.35	2.45	0.261
Difference	0.45	-0.45	0.102
Difference	0.45	-0.35	0.114
Difference	0.45	-0.25	0.111
Difference	0.45	-0.15	0.0886
Difference	0.45	-0.05	0.0405
Difference	0.45	0.05	-0.0183
Difference	0.45	0.15	-0.0513
Difference	0.45	0.25	-0.0422
Difference	0.45	0.35	-0.0336
Difference	0.45	0.45	-0.0619
Difference	0.45	0.55	-0.049
Difference	0.45	0.65	0.225
Difference	0.45	0.75	0.858
Difference	0.45	0.85	1.61
Difference	0.45	0.95	2.07
Difference	0.45	1.05	1.99
Difference	0.45	1.15	1.56
Difference	0.45	1.25	1.12
Difference	0.45	1.35	0.778
Difference	0.45	1.45	0.518
Difference	0.45	1.55	0.35
Difference	0.45	1.65	0.26
Difference	0.45	1.75	0.224
Difference	0.45	1.85	0.215
Difference	0.45	1.95	0.179
Difference	0.45	2.05	0.129
Difference	0.45	2.15	0.108
Difference	0.45	2.25	0.106
Difference	0.45	2.35	0.141
Difference	0.45	2.45	0.205
Difference	0.55	-0.45	0.172
Difference	0.55	-0.35	0.186
Difference	0.55	-0.25	0.148
Difference	0.55	-0.15	0.0833
Difference	0.55	-0.05	0.0252
Difference	0.55	0.05	-0.0118
Difference	0.55	0.15	-0.0264
Difference	0.55	0.25	-0.0146
Difference	0.55	0.35	0.0135
Difference	0.55	0.45	0.0374
Difference	0.55	0.55	0.0601
Difference	0.55	0.65	0.174
Difference	0.55	0.75	0.453
Difference	0.55	0.85	0.832
Difference	0.55	0.95	1.16
Difference	0.55	1.05	1.22
Difference	0.55	1.15	1.03
Difference	0.55	1.25	0.831
Difference	0.55	1.35	0.696
Difference	0.55	1.45	0.535
Difference	0.55	1.55	0.335
Difference	0.55	1.65	0.147
Difference	0.55	1.75	0.0397
Difference	0.55	1.85	0.0354
Difference	0.55	1.95	0.0542
Difference	0.55	2.05	0.059
Difference	0.55	2.15	0.0777
Difference	0.55	2.25	0.0958
Difference	0.55	2.35	0.103
Difference	0.55	2.45	0.117
Difference	0.65	-0.45	0.227
Difference	0.65	-0.35	0.239
Difference	0.65	-0.25	0.176
Difference	0.65	-0.15	0.0812
Difference	0.65	-0.05	0.0164
Difference	0.65	0.05	-0.0048
Difference	0.65	0.15	-0.0034
Difference	0.65	0.25	0.0273
Difference	0.65	0.35	0.105
Difference	0.65	0.45	0.2
Difference	0.65	0.55	0.243
Difference	0.65	0.65	0.24
Difference	0.65	0.75	0.276
Difference	0.65	0.85	0.425
Difference	0.65	0.95	0.685
Difference	0.65	1.05	0.85
Difference	0.65	1.15	0.774
Difference	0.65	1.25	0.637
Difference	0.65	1.35	0.56
Difference	0.65	1.45	0.449
Difference	0.65	1.55	0.268
Difference	0.65	1.65	0.0736
Difference	0.65	1.75	-0.042
Difference	0.65	1.85	-0.039
Difference	0.65	1.95	0.0138
Difference	0.65	2.05	0.0625
Difference	0.65	2.15	0.104
Difference	0.65	2.25	0.115
Difference	0.65	2.35	0.084
Difference	0.65	2.45	0.0551
Difference	0.75	-0.45	0.216
Difference	0.75	-0.35	0.211
Difference	0.75	-0.25	0.148
Difference	0.75	-0.15	0.0491
Difference	0.75	-0.05	-0.0116
Difference	0.75	0.05	-0.0147
Difference	0.75	0.15	-0.0001
Difference	0.75	0.25	0.0419
Difference	0.75	0.35	0.163
Difference	0.75	0.45	0.319
Difference	0.75	0.55	0.364
Difference	0.75	0.65	0.278
Difference	0.75	0.75	0.22
Difference	0.75	0.85	0.304
Difference	0.75	0.95	0.514
Difference	0.75	1.05	0.683
Difference	0.75	1.15	0.658
Difference	0.75	1.25	0.542
Difference	0.75	1.35	0.428
Difference	0.75	1.45	0.281
Difference	0.75	1.55	0.124
Difference	0.75	1.65	0.0105
Difference	0.75	1.75	-0.0397
Difference	0.75	1.85	-0.0176
Difference	0.75	1.95	0.0443
Difference	0.75	2.05	0.106
Difference	0.75	2.15	0.14
Difference	0.75	2.25	0.124
Difference	0.75	2.35	0.07
Difference	0.75	2.45	0.0289
Difference	0.85	-0.45	0.15
Difference	0.85	-0.35	0.125
Difference	0.85	-0.25	0.0721
Difference	0.85	-0.15	-0.0148
Difference	0.85	-0.05	-0.0665
Difference	0.85	0.05	-0.0461
Difference	0.85	0.15	-0.005
Difference	0.85	0.25	0.0436
Difference	0.85	0.35	0.168
Difference	0.85	0.45	0.327
Difference	0.85	0.55	0.349
Difference	0.85	0.65	0.237
Difference	0.85	0.75	0.19
Difference	0.85	0.85	0.276
Difference	0.85	0.95	0.432
Difference	0.85	1.05	0.564
Difference	0.85	1.15	0.576
Difference	0.85	1.25	0.488
Difference	0.85	1.35	0.331
Difference	0.85	1.45	0.132
Difference	0.85	1.55	-0.0004
Difference	0.85	1.65	-0.0203
Difference	0.85	1.75	0.0096
Difference	0.85	1.85	0.0494
Difference	0.85	1.95	0.0935
Difference	0.85	2.05	0.135
Difference	0.85	2.15	0.151
Difference	0.85	2.25	0.124
Difference	0.85	2.35	0.0673
Difference	0.85	2.45	0.0247
Difference	0.95	-0.45	0.0784
Difference	0.95	-0.35	0.0623
Difference	0.95	-0.25	0.0299
Difference	0.95	-0.15	-0.0476
Difference	0.95	-0.05	-0.107
Difference	0.95	0.05	-0.0834
Difference	0.95	0.15	0.0019
Difference	0.95	0.25	0.0992
Difference	0.95	0.35	0.221
Difference	0.95	0.45	0.326
Difference	0.95	0.55	0.304
Difference	0.95	0.65	0.211
Difference	0.95	0.75	0.207
Difference	0.95	0.85	0.29
Difference	0.95	0.95	0.394
Difference	0.95	1.05	0.49
Difference	0.95	1.15	0.52
Difference	0.95	1.25	0.457
Difference	0.95	1.35	0.309
Difference	0.95	1.45	0.129
Difference	0.95	1.55	0.0246
Difference	0.95	1.65	0.0371
Difference	0.95	1.75	0.0821
Difference	0.95	1.85	0.108
Difference	0.95	1.95	0.124
Difference	0.95	2.05	0.147
Difference	0.95	2.15	0.162
Difference	0.95	2.25	0.143
Difference	0.95	2.35	0.0831
Difference	0.95	2.45	0.0316
Difference	1.05	-0.45	0.025
Difference	1.05	-0.35	0.0456
Difference	1.05	-0.25	0.0443
Difference	1.05	-0.15	-0.0196
Difference	1.05	-0.05	-0.0959
Difference	1.05	0.05	-0.103
Difference	1.05	0.15	-0.009
Difference	1.05	0.25	0.141
Difference	1.05	0.35	0.274
Difference	1.05	0.45	0.328
Difference	1.05	0.55	0.28
Difference	1.05	0.65	0.226
Difference	1.05	0.75	0.257
Difference	1.05	0.85	0.34
Difference	1.05	0.95	0.416
Difference	1.05	1.05	0.467
Difference	1.05	1.15	0.473
Difference	1.05	1.25	0.422
Difference	1.05	1.35	0.326
Difference	1.05	1.45	0.215
Difference	1.05	1.55	0.151
Difference	1.05	1.65	0.151
Difference	1.05	1.75	0.153
Difference	1.05	1.85	0.14
Difference	1.05	1.95	0.133
Difference	1.05	2.05	0.149
Difference	1.05	2.15	0.168
Difference	1.05	2.25	0.147
Difference	1.05	2.35	0.084
Difference	1.05	2.45	0.0313
Difference	1.15	-0.45	-0.0045
Difference	1.15	-0.35	0.0372
Difference	1.15	-0.25	0.0566
Difference	1.15	-0.15	0.0141
Difference	1.15	-0.05	-0.0545
Difference	1.15	0.05	-0.0878
Difference	1.15	0.15	-0.0359
Difference	1.15	0.25	0.0878
Difference	1.15	0.35	0.193
Difference	1.15	0.45	0.227
Difference	1.15	0.55	0.222
Difference	1.15	0.65	0.221
Difference	1.15	0.75	0.263
Difference	1.15	0.85	0.353
Difference	1.15	0.95	0.42
Difference	1.15	1.05	0.42
Difference	1.15	1.15	0.384
Difference	1.15	1.25	0.33
Difference	1.15	1.35	0.263
Difference	1.15	1.45	0.209
Difference	1.15	1.55	0.192
Difference	1.15	1.65	0.19
Difference	1.15	1.75	0.168
Difference	1.15	1.85	0.138
Difference	1.15	1.95	0.117
Difference	1.15	2.05	0.121
Difference	1.15	2.15	0.131
Difference	1.15	2.25	0.107
Difference	1.15	2.35	0.0554
Difference	1.15	2.45	0.0191
Difference	1.25	-0.45	-0.0081
Difference	1.25	-0.35	0.0168
Difference	1.25	-0.25	0.0339
Difference	1.25	-0.15	0.0105
Difference	1.25	-0.05	-0.0265
Difference	1.25	0.05	-0.0439
Difference	1.25	0.15	-0.0193
Difference	1.25	0.25	0.0362
Difference	1.25	0.35	0.0627
Difference	1.25	0.45	0.0732
Difference	1.25	0.55	0.12
Difference	1.25	0.65	0.166
Difference	1.25	0.75	0.205
Difference	1.25	0.85	0.281
Difference	1.25	0.95	0.331
Difference	1.25	1.05	0.301
Difference	1.25	1.15	0.238
Difference	1.25	1.25	0.18
Difference	1.25	1.35	0.131
Difference	1.25	1.45	0.113
Difference	1.25	1.55	0.128
Difference	1.25	1.65	0.144
Difference	1.25	1.75	0.144
Difference	1.25	1.85	0.131
Difference	1.25	1.95	0.0978
Difference	1.25	2.05	0.0738
Difference	1.25	2.15	0.0676
Difference	1.25	2.25	0.0497
Difference	1.25	2.35	0.0228
Difference	1.25	2.45	0.007
Difference	1.35	-0.45	0.0068
Difference	1.35	-0.35	-0.0054
Difference	1.35	-0.25	-0.0053
Difference	1.35	-0.15	-0.0148
Difference	1.35	-0.05	-0.02
Difference	1.35	0.05	-0.0087
Difference	1.35	0.15	0.0175
Difference	1.35	0.25	0.0325
Difference	1.35	0.35	0.0008
Difference	1.35	0.45	-0.02
Difference	1.35	0.55	0.0275
Difference	1.35	0.65	0.0794
Difference	1.35	0.75	0.107
Difference	1.35	0.85	0.144
Difference	1.35	0.95	0.158
Difference	1.35	1.05	0.114
Difference	1.35	1.15	0.0578
Difference	1.35	1.25	0.028
Difference	1.35	1.35	0.0275
Difference	1.35	1.45	0.0577
Difference	1.35	1.55	0.111
Difference	1.35	1.65	0.153
Difference	1.35	1.75	0.17
Difference	1.35	1.85	0.16
Difference	1.35	1.95	0.106
Difference	1.35	2.05	0.0496
Difference	1.35	2.15	0.0251
Difference	1.35	2.25	0.0143
Difference	1.35	2.35	0.0057
Difference	1.35	2.45	0.0015
Difference	1.45	-0.45	0.0247
Difference	1.45	-0.35	-0.0067
Difference	1.45	-0.25	-0.018
Difference	1.45	-0.15	-0.0204
Difference	1.45	-0.05	-0.014
Difference	1.45	0.05	0.0018
Difference	1.45	0.15	0.0216
Difference	1.45	0.25	0.024
Difference	1.45	0.35	-0.009
Difference	1.45	0.45	-0.0303
Difference	1.45	0.55	-0.0039
Difference	1.45	0.65	0.0242
Difference	1.45	0.75	0.0321
Difference	1.45	0.85	0.0354
Difference	1.45	0.95	0.0168
Difference	1.45	1.05	-0.0332
Difference	1.45	1.15	-0.0716
Difference	1.45	1.25	-0.0608
Difference	1.45	1.35	-0.004
Difference	1.45	1.45	0.0931
Difference	1.45	1.55	0.21
Difference	1.45	1.65	0.275
Difference	1.45	1.75	0.267
Difference	1.45	1.85	0.219
Difference	1.45	1.95	0.133
Difference	1.45	2.05	0.0511
Difference	1.45	2.15	0.0133
Difference	1.45	2.25	0.0033
Difference	1.45	2.35	0.0009
Difference	1.45	2.45	0.0002

### Sheet: Distant renin arterioles
Distant renin arterioles
Back to README
Arterioles more than 20 µm from every glomerulus with at least three renin cells: counts by group and models
Key results
Counts by treatment group and models of distant renin arterioles per mm², as a share of arterioles and as any such arteriole (log odds ratio).
A. Counts
definition	Scenario	stratum	Participants	participants with distant renin arteriole	share of participants	arterioles	non hilar arterioles	distant renin arterioles	renin cells in distant renin arterioles
distant renin arteriole	IgA nephropathy	All	55	16	0.291	1171	1099	26	155
distant renin arteriole	IgA nephropathy	a RAS blockade, no hypertension	9	4	0.444	202	190	4	23
distant renin arteriole	IgA nephropathy	b RAS blockade and hypertension	15	4	0.267	374	356	9	58
distant renin arteriole	IgA nephropathy	c Hypertension, no RAS blockade	3	0	0	78	74	0	0
distant renin arteriole	IgA nephropathy	d Neither	28	8	0.286	517	479	13	74
distant renin arteriole	Non-diabetic glomerular disease and donors	All	116	27	0.233	1995	1852	37	212
distant renin arteriole	Non-diabetic glomerular disease and donors	a RAS blockade, no hypertension	16	5	0.312	269	248	5	27
distant renin arteriole	Non-diabetic glomerular disease and donors	b RAS blockade and hypertension	20	5	0.25	426	398	10	65
distant renin arteriole	Non-diabetic glomerular disease and donors	c Hypertension, no RAS blockade	5	1	0.2	86	82	1	5
distant renin arteriole	Non-diabetic glomerular disease and donors	d Neither	41	9	0.22	627	576	14	79
distant renin arteriole	Non-diabetic glomerular disease and donors	e Donor	23	5	0.217	320	297	5	23
distant renin arteriole	Non-diabetic glomerular disease and donors	No drug record	11	2	0.182	267	251	2	13
distant renin arteriole	All diagnoses	All	144	30	0.208	2380	2217	40	228
distant renin arteriole	All diagnoses	a RAS blockade, no hypertension	19	6	0.316	310	285	6	31
distant renin arteriole	All diagnoses	b RAS blockade and hypertension	33	7	0.212	575	538	12	77
distant renin arteriole	All diagnoses	c Hypertension, no RAS blockade	10	1	0.1	153	145	1	5
distant renin arteriole	All diagnoses	d Neither	43	9	0.209	673	621	14	79
distant renin arteriole	All diagnoses	e Donor	23	5	0.217	320	297	5	23
distant renin arteriole	All diagnoses	No drug record	16	2	0.125	349	331	2	13
distant renin arteriole	Diabetic kidney disease	All	28	3	0.107	385	365	3	16
distant renin arteriole	Diabetic kidney disease	a RAS blockade, no hypertension	3	1	0.333	41	37	1	4
distant renin arteriole	Diabetic kidney disease	b RAS blockade and hypertension	13	2	0.154	149	140	2	12
distant renin arteriole	Diabetic kidney disease	c Hypertension, no RAS blockade	5	0	0	67	63	0	0
distant renin arteriole	Diabetic kidney disease	d Neither	2	0	0	46	45	0	0
distant renin arteriole	Diabetic kidney disease	No drug record	5	0	0	82	80	0	0
distant renin arteriole, beyond 50 µm	IgA nephropathy	All	55	14	0.255	1171	1030	20	124
distant renin arteriole, beyond 50 µm	IgA nephropathy	a RAS blockade, no hypertension	9	4	0.444	202	178	4	23
distant renin arteriole, beyond 50 µm	IgA nephropathy	b RAS blockade and hypertension	15	4	0.267	374	347	9	58
distant renin arteriole, beyond 50 µm	IgA nephropathy	c Hypertension, no RAS blockade	3	0	0	78	70	0	0
distant renin arteriole, beyond 50 µm	IgA nephropathy	d Neither	28	6	0.214	517	435	7	43
distant renin arteriole, beyond 50 µm	Non-diabetic glomerular disease and donors	All	116	24	0.207	1995	1743	30	178
distant renin arteriole, beyond 50 µm	Non-diabetic glomerular disease and donors	a RAS blockade, no hypertension	16	5	0.312	269	233	5	27
distant renin arteriole, beyond 50 µm	Non-diabetic glomerular disease and donors	b RAS blockade and hypertension	20	5	0.25	426	387	10	65
distant renin arteriole, beyond 50 µm	Non-diabetic glomerular disease and donors	c Hypertension, no RAS blockade	5	1	0.2	86	76	1	5
distant renin arteriole, beyond 50 µm	Non-diabetic glomerular disease and donors	d Neither	41	7	0.171	627	526	8	48
distant renin arteriole, beyond 50 µm	Non-diabetic glomerular disease and donors	e Donor	23	4	0.174	320	276	4	20
distant renin arteriole, beyond 50 µm	Non-diabetic glomerular disease and donors	No drug record	11	2	0.182	267	245	2	13
distant renin arteriole, beyond 50 µm	All diagnoses	All	144	27	0.188	2380	2093	33	194
distant renin arteriole, beyond 50 µm	All diagnoses	a RAS blockade, no hypertension	19	6	0.316	310	269	6	31
distant renin arteriole, beyond 50 µm	All diagnoses	b RAS blockade and hypertension	33	7	0.212	575	517	12	77
distant renin arteriole, beyond 50 µm	All diagnoses	c Hypertension, no RAS blockade	10	1	0.1	153	135	1	5
distant renin arteriole, beyond 50 µm	All diagnoses	d Neither	43	7	0.163	673	571	8	48
distant renin arteriole, beyond 50 µm	All diagnoses	e Donor	23	4	0.174	320	276	4	20
distant renin arteriole, beyond 50 µm	All diagnoses	No drug record	16	2	0.125	349	325	2	13
distant renin arteriole, beyond 50 µm	Diabetic kidney disease	All	28	3	0.107	385	350	3	16
distant renin arteriole, beyond 50 µm	Diabetic kidney disease	a RAS blockade, no hypertension	3	1	0.333	41	36	1	4
distant renin arteriole, beyond 50 µm	Diabetic kidney disease	b RAS blockade and hypertension	13	2	0.154	149	130	2	12
distant renin arteriole, beyond 50 µm	Diabetic kidney disease	c Hypertension, no RAS blockade	5	0	0	67	59	0	0
distant renin arteriole, beyond 50 µm	Diabetic kidney disease	d Neither	2	0	0	46	45	0	0
distant renin arteriole, beyond 50 µm	Diabetic kidney disease	No drug record	5	0	0	82	80	0	0
distant renin arteriole, beyond 20 µm, secondary renin-cell definition	IgA nephropathy	All	55	9	0.164	1171	1099	18	90
distant renin arteriole, beyond 20 µm, secondary renin-cell definition	IgA nephropathy	a RAS blockade, no hypertension	9	2	0.222	202	190	2	10
distant renin arteriole, beyond 20 µm, secondary renin-cell definition	IgA nephropathy	b RAS blockade and hypertension	15	3	0.2	374	356	7	35
distant renin arteriole, beyond 20 µm, secondary renin-cell definition	IgA nephropathy	c Hypertension, no RAS blockade	3	0	0	78	74	0	0
distant renin arteriole, beyond 20 µm, secondary renin-cell definition	IgA nephropathy	d Neither	28	4	0.143	517	479	9	45
distant renin arteriole, beyond 20 µm, secondary renin-cell definition	Non-diabetic glomerular disease and donors	All	116	18	0.155	1995	1852	27	131
distant renin arteriole, beyond 20 µm, secondary renin-cell definition	Non-diabetic glomerular disease and donors	a RAS blockade, no hypertension	16	2	0.125	269	248	2	10
distant renin arteriole, beyond 20 µm, secondary renin-cell definition	Non-diabetic glomerular disease and donors	b RAS blockade and hypertension	20	4	0.2	426	398	8	40
distant renin arteriole, beyond 20 µm, secondary renin-cell definition	Non-diabetic glomerular disease and donors	c Hypertension, no RAS blockade	5	0	0	86	82	0	0
distant renin arteriole, beyond 20 µm, secondary renin-cell definition	Non-diabetic glomerular disease and donors	d Neither	41	5	0.122	627	576	10	49
distant renin arteriole, beyond 20 µm, secondary renin-cell definition	Non-diabetic glomerular disease and donors	e Donor	23	5	0.217	320	297	5	21
distant renin arteriole, beyond 20 µm, secondary renin-cell definition	Non-diabetic glomerular disease and donors	No drug record	11	2	0.182	267	251	2	11
distant renin arteriole, beyond 20 µm, secondary renin-cell definition	All diagnoses	All	144	20	0.139	2380	2217	29	142
distant renin arteriole, beyond 20 µm, secondary renin-cell definition	All diagnoses	a RAS blockade, no hypertension	19	3	0.158	310	285	3	13
distant renin arteriole, beyond 20 µm, secondary renin-cell definition	All diagnoses	b RAS blockade and hypertension	33	5	0.152	575	538	9	48
distant renin arteriole, beyond 20 µm, secondary renin-cell definition	All diagnoses	c Hypertension, no RAS blockade	10	0	0	153	145	0	0
distant renin arteriole, beyond 20 µm, secondary renin-cell definition	All diagnoses	d Neither	43	5	0.116	673	621	10	49
distant renin arteriole, beyond 20 µm, secondary renin-cell definition	All diagnoses	e Donor	23	5	0.217	320	297	5	21
distant renin arteriole, beyond 20 µm, secondary renin-cell definition	All diagnoses	No drug record	16	2	0.125	349	331	2	11
distant renin arteriole, beyond 20 µm, secondary renin-cell definition	Diabetic kidney disease	All	28	2	0.0714	385	365	2	11
distant renin arteriole, beyond 20 µm, secondary renin-cell definition	Diabetic kidney disease	a RAS blockade, no hypertension	3	1	0.333	41	37	1	3
distant renin arteriole, beyond 20 µm, secondary renin-cell definition	Diabetic kidney disease	b RAS blockade and hypertension	13	1	0.0769	149	140	1	8
distant renin arteriole, beyond 20 µm, secondary renin-cell definition	Diabetic kidney disease	c Hypertension, no RAS blockade	5	0	0	67	63	0	0
distant renin arteriole, beyond 20 µm, secondary renin-cell definition	Diabetic kidney disease	d Neither	2	0	0	46	45	0	0
distant renin arteriole, beyond 20 µm, secondary renin-cell definition	Diabetic kidney disease	No drug record	5	0	0	82	80	0	0
distant renin arteriole, beyond 50 µm, secondary renin-cell definition	IgA nephropathy	All	55	8	0.145	1171	1030	13	66
distant renin arteriole, beyond 50 µm, secondary renin-cell definition	IgA nephropathy	a RAS blockade, no hypertension	9	2	0.222	202	178	2	10
distant renin arteriole, beyond 50 µm, secondary renin-cell definition	IgA nephropathy	b RAS blockade and hypertension	15	3	0.2	374	347	7	35
distant renin arteriole, beyond 50 µm, secondary renin-cell definition	IgA nephropathy	c Hypertension, no RAS blockade	3	0	0	78	70	0	0
distant renin arteriole, beyond 50 µm, secondary renin-cell definition	IgA nephropathy	d Neither	28	3	0.107	517	435	4	21
distant renin arteriole, beyond 50 µm, secondary renin-cell definition	Non-diabetic glomerular disease and donors	All	116	16	0.138	1995	1743	21	104
distant renin arteriole, beyond 50 µm, secondary renin-cell definition	Non-diabetic glomerular disease and donors	a RAS blockade, no hypertension	16	2	0.125	269	233	2	10
distant renin arteriole, beyond 50 µm, secondary renin-cell definition	Non-diabetic glomerular disease and donors	b RAS blockade and hypertension	20	4	0.2	426	387	8	40
distant renin arteriole, beyond 50 µm, secondary renin-cell definition	Non-diabetic glomerular disease and donors	c Hypertension, no RAS blockade	5	0	0	86	76	0	0
distant renin arteriole, beyond 50 µm, secondary renin-cell definition	Non-diabetic glomerular disease and donors	d Neither	41	4	0.0976	627	526	5	25
distant renin arteriole, beyond 50 µm, secondary renin-cell definition	Non-diabetic glomerular disease and donors	e Donor	23	4	0.174	320	276	4	18
distant renin arteriole, beyond 50 µm, secondary renin-cell definition	Non-diabetic glomerular disease and donors	No drug record	11	2	0.182	267	245	2	11
distant renin arteriole, beyond 50 µm, secondary renin-cell definition	All diagnoses	All	144	18	0.125	2380	2093	23	115
distant renin arteriole, beyond 50 µm, secondary renin-cell definition	All diagnoses	a RAS blockade, no hypertension	19	3	0.158	310	269	3	13
distant renin arteriole, beyond 50 µm, secondary renin-cell definition	All diagnoses	b RAS blockade and hypertension	33	5	0.152	575	517	9	48
distant renin arteriole, beyond 50 µm, secondary renin-cell definition	All diagnoses	c Hypertension, no RAS blockade	10	0	0	153	135	0	0
distant renin arteriole, beyond 50 µm, secondary renin-cell definition	All diagnoses	d Neither	43	4	0.093	673	571	5	25
distant renin arteriole, beyond 50 µm, secondary renin-cell definition	All diagnoses	e Donor	23	4	0.174	320	276	4	18
distant renin arteriole, beyond 50 µm, secondary renin-cell definition	All diagnoses	No drug record	16	2	0.125	349	325	2	11
distant renin arteriole, beyond 50 µm, secondary renin-cell definition	Diabetic kidney disease	All	28	2	0.0714	385	350	2	11
distant renin arteriole, beyond 50 µm, secondary renin-cell definition	Diabetic kidney disease	a RAS blockade, no hypertension	3	1	0.333	41	36	1	3
distant renin arteriole, beyond 50 µm, secondary renin-cell definition	Diabetic kidney disease	b RAS blockade and hypertension	13	1	0.0769	149	130	1	8
distant renin arteriole, beyond 50 µm, secondary renin-cell definition	Diabetic kidney disease	c Hypertension, no RAS blockade	5	0	0	67	59	0	0
distant renin arteriole, beyond 50 µm, secondary renin-cell definition	Diabetic kidney disease	d Neither	2	0	0	46	45	0	0
distant renin arteriole, beyond 50 µm, secondary renin-cell definition	Diabetic kidney disease	No drug record	5	0	0	82	80	0	0
B. Participant models
Scenario	Model	Outcome	Exposure	Contrast	exposed	unexposed	Participants	Observations	Estimate	95% CI low	95% CI high	P	Status	errors	q
IgA nephropathy	Basic	Distant renin arterioles per mm² tissue	RAS blockade	Users minus non-users	26	34	55	55	0.0276	-0.0762	0.131	0.596	Estimated		0.927
IgA nephropathy	Basic	Distant renin arterioles per mm² tissue	ARB	Users minus non-users	26	34	55	55	0.0276	-0.0762	0.131	0.596	Estimated		0.927
IgA nephropathy	Basic	Distant renin arterioles per mm² tissue	Calcium-channel blocker	Users minus non-users	11	49	55	55	-0.035	-0.138	0.0675	0.496	Estimated		0.981
IgA nephropathy	Basic	Distant renin arterioles per mm² tissue	Plasma renin (per NPX)	Per 1 NPX			46	46	0.0255	-0.053	0.104	0.516	Estimated		0.668
IgA nephropathy	Basic	Distant renin arterioles per mm² tissue	Stratum	a RAS blockade, no hypertension minus d	9	30	52	52	-0.0123	-0.109	0.0844	0.799	Estimated		0.799
IgA nephropathy	Basic	Distant renin arterioles per mm² tissue	Stratum	b RAS blockade and hypertension minus d	17	30	52	52	0.0466	-0.125	0.218	0.587	Estimated		0.854
IgA nephropathy	Basic	Distant renin arterioles, share of arterioles	RAS blockade	Users minus non-users	26	34	55	55	-0.00114	-0.0265	0.0242	0.928	Estimated		0.977
IgA nephropathy	Basic	Distant renin arterioles, share of arterioles	ARB	Users minus non-users	26	34	55	55	-0.00114	-0.0265	0.0242	0.928	Estimated		0.977
IgA nephropathy	Basic	Distant renin arterioles, share of arterioles	Calcium-channel blocker	Users minus non-users	11	49	55	55	-0.00579	-0.0371	0.0255	0.712	Estimated		0.981
IgA nephropathy	Basic	Distant renin arterioles, share of arterioles	Plasma renin (per NPX)	Per 1 NPX			46	46	0.00772	-0.0133	0.0287	0.462	Estimated		0.668
IgA nephropathy	Basic	Distant renin arterioles, share of arterioles	Stratum	a RAS blockade, no hypertension minus d	9	30	52	52	-0.00573	-0.0368	0.0253	0.712	Estimated		0.783
IgA nephropathy	Basic	Distant renin arterioles, share of arterioles	Stratum	b RAS blockade and hypertension minus d	17	30	52	52	-0.00458	-0.0408	0.0317	0.8	Estimated		0.854
IgA nephropathy	Basic	Any distant renin arteriole	RAS blockade	Users minus non-users	26	34	55	55	0.447	-0.971	1.87	0.536	Estimated		0.927
IgA nephropathy	Basic	Any distant renin arteriole	ARB	Users minus non-users	26	34	55	55	0.447	-0.971	1.87	0.536	Estimated		0.927
IgA nephropathy	Basic	Any distant renin arteriole	Calcium-channel blocker	Users minus non-users	11	49	55	55	-0.956	-2.73	0.819	0.291	Estimated		0.981
IgA nephropathy	Basic	Any distant renin arteriole	Plasma renin (per NPX)	Per 1 NPX			46	46	0.38	-0.328	1.09	0.293	Estimated		0.529
IgA nephropathy	Basic	Any distant renin arteriole	Stratum	a RAS blockade, no hypertension minus d	9	30	52	52	0.608	-1.15	2.36	0.497	Estimated		0.783
IgA nephropathy	Basic	Any distant renin arteriole	Stratum	b RAS blockade and hypertension minus d	17	30	52	52	-0.16	-1.87	1.55	0.854	Estimated		0.854
IgA nephropathy	Basic	Distant renin arterioles (> 50 µm) per mm² tissue	RAS blockade	Users minus non-users	26	34	55	55	0.0695	-0.0224	0.161	0.135	Estimated		0.421
IgA nephropathy	Basic	Distant renin arterioles (> 50 µm) per mm² tissue	ARB	Users minus non-users	26	34	55	55	0.0695	-0.0224	0.161	0.135	Estimated		0.421
IgA nephropathy	Basic	Distant renin arterioles (> 50 µm) per mm² tissue	Calcium-channel blocker	Users minus non-users	11	49	55	55	-0.0101	-0.111	0.0906	0.841	Estimated		0.981
IgA nephropathy	Basic	Distant renin arterioles (> 50 µm) per mm² tissue	Plasma renin (per NPX)	Per 1 NPX			46	46	0.0451	-0.0243	0.115	0.196	Estimated		0.529
IgA nephropathy	Basic	Distant renin arterioles (> 50 µm) per mm² tissue	Stratum	a RAS blockade, no hypertension minus d	9	30	52	52	0.0349	-0.0443	0.114	0.38	Estimated		0.783
IgA nephropathy	Basic	Distant renin arterioles (> 50 µm) per mm² tissue	Stratum	b RAS blockade and hypertension minus d	17	30	52	52	0.0985	-0.0631	0.26	0.226	Estimated		0.735
IgA nephropathy	Basic	Distant renin arterioles (> 50 µm), share of arterioles	RAS blockade	Users minus non-users	26	34	55	55	0.0148	-0.00293	0.0326	0.0998	Estimated		0.421
IgA nephropathy	Basic	Distant renin arterioles (> 50 µm), share of arterioles	ARB	Users minus non-users	26	34	55	55	0.0148	-0.00293	0.0326	0.0998	Estimated		0.421
IgA nephropathy	Basic	Distant renin arterioles (> 50 µm), share of arterioles	Calcium-channel blocker	Users minus non-users	11	49	55	55	0.00489	-0.0248	0.0346	0.742	Estimated		0.981
IgA nephropathy	Basic	Distant renin arterioles (> 50 µm), share of arterioles	Plasma renin (per NPX)	Per 1 NPX			46	46	0.0131	-0.00539	0.0315	0.16	Estimated		0.529
IgA nephropathy	Basic	Distant renin arterioles (> 50 µm), share of arterioles	Stratum	a RAS blockade, no hypertension minus d	9	30	52	52	0.0117	-0.0121	0.0354	0.329	Estimated		0.783
IgA nephropathy	Basic	Distant renin arterioles (> 50 µm), share of arterioles	Stratum	b RAS blockade and hypertension minus d	17	30	52	52	0.0161	-0.0125	0.0446	0.263	Estimated		0.735
IgA nephropathy	Basic	Any distant renin arteriole (> 50 µm)	RAS blockade	Users minus non-users	26	34	55	55	1.09	-0.346	2.53	0.137	Estimated		0.421
IgA nephropathy	Basic	Any distant renin arteriole (> 50 µm)	ARB	Users minus non-users	26	34	55	55	1.09	-0.346	2.53	0.137	Estimated		0.421
IgA nephropathy	Basic	Any distant renin arteriole (> 50 µm)	Calcium-channel blocker	Users minus non-users	11	49	55	55	-0.439	-2.23	1.35	0.631	Estimated		0.981
IgA nephropathy	Basic	Any distant renin arteriole (> 50 µm)	Plasma renin (per NPX)	Per 1 NPX			46	46	0.506	-0.21	1.22	0.166	Estimated		0.529
IgA nephropathy	Basic	Any distant renin arteriole (> 50 µm)	Stratum	a RAS blockade, no hypertension minus d	9	30	52	52	1.19	-0.586	2.96	0.189	Estimated		0.783
IgA nephropathy	Basic	Any distant renin arteriole (> 50 µm)	Stratum	b RAS blockade and hypertension minus d	17	30	52	52	0.651	-1.06	2.36	0.456	Estimated		0.854
IgA nephropathy	Basic	Share of non-hilar arterioles with 3 or more renin cells	RAS blockade	Users minus non-users	26	34	55	55	-0.0018	-0.03	0.0264	0.899	Estimated		0.977
IgA nephropathy	Basic	Share of non-hilar arterioles with 3 or more renin cells	ARB	Users minus non-users	26	34	55	55	-0.0018	-0.03	0.0264	0.899	Estimated		0.977
IgA nephropathy	Basic	Share of non-hilar arterioles with 3 or more renin cells	Calcium-channel blocker	Users minus non-users	11	49	55	55	-0.00779	-0.0424	0.0268	0.653	Estimated		0.981
IgA nephropathy	Basic	Share of non-hilar arterioles with 3 or more renin cells	Plasma renin (per NPX)	Per 1 NPX			46	46	0.00705	-0.0152	0.0292	0.525	Estimated		0.668
IgA nephropathy	Basic	Share of non-hilar arterioles with 3 or more renin cells	Stratum	a RAS blockade, no hypertension minus d	9	30	52	52	-0.0061	-0.041	0.0289	0.727	Estimated		0.783
IgA nephropathy	Basic	Share of non-hilar arterioles with 3 or more renin cells	Stratum	b RAS blockade and hypertension minus d	17	30	52	52	-0.00658	-0.0473	0.0341	0.746	Estimated		0.854
IgA nephropathy	Basic	Distant renin arterioles per mm² tissue (definition ii)	RAS blockade	Users minus non-users	26	34	55	55	0.0193	-0.0688	0.107	0.662	Estimated		0.927
IgA nephropathy	Basic	Distant renin arterioles per mm² tissue (definition ii)	ARB	Users minus non-users	26	34	55	55	0.0193	-0.0688	0.107	0.662	Estimated		0.927
IgA nephropathy	Basic	Distant renin arterioles per mm² tissue (definition ii)	Calcium-channel blocker	Users minus non-users	11	49	55	55	-0.0261	-0.114	0.0618	0.553	Estimated		0.981
IgA nephropathy	Basic	Distant renin arterioles per mm² tissue (definition ii)	Plasma renin (per NPX)	Per 1 NPX			46	46	0.0155	-0.0536	0.0847	0.653	Estimated		0.761
IgA nephropathy	Basic	Distant renin arterioles per mm² tissue (definition ii)	Stratum	a RAS blockade, no hypertension minus d	9	30	52	52	-0.0236	-0.0942	0.047	0.504	Estimated		0.783
IgA nephropathy	Basic	Distant renin arterioles per mm² tissue (definition ii)	Stratum	b RAS blockade and hypertension minus d	17	30	52	52	0.0504	-0.0935	0.194	0.484	Estimated		0.854
IgA nephropathy	Basic	Distant renin arterioles, share of arterioles (definition ii)	RAS blockade	Users minus non-users	26	34	55	55	0.000293	-0.0197	0.0203	0.977	Estimated		0.977
IgA nephropathy	Basic	Distant renin arterioles, share of arterioles (definition ii)	ARB	Users minus non-users	26	34	55	55	0.000293	-0.0197	0.0203	0.977	Estimated		0.977
IgA nephropathy	Basic	Distant renin arterioles, share of arterioles (definition ii)	Calcium-channel blocker	Users minus non-users	11	49	55	55	-1.98e-05	-0.0288	0.0288	0.999	Estimated		0.999
IgA nephropathy	Basic	Distant renin arterioles, share of arterioles (definition ii)	Plasma renin (per NPX)	Per 1 NPX			46	46	0.00102	-0.00976	0.0118	0.85	Estimated		0.882
IgA nephropathy	Basic	Distant renin arterioles, share of arterioles (definition ii)	Stratum	a RAS blockade, no hypertension minus d	9	30	52	52	-0.00756	-0.0271	0.012	0.44	Estimated		0.783
IgA nephropathy	Basic	Distant renin arterioles, share of arterioles (definition ii)	Stratum	b RAS blockade and hypertension minus d	17	30	52	52	0.00378	-0.0269	0.0345	0.805	Estimated		0.854
IgA nephropathy	Basic	Any distant renin arteriole (definition ii)	RAS blockade	Users minus non-users	26	34	55	55	0.801	-0.862	2.46	0.345	Estimated		0.69
IgA nephropathy	Basic	Any distant renin arteriole (definition ii)	ARB	Users minus non-users	26	34	55	55	0.801	-0.862	2.46	0.345	Estimated		0.69
IgA nephropathy	Basic	Any distant renin arteriole (definition ii)	Calcium-channel blocker	Users minus non-users	11	49	55	55	-1.06	-3.47	1.34	0.387	Estimated		0.981
IgA nephropathy	Basic	Any distant renin arteriole (definition ii)	Plasma renin (per NPX)	Per 1 NPX			46	46	0.533	-0.405	1.47	0.266	Estimated		0.529
IgA nephropathy	Basic	Any distant renin arteriole (definition ii)	Stratum	a RAS blockade, no hypertension minus d	9	30	52	52	0.567	-1.52	2.65	0.594	Estimated		0.783
IgA nephropathy	Basic	Any distant renin arteriole (definition ii)	Stratum	b RAS blockade and hypertension minus d	17	30	52	52	0.703	-1.43	2.84	0.518	Estimated		0.854
IgA nephropathy	Basic	Distant renin arterioles (> 50 µm) per mm² tissue (definition ii)	RAS blockade	Users minus non-users	26	34	55	55	0.048	-0.0277	0.124	0.209	Estimated		0.487
IgA nephropathy	Basic	Distant renin arterioles (> 50 µm) per mm² tissue (definition ii)	ARB	Users minus non-users	26	34	55	55	0.048	-0.0277	0.124	0.209	Estimated		0.487
IgA nephropathy	Basic	Distant renin arterioles (> 50 µm) per mm² tissue (definition ii)	Calcium-channel blocker	Users minus non-users	11	49	55	55	-0.0117	-0.0941	0.0707	0.776	Estimated		0.981
IgA nephropathy	Basic	Distant renin arterioles (> 50 µm) per mm² tissue (definition ii)	Plasma renin (per NPX)	Per 1 NPX			46	46	0.0309	-0.0288	0.0906	0.302	Estimated		0.529
IgA nephropathy	Basic	Distant renin arterioles (> 50 µm) per mm² tissue (definition ii)	Stratum	a RAS blockade, no hypertension minus d	9	30	52	52	0.00983	-0.0394	0.0591	0.69	Estimated		0.783
IgA nephropathy	Basic	Distant renin arterioles (> 50 µm) per mm² tissue (definition ii)	Stratum	b RAS blockade and hypertension minus d	17	30	52	52	0.0844	-0.0486	0.217	0.208	Estimated		0.735
IgA nephropathy	Basic	Distant renin arterioles (> 50 µm), share of arterioles (definition ii)	RAS blockade	Users minus non-users	26	34	55	55	0.00994	-0.00373	0.0236	0.15	Estimated		0.421
IgA nephropathy	Basic	Distant renin arterioles (> 50 µm), share of arterioles (definition ii)	ARB	Users minus non-users	26	34	55	55	0.00994	-0.00373	0.0236	0.15	Estimated		0.421
IgA nephropathy	Basic	Distant renin arterioles (> 50 µm), share of arterioles (definition ii)	Calcium-channel blocker	Users minus non-users	11	49	55	55	0.00566	-0.021	0.0323	0.672	Estimated		0.981
IgA nephropathy	Basic	Distant renin arterioles (> 50 µm), share of arterioles (definition ii)	Plasma renin (per NPX)	Per 1 NPX			46	46	0.00432	-0.00388	0.0125	0.293	Estimated		0.529
IgA nephropathy	Basic	Distant renin arterioles (> 50 µm), share of arterioles (definition ii)	Stratum	a RAS blockade, no hypertension minus d	9	30	52	52	0.00325	-0.00799	0.0145	0.563	Estimated		0.783
IgA nephropathy	Basic	Distant renin arterioles (> 50 µm), share of arterioles (definition ii)	Stratum	b RAS blockade and hypertension minus d	17	30	52	52	0.0159	-0.00799	0.0398	0.187	Estimated		0.735
IgA nephropathy	Basic	Any distant renin arteriole (> 50 µm) (definition ii)	RAS blockade	Users minus non-users	26	34	55	55	1.34	-0.327	3	0.115	Estimated		0.421
IgA nephropathy	Basic	Any distant renin arteriole (> 50 µm) (definition ii)	ARB	Users minus non-users	26	34	55	55	1.34	-0.327	3	0.115	Estimated		0.421
IgA nephropathy	Basic	Any distant renin arteriole (> 50 µm) (definition ii)	Calcium-channel blocker	Users minus non-users	11	49	55	55	-0.643	-3.07	1.79	0.604	Estimated		0.981
IgA nephropathy	Basic	Any distant renin arteriole (> 50 µm) (definition ii)	Plasma renin (per NPX)	Per 1 NPX			46	46	0.59	-0.372	1.55	0.229	Estimated		0.529
IgA nephropathy	Basic	Any distant renin arteriole (> 50 µm) (definition ii)	Stratum	a RAS blockade, no hypertension minus d	9	30	52	52	0.999	-1.2	3.19	0.373	Estimated		0.783
IgA nephropathy	Basic	Any distant renin arteriole (> 50 µm) (definition ii)	Stratum	b RAS blockade and hypertension minus d	17	30	52	52	1.46	-0.654	3.58	0.176	Estimated		0.735
IgA nephropathy	Basic	Share of non-hilar arterioles with 3 or more renin cells (definition ii)	RAS blockade	Users minus non-users	26	34	55	55	0.000415	-0.0207	0.0215	0.969	Estimated		0.977
IgA nephropathy	Basic	Share of non-hilar arterioles with 3 or more renin cells (definition ii)	ARB	Users minus non-users	26	34	55	55	0.000415	-0.0207	0.0215	0.969	Estimated		0.977
IgA nephropathy	Basic	Share of non-hilar arterioles with 3 or more renin cells (definition ii)	Calcium-channel blocker	Users minus non-users	11	49	55	55	0.000189	-0.0304	0.0308	0.99	Estimated		0.999
IgA nephropathy	Basic	Share of non-hilar arterioles with 3 or more renin cells (definition ii)	Plasma renin (per NPX)	Per 1 NPX			46	46	0.000878	-0.011	0.0128	0.882	Estimated		0.882
IgA nephropathy	Basic	Share of non-hilar arterioles with 3 or more renin cells (definition ii)	Stratum	a RAS blockade, no hypertension minus d	9	30	52	52	-0.00819	-0.0284	0.0121	0.42	Estimated		0.783
IgA nephropathy	Basic	Share of non-hilar arterioles with 3 or more renin cells (definition ii)	Stratum	b RAS blockade and hypertension minus d	17	30	52	52	0.00439	-0.0283	0.0371	0.788	Estimated		0.854
IgA nephropathy	Adjusted	Distant renin arterioles per mm² tissue	RAS blockade	Users minus non-users	26	34	55	55	0.0112	-0.0813	0.104	0.809	Estimated		0.942
IgA nephropathy	Adjusted	Distant renin arterioles per mm² tissue	ARB	Users minus non-users	26	34	55	55	0.0112	-0.0813	0.104	0.809	Estimated		0.942
IgA nephropathy	Adjusted	Distant renin arterioles per mm² tissue	Calcium-channel blocker	Users minus non-users	11	49	55	55	-0.0305	-0.174	0.113	0.672	Estimated		0.977
IgA nephropathy	Adjusted	Distant renin arterioles per mm² tissue	Plasma renin (per NPX)	Per 1 NPX			46	46	0.00855	-0.0724	0.0895	0.832	Estimated		0.986
IgA nephropathy	Adjusted	Distant renin arterioles per mm² tissue	Stratum	a RAS blockade, no hypertension minus d	9	30	52	52	-0.0226	-0.141	0.0957	0.702	Estimated		0.858
IgA nephropathy	Adjusted	Distant renin arterioles per mm² tissue	Stratum	b RAS blockade and hypertension minus d	17	30	52	52	0.0486	-0.104	0.201	0.524	Estimated		0.956
IgA nephropathy	Adjusted	Distant renin arterioles, share of arterioles	RAS blockade	Users minus non-users	26	34	55	55	-0.00186	-0.0293	0.0255	0.892	Estimated		0.942
IgA nephropathy	Adjusted	Distant renin arterioles, share of arterioles	ARB	Users minus non-users	26	34	55	55	-0.00186	-0.0293	0.0255	0.892	Estimated		0.942
IgA nephropathy	Adjusted	Distant renin arterioles, share of arterioles	Calcium-channel blocker	Users minus non-users	11	49	55	55	-0.00411	-0.0407	0.0325	0.822	Estimated		0.977
IgA nephropathy	Adjusted	Distant renin arterioles, share of arterioles	Plasma renin (per NPX)	Per 1 NPX			46	46	0.00915	-0.0131	0.0314	0.411	Estimated		0.986
IgA nephropathy	Adjusted	Distant renin arterioles, share of arterioles	Stratum	a RAS blockade, no hypertension minus d	9	30	52	52	-0.00679	-0.0405	0.0269	0.687	Estimated		0.858
IgA nephropathy	Adjusted	Distant renin arterioles, share of arterioles	Stratum	b RAS blockade and hypertension minus d	17	30	52	52	-0.00306	-0.0464	0.0403	0.888	Estimated		0.977
IgA nephropathy	Adjusted	Any distant renin arteriole	RAS blockade	Users minus non-users	26	34	55	55	0.611	-0.924	2.15	0.436	Estimated		0.871
IgA nephropathy	Adjusted	Any distant renin arteriole	ARB	Users minus non-users	26	34	55	55	0.611	-0.924	2.15	0.436	Estimated		0.871
IgA nephropathy	Adjusted	Any distant renin arteriole	Calcium-channel blocker	Users minus non-users	11	49	55	55	-0.738	-2.67	1.2	0.454	Estimated		0.977
IgA nephropathy	Adjusted	Any distant renin arteriole	Plasma renin (per NPX)	Per 1 NPX			46	46	0.457	-0.397	1.31	0.294	Estimated		0.986
IgA nephropathy	Adjusted	Any distant renin arteriole	Stratum	a RAS blockade, no hypertension minus d	9	30	52	52	0.627	-1.18	2.43	0.495	Estimated		0.858
IgA nephropathy	Adjusted	Any distant renin arteriole	Stratum	b RAS blockade and hypertension minus d	17	30	52	52	0.0286	-1.93	1.99	0.977	Estimated		0.977
IgA nephropathy	Adjusted	Distant renin arterioles (> 50 µm) per mm² tissue	RAS blockade	Users minus non-users	26	34	55	55	0.0488	-0.0247	0.122	0.188	Estimated		0.805
IgA nephropathy	Adjusted	Distant renin arterioles (> 50 µm) per mm² tissue	ARB	Users minus non-users	26	34	55	55	0.0488	-0.0247	0.122	0.188	Estimated		0.805
IgA nephropathy	Adjusted	Distant renin arterioles (> 50 µm) per mm² tissue	Calcium-channel blocker	Users minus non-users	11	49	55	55	-0.016	-0.159	0.127	0.822	Estimated		0.977
IgA nephropathy	Adjusted	Distant renin arterioles (> 50 µm) per mm² tissue	Plasma renin (per NPX)	Per 1 NPX			46	46	0.0289	-0.0364	0.0943	0.375	Estimated		0.986
IgA nephropathy	Adjusted	Distant renin arterioles (> 50 µm) per mm² tissue	Stratum	a RAS blockade, no hypertension minus d	9	30	52	52	0.023	-0.0733	0.119	0.632	Estimated		0.858
IgA nephropathy	Adjusted	Distant renin arterioles (> 50 µm) per mm² tissue	Stratum	b RAS blockade and hypertension minus d	17	30	52	52	0.0925	-0.0389	0.224	0.163	Estimated		0.681
IgA nephropathy	Adjusted	Distant renin arterioles (> 50 µm), share of arterioles	RAS blockade	Users minus non-users	26	34	55	55	0.0123	-0.00878	0.0335	0.246	Estimated		0.805
IgA nephropathy	Adjusted	Distant renin arterioles (> 50 µm), share of arterioles	ARB	Users minus non-users	26	34	55	55	0.0123	-0.00878	0.0335	0.246	Estimated		0.805
IgA nephropathy	Adjusted	Distant renin arterioles (> 50 µm), share of arterioles	Calcium-channel blocker	Users minus non-users	11	49	55	55	0.00552	-0.0292	0.0403	0.751	Estimated		0.977
IgA nephropathy	Adjusted	Distant renin arterioles (> 50 µm), share of arterioles	Plasma renin (per NPX)	Per 1 NPX			46	46	0.0124	-0.00899	0.0338	0.248	Estimated		0.986
IgA nephropathy	Adjusted	Distant renin arterioles (> 50 µm), share of arterioles	Stratum	a RAS blockade, no hypertension minus d	9	30	52	52	0.0102	-0.0176	0.038	0.462	Estimated		0.858
IgA nephropathy	Adjusted	Distant renin arterioles (> 50 µm), share of arterioles	Stratum	b RAS blockade and hypertension minus d	17	30	52	52	0.0187	-0.0121	0.0494	0.227	Estimated		0.681
IgA nephropathy	Adjusted	Any distant renin arteriole (> 50 µm)	RAS blockade	Users minus non-users	26	34	55	55	1.28	-0.41	2.98	0.137	Estimated		0.805
IgA nephropathy	Adjusted	Any distant renin arteriole (> 50 µm)	ARB	Users minus non-users	26	34	55	55	1.28	-0.41	2.98	0.137	Estimated		0.805
IgA nephropathy	Adjusted	Any distant renin arteriole (> 50 µm)	Calcium-channel blocker	Users minus non-users	11	49	55	55	-0.146	-2.09	1.79	0.883	Estimated		0.977
IgA nephropathy	Adjusted	Any distant renin arteriole (> 50 µm)	Plasma renin (per NPX)	Per 1 NPX			46	46	0.479	-0.36	1.32	0.263	Estimated		0.986
IgA nephropathy	Adjusted	Any distant renin arteriole (> 50 µm)	Stratum	a RAS blockade, no hypertension minus d	9	30	52	52	1.24	-0.731	3.21	0.218	Estimated		0.858
IgA nephropathy	Adjusted	Any distant renin arteriole (> 50 µm)	Stratum	b RAS blockade and hypertension minus d	17	30	52	52	1.03	-0.91	2.98	0.297	Estimated		0.693
IgA nephropathy	Adjusted	Share of non-hilar arterioles with 3 or more renin cells	RAS blockade	Users minus non-users	26	34	55	55	-0.00212	-0.0322	0.0279	0.888	Estimated		0.942
IgA nephropathy	Adjusted	Share of non-hilar arterioles with 3 or more renin cells	ARB	Users minus non-users	26	34	55	55	-0.00212	-0.0322	0.0279	0.888	Estimated		0.942
IgA nephropathy	Adjusted	Share of non-hilar arterioles with 3 or more renin cells	Calcium-channel blocker	Users minus non-users	11	49	55	55	-0.00545	-0.0454	0.0345	0.785	Estimated		0.977
IgA nephropathy	Adjusted	Share of non-hilar arterioles with 3 or more renin cells	Plasma renin (per NPX)	Per 1 NPX			46	46	0.00813	-0.0149	0.0312	0.479	Estimated		0.986
IgA nephropathy	Adjusted	Share of non-hilar arterioles with 3 or more renin cells	Stratum	a RAS blockade, no hypertension minus d	9	30	52	52	-0.00705	-0.0452	0.031	0.711	Estimated		0.858
IgA nephropathy	Adjusted	Share of non-hilar arterioles with 3 or more renin cells	Stratum	b RAS blockade and hypertension minus d	17	30	52	52	-0.00454	-0.0515	0.0424	0.846	Estimated		0.977
IgA nephropathy	Adjusted	Distant renin arterioles per mm² tissue (definition ii)	RAS blockade	Users minus non-users	26	34	55	55	-0.00295	-0.0838	0.0778	0.942	Estimated		0.942
IgA nephropathy	Adjusted	Distant renin arterioles per mm² tissue (definition ii)	ARB	Users minus non-users	26	34	55	55	-0.00295	-0.0838	0.0778	0.942	Estimated		0.942
IgA nephropathy	Adjusted	Distant renin arterioles per mm² tissue (definition ii)	Calcium-channel blocker	Users minus non-users	11	49	55	55	-0.0259	-0.146	0.0941	0.666	Estimated		0.977
IgA nephropathy	Adjusted	Distant renin arterioles per mm² tissue (definition ii)	Plasma renin (per NPX)	Per 1 NPX			46	46	-0.00557	-0.0802	0.069	0.881	Estimated		0.986
IgA nephropathy	Adjusted	Distant renin arterioles per mm² tissue (definition ii)	Stratum	a RAS blockade, no hypertension minus d	9	30	52	52	-0.0376	-0.127	0.0517	0.401	Estimated		0.858
IgA nephropathy	Adjusted	Distant renin arterioles per mm² tissue (definition ii)	Stratum	b RAS blockade and hypertension minus d	17	30	52	52	0.0412	-0.0955	0.178	0.546	Estimated		0.956
IgA nephropathy	Adjusted	Distant renin arterioles, share of arterioles (definition ii)	RAS blockade	Users minus non-users	26	34	55	55	-0.00132	-0.023	0.0203	0.903	Estimated		0.942
IgA nephropathy	Adjusted	Distant renin arterioles, share of arterioles (definition ii)	ARB	Users minus non-users	26	34	55	55	-0.00132	-0.023	0.0203	0.903	Estimated		0.942
IgA nephropathy	Adjusted	Distant renin arterioles, share of arterioles (definition ii)	Calcium-channel blocker	Users minus non-users	11	49	55	55	-0.000981	-0.0347	0.0328	0.954	Estimated		0.977
IgA nephropathy	Adjusted	Distant renin arterioles, share of arterioles (definition ii)	Plasma renin (per NPX)	Per 1 NPX			46	46	0.000647	-0.0109	0.0122	0.91	Estimated		0.986
IgA nephropathy	Adjusted	Distant renin arterioles, share of arterioles (definition ii)	Stratum	a RAS blockade, no hypertension minus d	9	30	52	52	-0.00869	-0.0314	0.014	0.445	Estimated		0.858
IgA nephropathy	Adjusted	Distant renin arterioles, share of arterioles (definition ii)	Stratum	b RAS blockade and hypertension minus d	17	30	52	52	0.000703	-0.0394	0.0408	0.972	Estimated		0.977
IgA nephropathy	Adjusted	Any distant renin arteriole (definition ii)	RAS blockade	Users minus non-users	26	34	55	55	0.477	-1.22	2.17	0.581	Estimated		0.942
IgA nephropathy	Adjusted	Any distant renin arteriole (definition ii)	ARB	Users minus non-users	26	34	55	55	0.477	-1.22	2.17	0.581	Estimated		0.942
IgA nephropathy	Adjusted	Any distant renin arteriole (definition ii)	Calcium-channel blocker	Users minus non-users	11	49	55	55	-0.977	-3.73	1.78	0.487	Estimated		0.977
IgA nephropathy	Adjusted	Any distant renin arteriole (definition ii)	Plasma renin (per NPX)	Per 1 NPX			46	46	0.0608	-0.855	0.976	0.896	Estimated		0.986
IgA nephropathy	Adjusted	Any distant renin arteriole (definition ii)	Stratum	a RAS blockade, no hypertension minus d	9	30	52	52	0.265	-1.81	2.34	0.803	Estimated		0.864
IgA nephropathy	Adjusted	Any distant renin arteriole (definition ii)	Stratum	b RAS blockade and hypertension minus d	17	30	52	52	0.441	-1.97	2.85	0.72	Estimated		0.977
IgA nephropathy	Adjusted	Distant renin arterioles (> 50 µm) per mm² tissue (definition ii)	RAS blockade	Users minus non-users	26	34	55	55	0.0234	-0.0361	0.0828	0.433	Estimated		0.871
IgA nephropathy	Adjusted	Distant renin arterioles (> 50 µm) per mm² tissue (definition ii)	ARB	Users minus non-users	26	34	55	55	0.0234	-0.0361	0.0828	0.433	Estimated		0.871
IgA nephropathy	Adjusted	Distant renin arterioles (> 50 µm) per mm² tissue (definition ii)	Calcium-channel blocker	Users minus non-users	11	49	55	55	-0.0192	-0.13	0.0921	0.73	Estimated		0.977
IgA nephropathy	Adjusted	Distant renin arterioles (> 50 µm) per mm² tissue (definition ii)	Plasma renin (per NPX)	Per 1 NPX			46	46	0.0111	-0.0416	0.0638	0.672	Estimated		0.986
IgA nephropathy	Adjusted	Distant renin arterioles (> 50 µm) per mm² tissue (definition ii)	Stratum	a RAS blockade, no hypertension minus d	9	30	52	52	-0.00511	-0.0663	0.0561	0.867	Estimated		0.867
IgA nephropathy	Adjusted	Distant renin arterioles (> 50 µm) per mm² tissue (definition ii)	Stratum	b RAS blockade and hypertension minus d	17	30	52	52	0.0684	-0.0414	0.178	0.216	Estimated		0.681
IgA nephropathy	Adjusted	Distant renin arterioles (> 50 µm), share of arterioles (definition ii)	RAS blockade	Users minus non-users	26	34	55	55	0.00751	-0.00653	0.0216	0.287	Estimated		0.805
IgA nephropathy	Adjusted	Distant renin arterioles (> 50 µm), share of arterioles (definition ii)	ARB	Users minus non-users	26	34	55	55	0.00751	-0.00653	0.0216	0.287	Estimated		0.805
IgA nephropathy	Adjusted	Distant renin arterioles (> 50 µm), share of arterioles (definition ii)	Calcium-channel blocker	Users minus non-users	11	49	55	55	0.00498	-0.024	0.034	0.731	Estimated		0.977
IgA nephropathy	Adjusted	Distant renin arterioles (> 50 µm), share of arterioles (definition ii)	Plasma renin (per NPX)	Per 1 NPX			46	46	0.00214	-0.00557	0.00986	0.577	Estimated		0.986
IgA nephropathy	Adjusted	Distant renin arterioles (> 50 µm), share of arterioles (definition ii)	Stratum	a RAS blockade, no hypertension minus d	9	30	52	52	0.00207	-0.0102	0.0143	0.735	Estimated		0.858
IgA nephropathy	Adjusted	Distant renin arterioles (> 50 µm), share of arterioles (definition ii)	Stratum	b RAS blockade and hypertension minus d	17	30	52	52	0.0144	-0.0102	0.0391	0.243	Estimated		0.681
IgA nephropathy	Adjusted	Any distant renin arteriole (> 50 µm) (definition ii)	RAS blockade	Users minus non-users	26	34	55	55	1.04	-0.725	2.8	0.249	Estimated		0.805
IgA nephropathy	Adjusted	Any distant renin arteriole (> 50 µm) (definition ii)	ARB	Users minus non-users	26	34	55	55	1.04	-0.725	2.8	0.249	Estimated		0.805
IgA nephropathy	Adjusted	Any distant renin arteriole (> 50 µm) (definition ii)	Calcium-channel blocker	Users minus non-users	11	49	55	55	-0.175	-2.97	2.62	0.902	Estimated		0.977
IgA nephropathy	Adjusted	Any distant renin arteriole (> 50 µm) (definition ii)	Stratum	a RAS blockade, no hypertension minus d	9	30	52	52	0.633	-1.7	2.97	0.596	Estimated		0.858
IgA nephropathy	Adjusted	Any distant renin arteriole (> 50 µm) (definition ii)	Stratum	b RAS blockade and hypertension minus d	17	30	52	52	1.54	-0.544	3.63	0.147	Estimated		0.681
IgA nephropathy	Adjusted	Share of non-hilar arterioles with 3 or more renin cells (definition ii)	RAS blockade	Users minus non-users	26	34	55	55	-0.00147	-0.0241	0.0212	0.896	Estimated		0.942
IgA nephropathy	Adjusted	Share of non-hilar arterioles with 3 or more renin cells (definition ii)	ARB	Users minus non-users	26	34	55	55	-0.00147	-0.0241	0.0212	0.896	Estimated		0.942
IgA nephropathy	Adjusted	Share of non-hilar arterioles with 3 or more renin cells (definition ii)	Calcium-channel blocker	Users minus non-users	11	49	55	55	-0.000513	-0.0364	0.0353	0.977	Estimated		0.977
IgA nephropathy	Adjusted	Share of non-hilar arterioles with 3 or more renin cells (definition ii)	Plasma renin (per NPX)	Per 1 NPX			46	46	2.62e-05	-0.0125	0.0125	0.997	Estimated		0.997
IgA nephropathy	Adjusted	Share of non-hilar arterioles with 3 or more renin cells (definition ii)	Stratum	a RAS blockade, no hypertension minus d	9	30	52	52	-0.00948	-0.0331	0.0141	0.423	Estimated		0.858
IgA nephropathy	Adjusted	Share of non-hilar arterioles with 3 or more renin cells (definition ii)	Stratum	b RAS blockade and hypertension minus d	17	30	52	52	0.00149	-0.04	0.043	0.943	Estimated		0.977
Non-diabetic glomerular disease and donors	Basic	Distant renin arterioles per mm² tissue	RAS blockade	Users minus non-users	40	50	82	82	0.0157	-0.0579	0.0894	0.672	Estimated	HC1 (a participant with leverage 1)	0.888
Non-diabetic glomerular disease and donors	Basic	Distant renin arterioles per mm² tissue	ARB	Users minus non-users	38	52	82	82	0.00135	-0.0713	0.074	0.971	Estimated	HC1 (a participant with leverage 1)	0.971
Non-diabetic glomerular disease and donors	Basic	Distant renin arterioles per mm² tissue	Calcium-channel blocker	Users minus non-users	14	76	82	82	-0.0245	-0.104	0.0555	0.543	Estimated	HC1 (a participant with leverage 1)	0.939
Non-diabetic glomerular disease and donors	Basic	Distant renin arterioles per mm² tissue	Loop or thiazide diuretic	Users minus non-users	17	73	82	82	0.0306	-0.0502	0.111	0.453	Estimated	HC1 (a participant with leverage 1)	0.773
Non-diabetic glomerular disease and donors	Basic	Distant renin arterioles per mm² tissue	Plasma renin (per NPX)	Per 1 NPX			78	78	0.0108	-0.0322	0.0537	0.619	Estimated		0.787
Non-diabetic glomerular disease and donors	Basic	Distant renin arterioles per mm² tissue	Stratum	a RAS blockade, no hypertension minus d	17	43	105	105	0.0109	-0.0562	0.078	0.747	Estimated	HC1 (a participant with leverage 1)	0.844
Non-diabetic glomerular disease and donors	Basic	Distant renin arterioles per mm² tissue	Stratum	b RAS blockade and hypertension minus d	23	43	105	105	0.0557	-0.0522	0.164	0.308	Estimated	HC1 (a participant with leverage 1)	0.354
Non-diabetic glomerular disease and donors	Basic	Distant renin arterioles per mm² tissue	Stratum	c Hypertension, no RAS blockade minus d	7	43	105	105	0.105	-0.175	0.386	0.458	Estimated	HC1 (a participant with leverage 1)	0.573
Non-diabetic glomerular disease and donors	Basic	Distant renin arterioles per mm² tissue	Stratum	e Donor minus d	24	43	105	105	0.0338	-0.0231	0.0906	0.241	Estimated	HC1 (a participant with leverage 1)	0.241
Non-diabetic glomerular disease and donors	Basic	Distant renin arterioles, share of arterioles	RAS blockade	Users minus non-users	40	50	82	82	-0.00272	-0.0248	0.0193	0.806	Estimated	HC1 (a participant with leverage 1)	0.888
Non-diabetic glomerular disease and donors	Basic	Distant renin arterioles, share of arterioles	ARB	Users minus non-users	38	52	82	82	-0.00464	-0.0259	0.0166	0.664	Estimated	HC1 (a participant with leverage 1)	0.882
Non-diabetic glomerular disease and donors	Basic	Distant renin arterioles, share of arterioles	Calcium-channel blocker	Users minus non-users	14	76	82	82	0.00469	-0.0285	0.0379	0.779	Estimated	HC1 (a participant with leverage 1)	0.939
Non-diabetic glomerular disease and donors	Basic	Distant renin arterioles, share of arterioles	Loop or thiazide diuretic	Users minus non-users	17	73	82	82	0.0188	-0.0332	0.0708	0.474	Estimated	HC1 (a participant with leverage 1)	0.773
Non-diabetic glomerular disease and donors	Basic	Distant renin arterioles, share of arterioles	Plasma renin (per NPX)	Per 1 NPX			78	78	0.00126	-0.0168	0.0194	0.89	Estimated		0.89
Non-diabetic glomerular disease and donors	Basic	Distant renin arterioles, share of arterioles	Stratum	a RAS blockade, no hypertension minus d	17	43	105	105	0.00656	-0.0188	0.032	0.609	Estimated	HC1 (a participant with leverage 1)	0.844
Non-diabetic glomerular disease and donors	Basic	Distant renin arterioles, share of arterioles	Stratum	b RAS blockade and hypertension minus d	23	43	105	105	0.0205	-0.0171	0.058	0.282	Estimated	HC1 (a participant with leverage 1)	0.354
Non-diabetic glomerular disease and donors	Basic	Distant renin arterioles, share of arterioles	Stratum	c Hypertension, no RAS blockade minus d	7	43	105	105	0.0902	-0.0935	0.274	0.332	Estimated	HC1 (a participant with leverage 1)	0.573
Non-diabetic glomerular disease and donors	Basic	Distant renin arterioles, share of arterioles	Stratum	e Donor minus d	24	43	105	105	0.0378	-0.0111	0.0868	0.128	Estimated	HC1 (a participant with leverage 1)	0.191
Non-diabetic glomerular disease and donors	Basic	Any distant renin arteriole	Plasma renin (per NPX)	Per 1 NPX			78	78	0.377	-0.233	0.987	0.225	Estimated		0.395
Non-diabetic glomerular disease and donors	Basic	Distant renin arterioles (> 50 µm) per mm² tissue	RAS blockade	Users minus non-users	40	50	82	82	0.0467	-0.019	0.112	0.161	Estimated	HC1 (a participant with leverage 1)	0.767
Non-diabetic glomerular disease and donors	Basic	Distant renin arterioles (> 50 µm) per mm² tissue	ARB	Users minus non-users	38	52	82	82	0.0322	-0.0332	0.0975	0.33	Estimated	HC1 (a participant with leverage 1)	0.882
Non-diabetic glomerular disease and donors	Basic	Distant renin arterioles (> 50 µm) per mm² tissue	Calcium-channel blocker	Users minus non-users	14	76	82	82	-0.00617	-0.0862	0.0739	0.878	Estimated	HC1 (a participant with leverage 1)	0.939
Non-diabetic glomerular disease and donors	Basic	Distant renin arterioles (> 50 µm) per mm² tissue	Loop or thiazide diuretic	Users minus non-users	17	73	82	82	0.0239	-0.0536	0.101	0.541	Estimated	HC1 (a participant with leverage 1)	0.773
Non-diabetic glomerular disease and donors	Basic	Distant renin arterioles (> 50 µm) per mm² tissue	Plasma renin (per NPX)	Per 1 NPX			78	78	0.0185	-0.021	0.0581	0.353	Estimated		0.495
Non-diabetic glomerular disease and donors	Basic	Distant renin arterioles (> 50 µm) per mm² tissue	Stratum	a RAS blockade, no hypertension minus d	17	43	105	105	0.0425	-0.0144	0.0994	0.142	Estimated	HC1 (a participant with leverage 1)	0.709
Non-diabetic glomerular disease and donors	Basic	Distant renin arterioles (> 50 µm) per mm² tissue	Stratum	b RAS blockade and hypertension minus d	23	43	105	105	0.0912	-0.011	0.193	0.0797	Estimated	HC1 (a participant with leverage 1)	0.266
Non-diabetic glomerular disease and donors	Basic	Distant renin arterioles (> 50 µm) per mm² tissue	Stratum	c Hypertension, no RAS blockade minus d	7	43	105	105	0.132	-0.129	0.392	0.319	Estimated	HC1 (a participant with leverage 1)	0.573
Non-diabetic glomerular disease and donors	Basic	Distant renin arterioles (> 50 µm) per mm² tissue	Stratum	e Donor minus d	24	43	105	105	0.0345	-0.0183	0.0872	0.198	Estimated	HC1 (a participant with leverage 1)	0.22
Non-diabetic glomerular disease and donors	Basic	Distant renin arterioles (> 50 µm), share of arterioles	RAS blockade	Users minus non-users	40	50	82	82	0.00867	-0.00962	0.027	0.348	Estimated	HC1 (a participant with leverage 1)	0.87
Non-diabetic glomerular disease and donors	Basic	Distant renin arterioles (> 50 µm), share of arterioles	ARB	Users minus non-users	38	52	82	82	0.00659	-0.0113	0.0244	0.464	Estimated	HC1 (a participant with leverage 1)	0.882
Non-diabetic glomerular disease and donors	Basic	Distant renin arterioles (> 50 µm), share of arterioles	Calcium-channel blocker	Users minus non-users	14	76	82	82	0.0122	-0.0206	0.0451	0.461	Estimated	HC1 (a participant with leverage 1)	0.939
Non-diabetic glomerular disease and donors	Basic	Distant renin arterioles (> 50 µm), share of arterioles	Loop or thiazide diuretic	Users minus non-users	17	73	82	82	0.0169	-0.0345	0.0682	0.515	Estimated	HC1 (a participant with leverage 1)	0.773
Non-diabetic glomerular disease and donors	Basic	Distant renin arterioles (> 50 µm), share of arterioles	Plasma renin (per NPX)	Per 1 NPX			78	78	0.00316	-0.0143	0.0206	0.719	Estimated		0.839
Non-diabetic glomerular disease and donors	Basic	Distant renin arterioles (> 50 µm), share of arterioles	Stratum	a RAS blockade, no hypertension minus d	17	43	105	105	0.0176	-0.00463	0.0398	0.119	Estimated	HC1 (a participant with leverage 1)	0.709
Non-diabetic glomerular disease and donors	Basic	Distant renin arterioles (> 50 µm), share of arterioles	Stratum	b RAS blockade and hypertension minus d	23	43	105	105	0.0359	0.00194	0.0698	0.0385	Estimated	HC1 (a participant with leverage 1)	0.195
Non-diabetic glomerular disease and donors	Basic	Distant renin arterioles (> 50 µm), share of arterioles	Stratum	c Hypertension, no RAS blockade minus d	7	43	105	105	0.103	-0.0763	0.282	0.258	Estimated	HC1 (a participant with leverage 1)	0.573
Non-diabetic glomerular disease and donors	Basic	Distant renin arterioles (> 50 µm), share of arterioles	Stratum	e Donor minus d	24	43	105	105	0.0293	-0.0124	0.0709	0.166	Estimated	HC1 (a participant with leverage 1)	0.208
Non-diabetic glomerular disease and donors	Basic	Any distant renin arteriole (> 50 µm)	Plasma renin (per NPX)	Per 1 NPX			78	78	0.432	-0.185	1.05	0.17	Estimated		0.395
Non-diabetic glomerular disease and donors	Basic	Share of non-hilar arterioles with 3 or more renin cells	RAS blockade	Users minus non-users	40	50	82	82	-0.00276	-0.0266	0.0211	0.818	Estimated	HC1 (a participant with leverage 1)	0.888
Non-diabetic glomerular disease and donors	Basic	Share of non-hilar arterioles with 3 or more renin cells	ARB	Users minus non-users	38	52	82	82	-0.00616	-0.0293	0.017	0.597	Estimated	HC1 (a participant with leverage 1)	0.882
Non-diabetic glomerular disease and donors	Basic	Share of non-hilar arterioles with 3 or more renin cells	Calcium-channel blocker	Users minus non-users	14	76	82	82	0.00291	-0.0317	0.0375	0.867	Estimated	HC1 (a participant with leverage 1)	0.939
Non-diabetic glomerular disease and donors	Basic	Share of non-hilar arterioles with 3 or more renin cells	Loop or thiazide diuretic	Users minus non-users	17	73	82	82	0.0187	-0.0341	0.0715	0.482	Estimated	HC1 (a participant with leverage 1)	0.773
Non-diabetic glomerular disease and donors	Basic	Share of non-hilar arterioles with 3 or more renin cells	Plasma renin (per NPX)	Per 1 NPX			78	78	0.00153	-0.0178	0.0209	0.875	Estimated		0.89
Non-diabetic glomerular disease and donors	Basic	Share of non-hilar arterioles with 3 or more renin cells	Stratum	a RAS blockade, no hypertension minus d	17	43	105	105	0.00739	-0.0208	0.0356	0.604	Estimated	HC1 (a participant with leverage 1)	0.844
Non-diabetic glomerular disease and donors	Basic	Share of non-hilar arterioles with 3 or more renin cells	Stratum	b RAS blockade and hypertension minus d	23	43	105	105	0.0192	-0.0198	0.0583	0.331	Estimated	HC1 (a participant with leverage 1)	0.354
Non-diabetic glomerular disease and donors	Basic	Share of non-hilar arterioles with 3 or more renin cells	Stratum	c Hypertension, no RAS blockade minus d	7	43	105	105	0.0882	-0.0974	0.274	0.348	Estimated	HC1 (a participant with leverage 1)	0.573
Non-diabetic glomerular disease and donors	Basic	Share of non-hilar arterioles with 3 or more renin cells	Stratum	e Donor minus d	24	43	105	105	0.0375	-0.0117	0.0867	0.134	Estimated	HC1 (a participant with leverage 1)	0.191
Non-diabetic glomerular disease and donors	Basic	Distant renin arterioles per mm² tissue (definition ii)	RAS blockade	Users minus non-users	40	50	82	82	0.00932	-0.0515	0.0701	0.761	Estimated	HC1 (a participant with leverage 1)	0.888
Non-diabetic glomerular disease and donors	Basic	Distant renin arterioles per mm² tissue (definition ii)	ARB	Users minus non-users	38	52	82	82	0.00933	-0.0504	0.069	0.756	Estimated	HC1 (a participant with leverage 1)	0.882
Non-diabetic glomerular disease and donors	Basic	Distant renin arterioles per mm² tissue (definition ii)	Calcium-channel blocker	Users minus non-users	14	76	82	82	-0.00847	-0.0762	0.0593	0.804	Estimated	HC1 (a participant with leverage 1)	0.939
Non-diabetic glomerular disease and donors	Basic	Distant renin arterioles per mm² tissue (definition ii)	Loop or thiazide diuretic	Users minus non-users	17	73	82	82	0.0153	-0.0156	0.0461	0.328	Estimated	HC1 (a participant with leverage 1)	0.773
Non-diabetic glomerular disease and donors	Basic	Distant renin arterioles per mm² tissue (definition ii)	Plasma renin (per NPX)	Per 1 NPX			78	78	0.0208	-0.013	0.0545	0.224	Estimated		0.395
Non-diabetic glomerular disease and donors	Basic	Distant renin arterioles per mm² tissue (definition ii)	Stratum	a RAS blockade, no hypertension minus d	17	43	105	105	-0.0209	-0.0667	0.0248	0.366	Estimated	HC1 (a participant with leverage 1)	0.844
Non-diabetic glomerular disease and donors	Basic	Distant renin arterioles per mm² tissue (definition ii)	Stratum	b RAS blockade and hypertension minus d	23	43	105	105	0.0409	-0.0462	0.128	0.354	Estimated	HC1 (a participant with leverage 1)	0.354
Non-diabetic glomerular disease and donors	Basic	Distant renin arterioles per mm² tissue (definition ii)	Stratum	c Hypertension, no RAS blockade minus d	7	43	105	105	-0.0196	-0.0663	0.0272	0.409	Estimated	HC1 (a participant with leverage 1)	0.573
Non-diabetic glomerular disease and donors	Basic	Distant renin arterioles per mm² tissue (definition ii)	Stratum	e Donor minus d	24	43	105	105	0.0538	0.00862	0.0989	0.0201	Estimated	HC1 (a participant with leverage 1)	0.0917
Non-diabetic glomerular disease and donors	Basic	Distant renin arterioles, share of arterioles (definition ii)	RAS blockade	Users minus non-users	40	50	82	82	0.00128	-0.0138	0.0164	0.866	Estimated	HC1 (a participant with leverage 1)	0.888
Non-diabetic glomerular disease and donors	Basic	Distant renin arterioles, share of arterioles (definition ii)	ARB	Users minus non-users	38	52	82	82	0.00229	-0.0133	0.0179	0.771	Estimated	HC1 (a participant with leverage 1)	0.882
Non-diabetic glomerular disease and donors	Basic	Distant renin arterioles, share of arterioles (definition ii)	Calcium-channel blocker	Users minus non-users	14	76	82	82	0.0131	-0.0163	0.0426	0.376	Estimated	HC1 (a participant with leverage 1)	0.939
Non-diabetic glomerular disease and donors	Basic	Distant renin arterioles, share of arterioles (definition ii)	Loop or thiazide diuretic	Users minus non-users	17	73	82	82	0.00137	-0.0127	0.0154	0.847	Estimated	HC1 (a participant with leverage 1)	0.941
Non-diabetic glomerular disease and donors	Basic	Distant renin arterioles, share of arterioles (definition ii)	Plasma renin (per NPX)	Per 1 NPX			78	78	0.00606	-0.0043	0.0164	0.247	Estimated		0.395
Non-diabetic glomerular disease and donors	Basic	Distant renin arterioles, share of arterioles (definition ii)	Stratum	a RAS blockade, no hypertension minus d	17	43	105	105	-0.00532	-0.0192	0.00856	0.448	Estimated	HC1 (a participant with leverage 1)	0.844
Non-diabetic glomerular disease and donors	Basic	Distant renin arterioles, share of arterioles (definition ii)	Stratum	b RAS blockade and hypertension minus d	23	43	105	105	0.0136	-0.0124	0.0396	0.3	Estimated	HC1 (a participant with leverage 1)	0.354
Non-diabetic glomerular disease and donors	Basic	Distant renin arterioles, share of arterioles (definition ii)	Stratum	c Hypertension, no RAS blockade minus d	7	43	105	105	-0.00644	-0.0218	0.0089	0.407	Estimated	HC1 (a participant with leverage 1)	0.573
Non-diabetic glomerular disease and donors	Basic	Distant renin arterioles, share of arterioles (definition ii)	Stratum	e Donor minus d	24	43	105	105	0.0476	0.00281	0.0923	0.0375	Estimated	HC1 (a participant with leverage 1)	0.0917
Non-diabetic glomerular disease and donors	Basic	Any distant renin arteriole (definition ii)	Plasma renin (per NPX)	Per 1 NPX			78	78	0.957	0.062	1.85	0.0361	Estimated		0.253
Non-diabetic glomerular disease and donors	Basic	Distant renin arterioles (> 50 µm) per mm² tissue (definition ii)	RAS blockade	Users minus non-users	40	50	82	82	0.0314	-0.0203	0.0831	0.23	Estimated	HC1 (a participant with leverage 1)	0.767
Non-diabetic glomerular disease and donors	Basic	Distant renin arterioles (> 50 µm) per mm² tissue (definition ii)	ARB	Users minus non-users	38	52	82	82	0.0314	-0.0188	0.0816	0.217	Estimated	HC1 (a participant with leverage 1)	0.882
Non-diabetic glomerular disease and donors	Basic	Distant renin arterioles (> 50 µm) per mm² tissue (definition ii)	Calcium-channel blocker	Users minus non-users	14	76	82	82	0.00251	-0.0622	0.0672	0.939	Estimated	HC1 (a participant with leverage 1)	0.939
Non-diabetic glomerular disease and donors	Basic	Distant renin arterioles (> 50 µm) per mm² tissue (definition ii)	Loop or thiazide diuretic	Users minus non-users	17	73	82	82	0.01	-0.015	0.035	0.428	Estimated	HC1 (a participant with leverage 1)	0.773
Non-diabetic glomerular disease and donors	Basic	Distant renin arterioles (> 50 µm) per mm² tissue (definition ii)	Plasma renin (per NPX)	Per 1 NPX			78	78	0.0269	-0.002	0.0559	0.0676	Estimated		0.315
Non-diabetic glomerular disease and donors	Basic	Distant renin arterioles (> 50 µm) per mm² tissue (definition ii)	Stratum	a RAS blockade, no hypertension minus d	17	43	105	105	0.00204	-0.0289	0.033	0.896	Estimated	HC1 (a participant with leverage 1)	0.896
Non-diabetic glomerular disease and donors	Basic	Distant renin arterioles (> 50 µm) per mm² tissue (definition ii)	Stratum	b RAS blockade and hypertension minus d	23	43	105	105	0.066	-0.0146	0.147	0.107	Estimated	HC1 (a participant with leverage 1)	0.268
Non-diabetic glomerular disease and donors	Basic	Distant renin arterioles (> 50 µm) per mm² tissue (definition ii)	Stratum	c Hypertension, no RAS blockade minus d	7	43	105	105	-0.000833	-0.0317	0.03	0.957	Estimated	HC1 (a participant with leverage 1)	0.957
Non-diabetic glomerular disease and donors	Basic	Distant renin arterioles (> 50 µm) per mm² tissue (definition ii)	Stratum	e Donor minus d	24	43	105	105	0.0512	0.0115	0.0908	0.012	Estimated	HC1 (a participant with leverage 1)	0.0917
Non-diabetic glomerular disease and donors	Basic	Distant renin arterioles (> 50 µm), share of arterioles (definition ii)	RAS blockade	Users minus non-users	40	50	82	82	0.00842	-0.00293	0.0198	0.144	Estimated	HC1 (a participant with leverage 1)	0.767
Non-diabetic glomerular disease and donors	Basic	Distant renin arterioles (> 50 µm), share of arterioles (definition ii)	ARB	Users minus non-users	38	52	82	82	0.00935	-0.00277	0.0215	0.129	Estimated	HC1 (a participant with leverage 1)	0.882
Non-diabetic glomerular disease and donors	Basic	Distant renin arterioles (> 50 µm), share of arterioles (definition ii)	Calcium-channel blocker	Users minus non-users	14	76	82	82	0.0172	-0.0113	0.0457	0.234	Estimated	HC1 (a participant with leverage 1)	0.939
Non-diabetic glomerular disease and donors	Basic	Distant renin arterioles (> 50 µm), share of arterioles (definition ii)	Loop or thiazide diuretic	Users minus non-users	17	73	82	82	0.000157	-0.0135	0.0138	0.982	Estimated	HC1 (a participant with leverage 1)	0.982
Non-diabetic glomerular disease and donors	Basic	Distant renin arterioles (> 50 µm), share of arterioles (definition ii)	Plasma renin (per NPX)	Per 1 NPX			78	78	0.00719	-0.00212	0.0165	0.128	Estimated		0.395
Non-diabetic glomerular disease and donors	Basic	Distant renin arterioles (> 50 µm), share of arterioles (definition ii)	Stratum	a RAS blockade, no hypertension minus d	17	43	105	105	0.00161	-0.00879	0.012	0.76	Estimated	HC1 (a participant with leverage 1)	0.844
Non-diabetic glomerular disease and donors	Basic	Distant renin arterioles (> 50 µm), share of arterioles (definition ii)	Stratum	b RAS blockade and hypertension minus d	23	43	105	105	0.0241	0.00125	0.0469	0.0389	Estimated	HC1 (a participant with leverage 1)	0.195
Non-diabetic glomerular disease and donors	Basic	Distant renin arterioles (> 50 µm), share of arterioles (definition ii)	Stratum	c Hypertension, no RAS blockade minus d	7	43	105	105	0.00238	-0.0107	0.0154	0.719	Estimated	HC1 (a participant with leverage 1)	0.799
Non-diabetic glomerular disease and donors	Basic	Distant renin arterioles (> 50 µm), share of arterioles (definition ii)	Stratum	e Donor minus d	24	43	105	105	0.0375	0.000705	0.0742	0.0458	Estimated	HC1 (a participant with leverage 1)	0.0917
Non-diabetic glomerular disease and donors	Basic	Any distant renin arteriole (> 50 µm) (definition ii)	Plasma renin (per NPX)	Per 1 NPX			78	78	1	0.0902	1.91	0.0312	Estimated		0.253
Non-diabetic glomerular disease and donors	Basic	Share of non-hilar arterioles with 3 or more renin cells (definition ii)	RAS blockade	Users minus non-users	40	50	82	82	0.00112	-0.0147	0.017	0.888	Estimated	HC1 (a participant with leverage 1)	0.888
Non-diabetic glomerular disease and donors	Basic	Share of non-hilar arterioles with 3 or more renin cells (definition ii)	ARB	Users minus non-users	38	52	82	82	0.00214	-0.0141	0.0184	0.794	Estimated	HC1 (a participant with leverage 1)	0.882
Non-diabetic glomerular disease and donors	Basic	Share of non-hilar arterioles with 3 or more renin cells (definition ii)	Calcium-channel blocker	Users minus non-users	14	76	82	82	0.0134	-0.0169	0.0436	0.382	Estimated	HC1 (a participant with leverage 1)	0.939
Non-diabetic glomerular disease and donors	Basic	Share of non-hilar arterioles with 3 or more renin cells (definition ii)	Loop or thiazide diuretic	Users minus non-users	17	73	82	82	0.0021	-0.0127	0.0169	0.778	Estimated	HC1 (a participant with leverage 1)	0.941
Non-diabetic glomerular disease and donors	Basic	Share of non-hilar arterioles with 3 or more renin cells (definition ii)	Plasma renin (per NPX)	Per 1 NPX			78	78	0.00699	-0.00513	0.0191	0.254	Estimated		0.395
Non-diabetic glomerular disease and donors	Basic	Share of non-hilar arterioles with 3 or more renin cells (definition ii)	Stratum	a RAS blockade, no hypertension minus d	17	43	105	105	-0.00605	-0.0205	0.00836	0.406	Estimated	HC1 (a participant with leverage 1)	0.844
Non-diabetic glomerular disease and donors	Basic	Share of non-hilar arterioles with 3 or more renin cells (definition ii)	Stratum	b RAS blockade and hypertension minus d	23	43	105	105	0.0139	-0.0129	0.0407	0.306	Estimated	HC1 (a participant with leverage 1)	0.354
Non-diabetic glomerular disease and donors	Basic	Share of non-hilar arterioles with 3 or more renin cells (definition ii)	Stratum	c Hypertension, no RAS blockade minus d	7	43	105	105	-0.00697	-0.0227	0.00874	0.381	Estimated	HC1 (a participant with leverage 1)	0.573
Non-diabetic glomerular disease and donors	Basic	Share of non-hilar arterioles with 3 or more renin cells (definition ii)	Stratum	e Donor minus d	24	43	105	105	0.0476	0.00278	0.0925	0.0376	Estimated	HC1 (a participant with leverage 1)	0.0917
Non-diabetic glomerular disease and donors	Adjusted	Distant renin arterioles per mm² tissue	RAS blockade	Users minus non-users	40	50	76	76	0.00747	-0.0654	0.0803	0.838	Estimated		0.85
Non-diabetic glomerular disease and donors	Adjusted	Distant renin arterioles per mm² tissue	ARB	Users minus non-users	38	52	76	76	-0.00459	-0.0736	0.0645	0.895	Estimated		0.895
Non-diabetic glomerular disease and donors	Adjusted	Distant renin arterioles per mm² tissue	Calcium-channel blocker	Users minus non-users	14	76	76	76	-0.00548	-0.118	0.107	0.923	Estimated		0.995
Non-diabetic glomerular disease and donors	Adjusted	Distant renin arterioles per mm² tissue	Loop or thiazide diuretic	Users minus non-users	17	73	76	76	0.0466	-0.0883	0.181	0.493	Estimated		0.973
Non-diabetic glomerular disease and donors	Adjusted	Distant renin arterioles per mm² tissue	Plasma renin (per NPX)	Per 1 NPX			62	62	-0.00878	-0.0652	0.0476	0.756	Estimated		0.983
Non-diabetic glomerular disease and donors	Adjusted	Distant renin arterioles per mm² tissue	Stratum	a RAS blockade, no hypertension minus d	17	43	76	76	-0.00314	-0.0894	0.0831	0.942	Estimated		0.967
Non-diabetic glomerular disease and donors	Adjusted	Distant renin arterioles per mm² tissue	Stratum	b RAS blockade and hypertension minus d	23	43	76	76	0.0885	-0.0514	0.228	0.211	Estimated		0.422
Non-diabetic glomerular disease and donors	Adjusted	Distant renin arterioles per mm² tissue	Stratum	c Hypertension, no RAS blockade minus d	7	43	76	76	0.172	-0.226	0.569	0.392	Estimated		0.787
Non-diabetic glomerular disease and donors	Adjusted	Distant renin arterioles, share of arterioles	RAS blockade	Users minus non-users	40	50	76	76	-0.00575	-0.0372	0.0257	0.716	Estimated		0.85
Non-diabetic glomerular disease and donors	Adjusted	Distant renin arterioles, share of arterioles	ARB	Users minus non-users	38	52	76	76	-0.00485	-0.0326	0.0229	0.728	Estimated		0.895
Non-diabetic glomerular disease and donors	Adjusted	Distant renin arterioles, share of arterioles	Calcium-channel blocker	Users minus non-users	14	76	76	76	0.0151	-0.0284	0.0585	0.492	Estimated		0.995
Non-diabetic glomerular disease and donors	Adjusted	Distant renin arterioles, share of arterioles	Loop or thiazide diuretic	Users minus non-users	17	73	76	76	0.0366	-0.0518	0.125	0.411	Estimated		0.973
Non-diabetic glomerular disease and donors	Adjusted	Distant renin arterioles, share of arterioles	Plasma renin (per NPX)	Per 1 NPX			62	62	-0.00246	-0.0242	0.0193	0.821	Estimated		0.983
Non-diabetic glomerular disease and donors	Adjusted	Distant renin arterioles, share of arterioles	Stratum	a RAS blockade, no hypertension minus d	17	43	76	76	-0.00169	-0.0356	0.0322	0.921	Estimated		0.967
Non-diabetic glomerular disease and donors	Adjusted	Distant renin arterioles, share of arterioles	Stratum	b RAS blockade and hypertension minus d	23	43	76	76	0.0379	-0.0396	0.115	0.332	Estimated		0.469
Non-diabetic glomerular disease and donors	Adjusted	Distant renin arterioles, share of arterioles	Stratum	c Hypertension, no RAS blockade minus d	7	43	76	76	0.119	-0.167	0.405	0.408	Estimated		0.787
Non-diabetic glomerular disease and donors	Adjusted	Any distant renin arteriole	RAS blockade	Users minus non-users	40	50	76	76	0.39	-0.871	1.65	0.545	Estimated		0.85
Non-diabetic glomerular disease and donors	Adjusted	Any distant renin arteriole	ARB	Users minus non-users	38	52	76	76	0.154	-1.09	1.4	0.809	Estimated		0.895
Non-diabetic glomerular disease and donors	Adjusted	Any distant renin arteriole	Calcium-channel blocker	Users minus non-users	14	76	76	76	-0.00594	-1.72	1.7	0.995	Estimated		0.995
Non-diabetic glomerular disease and donors	Adjusted	Any distant renin arteriole	Loop or thiazide diuretic	Users minus non-users	17	73	76	76	0.319	-1.31	1.95	0.701	Estimated		0.973
Non-diabetic glomerular disease and donors	Adjusted	Any distant renin arteriole	Plasma renin (per NPX)	Per 1 NPX			62	62	-0.00913	-0.715	0.696	0.98	Estimated		0.983
Non-diabetic glomerular disease and donors	Adjusted	Any distant renin arteriole	Stratum	a RAS blockade, no hypertension minus d	17	43	76	76	0.465	-1.14	2.07	0.57	Estimated		0.967
Non-diabetic glomerular disease and donors	Adjusted	Any distant renin arteriole	Stratum	b RAS blockade and hypertension minus d	23	43	76	76	0.543	-1.18	2.27	0.537	Estimated		0.537
Non-diabetic glomerular disease and donors	Adjusted	Any distant renin arteriole	Stratum	c Hypertension, no RAS blockade minus d	7	43	76	76	0.783	-2.39	3.96	0.628	Estimated		0.787
Non-diabetic glomerular disease and donors	Adjusted	Distant renin arterioles (> 50 µm) per mm² tissue	RAS blockade	Users minus non-users	40	50	76	76	0.0349	-0.0287	0.0985	0.277	Estimated		0.782
Non-diabetic glomerular disease and donors	Adjusted	Distant renin arterioles (> 50 µm) per mm² tissue	ARB	Users minus non-users	38	52	76	76	0.0206	-0.0411	0.0823	0.507	Estimated		0.895
Non-diabetic glomerular disease and donors	Adjusted	Distant renin arterioles (> 50 µm) per mm² tissue	Calcium-channel blocker	Users minus non-users	14	76	76	76	0.00494	-0.109	0.119	0.931	Estimated		0.995
Non-diabetic glomerular disease and donors	Adjusted	Distant renin arterioles (> 50 µm) per mm² tissue	Loop or thiazide diuretic	Users minus non-users	17	73	76	76	0.0265	-0.105	0.158	0.688	Estimated		0.973
Non-diabetic glomerular disease and donors	Adjusted	Distant renin arterioles (> 50 µm) per mm² tissue	Plasma renin (per NPX)	Per 1 NPX			62	62	0.00294	-0.0498	0.0557	0.911	Estimated		0.983
Non-diabetic glomerular disease and donors	Adjusted	Distant renin arterioles (> 50 µm) per mm² tissue	Stratum	a RAS blockade, no hypertension minus d	17	43	76	76	0.0314	-0.0412	0.104	0.391	Estimated		0.938
Non-diabetic glomerular disease and donors	Adjusted	Distant renin arterioles (> 50 µm) per mm² tissue	Stratum	b RAS blockade and hypertension minus d	23	43	76	76	0.113	-0.0203	0.247	0.095	Estimated		0.422
Non-diabetic glomerular disease and donors	Adjusted	Distant renin arterioles (> 50 µm) per mm² tissue	Stratum	c Hypertension, no RAS blockade minus d	7	43	76	76	0.185	-0.192	0.562	0.331	Estimated		0.787
Non-diabetic glomerular disease and donors	Adjusted	Distant renin arterioles (> 50 µm), share of arterioles	RAS blockade	Users minus non-users	40	50	76	76	0.00481	-0.0241	0.0337	0.741	Estimated		0.85
Non-diabetic glomerular disease and donors	Adjusted	Distant renin arterioles (> 50 µm), share of arterioles	ARB	Users minus non-users	38	52	76	76	0.00488	-0.0209	0.0307	0.707	Estimated		0.895
Non-diabetic glomerular disease and donors	Adjusted	Distant renin arterioles (> 50 µm), share of arterioles	Calcium-channel blocker	Users minus non-users	14	76	76	76	0.0218	-0.0221	0.0656	0.325	Estimated		0.995
Non-diabetic glomerular disease and donors	Adjusted	Distant renin arterioles (> 50 µm), share of arterioles	Loop or thiazide diuretic	Users minus non-users	17	73	76	76	0.0303	-0.0569	0.118	0.49	Estimated		0.973
Non-diabetic glomerular disease and donors	Adjusted	Distant renin arterioles (> 50 µm), share of arterioles	Plasma renin (per NPX)	Per 1 NPX			62	62	-0.000469	-0.0226	0.0217	0.966	Estimated		0.983
Non-diabetic glomerular disease and donors	Adjusted	Distant renin arterioles (> 50 µm), share of arterioles	Stratum	a RAS blockade, no hypertension minus d	17	43	76	76	0.0108	-0.0195	0.0411	0.479	Estimated		0.958
Non-diabetic glomerular disease and donors	Adjusted	Distant renin arterioles (> 50 µm), share of arterioles	Stratum	b RAS blockade and hypertension minus d	23	43	76	76	0.0502	-0.0239	0.124	0.181	Estimated		0.422
Non-diabetic glomerular disease and donors	Adjusted	Distant renin arterioles (> 50 µm), share of arterioles	Stratum	c Hypertension, no RAS blockade minus d	7	43	76	76	0.129	-0.145	0.402	0.352	Estimated		0.787
Non-diabetic glomerular disease and donors	Adjusted	Any distant renin arteriole (> 50 µm)	RAS blockade	Users minus non-users	40	50	76	76	0.881	-0.411	2.17	0.181	Estimated		0.782
Non-diabetic glomerular disease and donors	Adjusted	Any distant renin arteriole (> 50 µm)	ARB	Users minus non-users	38	52	76	76	0.581	-0.687	1.85	0.369	Estimated		0.895
Non-diabetic glomerular disease and donors	Adjusted	Any distant renin arteriole (> 50 µm)	Calcium-channel blocker	Users minus non-users	14	76	76	76	0.485	-1.23	2.2	0.58	Estimated		0.995
Non-diabetic glomerular disease and donors	Adjusted	Any distant renin arteriole (> 50 µm)	Loop or thiazide diuretic	Users minus non-users	17	73	76	76	0.133	-1.45	1.72	0.87	Estimated		0.973
Non-diabetic glomerular disease and donors	Adjusted	Any distant renin arteriole (> 50 µm)	Plasma renin (per NPX)	Per 1 NPX			62	62	-0.0203	-0.762	0.722	0.957	Estimated		0.983
Non-diabetic glomerular disease and donors	Adjusted	Any distant renin arteriole (> 50 µm)	Stratum	a RAS blockade, no hypertension minus d	17	43	76	76	0.977	-0.738	2.69	0.264	Estimated		0.938
Non-diabetic glomerular disease and donors	Adjusted	Any distant renin arteriole (> 50 µm)	Stratum	b RAS blockade and hypertension minus d	23	43	76	76	1.24	-0.527	3	0.169	Estimated		0.422
Non-diabetic glomerular disease and donors	Adjusted	Any distant renin arteriole (> 50 µm)	Stratum	c Hypertension, no RAS blockade minus d	7	43	76	76	1.45	-1.36	4.25	0.312	Estimated		0.787
Non-diabetic glomerular disease and donors	Adjusted	Share of non-hilar arterioles with 3 or more renin cells	RAS blockade	Users minus non-users	40	50	76	76	-0.00581	-0.0386	0.027	0.725	Estimated		0.85
Non-diabetic glomerular disease and donors	Adjusted	Share of non-hilar arterioles with 3 or more renin cells	ARB	Users minus non-users	38	52	76	76	-0.00649	-0.0359	0.0229	0.66	Estimated		0.895
Non-diabetic glomerular disease and donors	Adjusted	Share of non-hilar arterioles with 3 or more renin cells	Calcium-channel blocker	Users minus non-users	14	76	76	76	0.0139	-0.0306	0.0585	0.535	Estimated		0.995
Non-diabetic glomerular disease and donors	Adjusted	Share of non-hilar arterioles with 3 or more renin cells	Loop or thiazide diuretic	Users minus non-users	17	73	76	76	0.0369	-0.0522	0.126	0.411	Estimated		0.973
Non-diabetic glomerular disease and donors	Adjusted	Share of non-hilar arterioles with 3 or more renin cells	Plasma renin (per NPX)	Per 1 NPX			62	62	-0.00416	-0.0266	0.0183	0.712	Estimated		0.983
Non-diabetic glomerular disease and donors	Adjusted	Share of non-hilar arterioles with 3 or more renin cells	Stratum	a RAS blockade, no hypertension minus d	17	43	76	76	-0.00125	-0.038	0.0355	0.946	Estimated		0.967
Non-diabetic glomerular disease and donors	Adjusted	Share of non-hilar arterioles with 3 or more renin cells	Stratum	b RAS blockade and hypertension minus d	23	43	76	76	0.0368	-0.0417	0.115	0.352	Estimated		0.469
Non-diabetic glomerular disease and donors	Adjusted	Share of non-hilar arterioles with 3 or more renin cells	Stratum	c Hypertension, no RAS blockade minus d	7	43	76	76	0.118	-0.169	0.405	0.415	Estimated		0.787
Non-diabetic glomerular disease and donors	Adjusted	Distant renin arterioles per mm² tissue (definition ii)	RAS blockade	Users minus non-users	40	50	76	76	0.00537	-0.0513	0.062	0.85	Estimated		0.85
Non-diabetic glomerular disease and donors	Adjusted	Distant renin arterioles per mm² tissue (definition ii)	ARB	Users minus non-users	38	52	76	76	0.00546	-0.0484	0.0593	0.84	Estimated		0.895
Non-diabetic glomerular disease and donors	Adjusted	Distant renin arterioles per mm² tissue (definition ii)	Calcium-channel blocker	Users minus non-users	14	76	76	76	-0.00585	-0.102	0.0902	0.904	Estimated		0.995
Non-diabetic glomerular disease and donors	Adjusted	Distant renin arterioles per mm² tissue (definition ii)	Loop or thiazide diuretic	Users minus non-users	17	73	76	76	0.00662	-0.0485	0.0617	0.811	Estimated		0.973
Non-diabetic glomerular disease and donors	Adjusted	Distant renin arterioles per mm² tissue (definition ii)	Plasma renin (per NPX)	Per 1 NPX			62	62	0.000504	-0.0462	0.0472	0.983	Estimated		0.983
Non-diabetic glomerular disease and donors	Adjusted	Distant renin arterioles per mm² tissue (definition ii)	Stratum	a RAS blockade, no hypertension minus d	17	43	76	76	-0.0283	-0.0856	0.0289	0.327	Estimated		0.938
Non-diabetic glomerular disease and donors	Adjusted	Distant renin arterioles per mm² tissue (definition ii)	Stratum	b RAS blockade and hypertension minus d	23	43	76	76	0.0439	-0.0428	0.131	0.315	Estimated		0.469
Non-diabetic glomerular disease and donors	Adjusted	Distant renin arterioles per mm² tissue (definition ii)	Stratum	c Hypertension, no RAS blockade minus d	7	43	76	76	0.0036	-0.0581	0.0653	0.907	Estimated		0.907
Non-diabetic glomerular disease and donors	Adjusted	Distant renin arterioles, share of arterioles (definition ii)	RAS blockade	Users minus non-users	40	50	76	76	0.00231	-0.0165	0.0211	0.807	Estimated		0.85
Non-diabetic glomerular disease and donors	Adjusted	Distant renin arterioles, share of arterioles (definition ii)	ARB	Users minus non-users	38	52	76	76	0.00337	-0.0158	0.0225	0.726	Estimated		0.895
Non-diabetic glomerular disease and donors	Adjusted	Distant renin arterioles, share of arterioles (definition ii)	Calcium-channel blocker	Users minus non-users	14	76	76	76	0.0133	-0.0239	0.0505	0.477	Estimated		0.995
Non-diabetic glomerular disease and donors	Adjusted	Distant renin arterioles, share of arterioles (definition ii)	Loop or thiazide diuretic	Users minus non-users	17	73	76	76	-0.000375	-0.0205	0.0198	0.97	Estimated		0.973
Non-diabetic glomerular disease and donors	Adjusted	Distant renin arterioles, share of arterioles (definition ii)	Plasma renin (per NPX)	Per 1 NPX			62	62	-0.000427	-0.00962	0.00876	0.926	Estimated		0.983
Non-diabetic glomerular disease and donors	Adjusted	Distant renin arterioles, share of arterioles (definition ii)	Stratum	a RAS blockade, no hypertension minus d	17	43	76	76	-0.00806	-0.0244	0.00827	0.328	Estimated		0.938
Non-diabetic glomerular disease and donors	Adjusted	Distant renin arterioles, share of arterioles (definition ii)	Stratum	b RAS blockade and hypertension minus d	23	43	76	76	0.0106	-0.0207	0.0418	0.502	Estimated		0.537
Non-diabetic glomerular disease and donors	Adjusted	Distant renin arterioles, share of arterioles (definition ii)	Stratum	c Hypertension, no RAS blockade minus d	7	43	76	76	-0.00778	-0.0337	0.0181	0.55	Estimated		0.787
Non-diabetic glomerular disease and donors	Adjusted	Any distant renin arteriole (definition ii)	RAS blockade	Users minus non-users	40	50	76	76	0.551	-0.957	2.06	0.474	Estimated		0.85
Non-diabetic glomerular disease and donors	Adjusted	Any distant renin arteriole (definition ii)	ARB	Users minus non-users	38	52	76	76	0.678	-0.809	2.16	0.372	Estimated		0.895
Non-diabetic glomerular disease and donors	Adjusted	Any distant renin arteriole (definition ii)	Calcium-channel blocker	Users minus non-users	14	76	76	76	0.216	-2.43	2.86	0.873	Estimated		0.995
Non-diabetic glomerular disease and donors	Adjusted	Any distant renin arteriole (definition ii)	Loop or thiazide diuretic	Users minus non-users	17	73	76	76	-0.341	-2.52	1.83	0.759	Estimated		0.973
Non-diabetic glomerular disease and donors	Adjusted	Any distant renin arteriole (definition ii)	Plasma renin (per NPX)	Per 1 NPX			62	62	0.131	-0.758	1.02	0.773	Estimated		0.983
Non-diabetic glomerular disease and donors	Adjusted	Distant renin arterioles (> 50 µm) per mm² tissue (definition ii)	RAS blockade	Users minus non-users	40	50	76	76	0.0243	-0.0202	0.0688	0.279	Estimated		0.782
Non-diabetic glomerular disease and donors	Adjusted	Distant renin arterioles (> 50 µm) per mm² tissue (definition ii)	ARB	Users minus non-users	38	52	76	76	0.0227	-0.0194	0.0648	0.285	Estimated		0.895
Non-diabetic glomerular disease and donors	Adjusted	Distant renin arterioles (> 50 µm) per mm² tissue (definition ii)	Calcium-channel blocker	Users minus non-users	14	76	76	76	-0.000748	-0.0915	0.09	0.987	Estimated		0.995
Non-diabetic glomerular disease and donors	Adjusted	Distant renin arterioles (> 50 µm) per mm² tissue (definition ii)	Loop or thiazide diuretic	Users minus non-users	17	73	76	76	-0.00992	-0.0558	0.036	0.668	Estimated		0.973
Non-diabetic glomerular disease and donors	Adjusted	Distant renin arterioles (> 50 µm) per mm² tissue (definition ii)	Plasma renin (per NPX)	Per 1 NPX			62	62	0.0102	-0.025	0.0454	0.563	Estimated		0.983
Non-diabetic glomerular disease and donors	Adjusted	Distant renin arterioles (> 50 µm) per mm² tissue (definition ii)	Stratum	a RAS blockade, no hypertension minus d	17	43	76	76	-0.00353	-0.0409	0.0338	0.851	Estimated		0.967
Non-diabetic glomerular disease and donors	Adjusted	Distant renin arterioles (> 50 µm) per mm² tissue (definition ii)	Stratum	b RAS blockade and hypertension minus d	23	43	76	76	0.0587	-0.0188	0.136	0.135	Estimated		0.422
Non-diabetic glomerular disease and donors	Adjusted	Distant renin arterioles (> 50 µm) per mm² tissue (definition ii)	Stratum	c Hypertension, no RAS blockade minus d	7	43	76	76	0.00922	-0.032	0.0504	0.656	Estimated		0.787
Non-diabetic glomerular disease and donors	Adjusted	Distant renin arterioles (> 50 µm), share of arterioles (definition ii)	RAS blockade	Users minus non-users	40	50	76	76	0.00883	-0.00628	0.0239	0.247	Estimated		0.782
Non-diabetic glomerular disease and donors	Adjusted	Distant renin arterioles (> 50 µm), share of arterioles (definition ii)	ARB	Users minus non-users	38	52	76	76	0.00931	-0.00671	0.0253	0.25	Estimated		0.895
Non-diabetic glomerular disease and donors	Adjusted	Distant renin arterioles (> 50 µm), share of arterioles (definition ii)	Calcium-channel blocker	Users minus non-users	14	76	76	76	0.0175	-0.018	0.0531	0.329	Estimated		0.995
Non-diabetic glomerular disease and donors	Adjusted	Distant renin arterioles (> 50 µm), share of arterioles (definition ii)	Loop or thiazide diuretic	Users minus non-users	17	73	76	76	-0.00495	-0.0231	0.0132	0.587	Estimated		0.973
Non-diabetic glomerular disease and donors	Adjusted	Distant renin arterioles (> 50 µm), share of arterioles (definition ii)	Plasma renin (per NPX)	Per 1 NPX			62	62	0.000603	-0.00673	0.00793	0.87	Estimated		0.983
Non-diabetic glomerular disease and donors	Adjusted	Distant renin arterioles (> 50 µm), share of arterioles (definition ii)	Stratum	a RAS blockade, no hypertension minus d	17	43	76	76	-0.000215	-0.0107	0.0102	0.967	Estimated		0.967
Non-diabetic glomerular disease and donors	Adjusted	Distant renin arterioles (> 50 µm), share of arterioles (definition ii)	Stratum	b RAS blockade and hypertension minus d	23	43	76	76	0.018	-0.00901	0.045	0.188	Estimated		0.422
Non-diabetic glomerular disease and donors	Adjusted	Distant renin arterioles (> 50 µm), share of arterioles (definition ii)	Stratum	c Hypertension, no RAS blockade minus d	7	43	76	76	-0.00186	-0.0165	0.0128	0.8	Estimated		0.873
Non-diabetic glomerular disease and donors	Adjusted	Any distant renin arteriole (> 50 µm) (definition ii)	RAS blockade	Users minus non-users	40	50	76	76	1.03	-0.494	2.55	0.186	Estimated		0.782
Non-diabetic glomerular disease and donors	Adjusted	Any distant renin arteriole (> 50 µm) (definition ii)	ARB	Users minus non-users	38	52	76	76	1.14	-0.357	2.63	0.136	Estimated		0.895
Non-diabetic glomerular disease and donors	Adjusted	Any distant renin arteriole (> 50 µm) (definition ii)	Calcium-channel blocker	Users minus non-users	14	76	76	76	1.09	-1.42	3.6	0.394	Estimated		0.995
Non-diabetic glomerular disease and donors	Adjusted	Any distant renin arteriole (> 50 µm) (definition ii)	Loop or thiazide diuretic	Users minus non-users	17	73	76	76	-0.484	-2.66	1.69	0.663	Estimated		0.973
Non-diabetic glomerular disease and donors	Adjusted	Any distant renin arteriole (> 50 µm) (definition ii)	Plasma renin (per NPX)	Per 1 NPX			62	62	-0.0344	-0.792	0.723	0.929	Estimated		0.983
Non-diabetic glomerular disease and donors	Adjusted	Share of non-hilar arterioles with 3 or more renin cells (definition ii)	RAS blockade	Users minus non-users	40	50	76	76	0.00195	-0.0176	0.0215	0.843	Estimated		0.85
Non-diabetic glomerular disease and donors	Adjusted	Share of non-hilar arterioles with 3 or more renin cells (definition ii)	ARB	Users minus non-users	38	52	76	76	0.00304	-0.0167	0.0228	0.76	Estimated		0.895
Non-diabetic glomerular disease and donors	Adjusted	Share of non-hilar arterioles with 3 or more renin cells (definition ii)	Calcium-channel blocker	Users minus non-users	14	76	76	76	0.0136	-0.0246	0.0519	0.479	Estimated		0.995
Non-diabetic glomerular disease and donors	Adjusted	Share of non-hilar arterioles with 3 or more renin cells (definition ii)	Loop or thiazide diuretic	Users minus non-users	17	73	76	76	0.000362	-0.0205	0.0213	0.973	Estimated		0.973
Non-diabetic glomerular disease and donors	Adjusted	Share of non-hilar arterioles with 3 or more renin cells (definition ii)	Plasma renin (per NPX)	Per 1 NPX			62	62	-0.00082	-0.0106	0.00896	0.867	Estimated		0.983
Non-diabetic glomerular disease and donors	Adjusted	Share of non-hilar arterioles with 3 or more renin cells (definition ii)	Stratum	a RAS blockade, no hypertension minus d	17	43	76	76	-0.00901	-0.0261	0.00808	0.296	Estimated		0.938
Non-diabetic glomerular disease and donors	Adjusted	Share of non-hilar arterioles with 3 or more renin cells (definition ii)	Stratum	b RAS blockade and hypertension minus d	23	43	76	76	0.0108	-0.0213	0.043	0.504	Estimated		0.537
Non-diabetic glomerular disease and donors	Adjusted	Share of non-hilar arterioles with 3 or more renin cells (definition ii)	Stratum	c Hypertension, no RAS blockade minus d	7	43	76	76	-0.00788	-0.0343	0.0185	0.553	Estimated		0.787
All diagnoses	Basic	Distant renin arterioles per mm² tissue	RAS blockade	Users minus non-users	56	57	104	104	0.0217	-0.0375	0.0808	0.468	Estimated	HC1 (a participant with leverage 1)	0.665
All diagnoses	Basic	Distant renin arterioles per mm² tissue	ARB	Users minus non-users	53	60	104	104	0.0135	-0.0464	0.0735	0.655	Estimated	HC1 (a participant with leverage 1)	0.819
All diagnoses	Basic	Distant renin arterioles per mm² tissue	Calcium-channel blocker	Users minus non-users	25	88	104	104	-0.00574	-0.0615	0.05	0.838	Estimated	HC1 (a participant with leverage 1)	0.931
All diagnoses	Basic	Distant renin arterioles per mm² tissue	Beta-blocker	Users minus non-users	9	104	104	104	-0.0497	-0.105	0.00527	0.0759	Estimated	HC1 (a participant with leverage 1)	0.152
All diagnoses	Basic	Distant renin arterioles per mm² tissue	Loop or thiazide diuretic	Users minus non-users	27	86	104	104	0.000255	-0.0588	0.0593	0.993	Estimated	HC1 (a participant with leverage 1)	0.993
All diagnoses	Basic	Distant renin arterioles per mm² tissue	Plasma renin (per NPX)	Per 1 NPX			89	89	0.0117	-0.0249	0.0482	0.527	Estimated		0.659
All diagnoses	Basic	Distant renin arterioles per mm² tissue	Stratum	a RAS blockade, no hypertension minus d	20	45	127	127	0.0213	-0.0439	0.0865	0.519	Estimated	HC1 (a participant with leverage 1)	0.741
All diagnoses	Basic	Distant renin arterioles per mm² tissue	Stratum	b RAS blockade and hypertension minus d	36	45	127	127	0.0581	-0.0451	0.161	0.267	Estimated	HC1 (a participant with leverage 1)	0.338
All diagnoses	Basic	Distant renin arterioles per mm² tissue	Stratum	c Hypertension, no RAS blockade minus d	12	45	127	127	0.0672	-0.127	0.261	0.494	Estimated	HC1 (a participant with leverage 1)	0.706
All diagnoses	Basic	Distant renin arterioles per mm² tissue	Stratum	e Donor minus d	24	45	127	127	0.0246	-0.0343	0.0834	0.41	Estimated	HC1 (a participant with leverage 1)	0.41
All diagnoses	Basic	Distant renin arterioles, share of arterioles	RAS blockade	Users minus non-users	56	57	104	104	0.00218	-0.0164	0.0208	0.817	Estimated	HC1 (a participant with leverage 1)	0.817
All diagnoses	Basic	Distant renin arterioles, share of arterioles	ARB	Users minus non-users	53	60	104	104	0.00163	-0.0168	0.0201	0.861	Estimated	HC1 (a participant with leverage 1)	0.873
All diagnoses	Basic	Distant renin arterioles, share of arterioles	Calcium-channel blocker	Users minus non-users	25	88	104	104	0.00613	-0.017	0.0293	0.6	Estimated	HC1 (a participant with leverage 1)	0.931
All diagnoses	Basic	Distant renin arterioles, share of arterioles	Beta-blocker	Users minus non-users	9	104	104	104	-0.0194	-0.0387	-0.00014	0.0484	Estimated	HC1 (a participant with leverage 1)	0.131
All diagnoses	Basic	Distant renin arterioles, share of arterioles	Loop or thiazide diuretic	Users minus non-users	27	86	104	104	0.00486	-0.0261	0.0358	0.756	Estimated	HC1 (a participant with leverage 1)	0.993
All diagnoses	Basic	Distant renin arterioles, share of arterioles	Plasma renin (per NPX)	Per 1 NPX			89	89	0.0026	-0.0127	0.0179	0.736	Estimated		0.736
All diagnoses	Basic	Distant renin arterioles, share of arterioles	Stratum	a RAS blockade, no hypertension minus d	20	45	127	127	0.0124	-0.0147	0.0395	0.367	Estimated	HC1 (a participant with leverage 1)	0.693
All diagnoses	Basic	Distant renin arterioles, share of arterioles	Stratum	b RAS blockade and hypertension minus d	36	45	127	127	0.0255	-0.0176	0.0686	0.243	Estimated	HC1 (a participant with leverage 1)	0.338
All diagnoses	Basic	Distant renin arterioles, share of arterioles	Stratum	c Hypertension, no RAS blockade minus d	12	45	127	127	0.0588	-0.0669	0.184	0.356	Estimated	HC1 (a participant with leverage 1)	0.706
All diagnoses	Basic	Distant renin arterioles, share of arterioles	Stratum	e Donor minus d	24	45	127	127	0.038	-0.0107	0.0868	0.125	Estimated	HC1 (a participant with leverage 1)	0.183
All diagnoses	Basic	Any distant renin arteriole	Plasma renin (per NPX)	Per 1 NPX			89	89	0.424	-0.176	1.02	0.166	Estimated		0.275
All diagnoses	Basic	Distant renin arterioles (> 50 µm) per mm² tissue	RAS blockade	Users minus non-users	56	57	104	104	0.0461	-0.00684	0.0989	0.0871	Estimated	HC1 (a participant with leverage 1)	0.408
All diagnoses	Basic	Distant renin arterioles (> 50 µm) per mm² tissue	ARB	Users minus non-users	53	60	104	104	0.038	-0.0161	0.0921	0.167	Estimated	HC1 (a participant with leverage 1)	0.494
All diagnoses	Basic	Distant renin arterioles (> 50 µm) per mm² tissue	Calcium-channel blocker	Users minus non-users	25	88	104	104	0.00824	-0.047	0.0635	0.768	Estimated	HC1 (a participant with leverage 1)	0.931
All diagnoses	Basic	Distant renin arterioles (> 50 µm) per mm² tissue	Beta-blocker	Users minus non-users	9	104	104	104	-0.0518	-0.103	-0.000359	0.0485	Estimated	HC1 (a participant with leverage 1)	0.131
All diagnoses	Basic	Distant renin arterioles (> 50 µm) per mm² tissue	Loop or thiazide diuretic	Users minus non-users	27	86	104	104	-0.00463	-0.0622	0.053	0.874	Estimated	HC1 (a participant with leverage 1)	0.993
All diagnoses	Basic	Distant renin arterioles (> 50 µm) per mm² tissue	Plasma renin (per NPX)	Per 1 NPX			89	89	0.0186	-0.0151	0.0523	0.275	Estimated		0.385
All diagnoses	Basic	Distant renin arterioles (> 50 µm) per mm² tissue	Stratum	a RAS blockade, no hypertension minus d	20	45	127	127	0.049	-0.00746	0.105	0.0883	Estimated	HC1 (a participant with leverage 1)	0.441
All diagnoses	Basic	Distant renin arterioles (> 50 µm) per mm² tissue	Stratum	b RAS blockade and hypertension minus d	36	45	127	127	0.0901	-0.00708	0.187	0.0689	Estimated	HC1 (a participant with leverage 1)	0.23
All diagnoses	Basic	Distant renin arterioles (> 50 µm) per mm² tissue	Stratum	c Hypertension, no RAS blockade minus d	12	45	127	127	0.0932	-0.088	0.274	0.31	Estimated	HC1 (a participant with leverage 1)	0.706
All diagnoses	Basic	Distant renin arterioles (> 50 µm) per mm² tissue	Stratum	e Donor minus d	24	45	127	127	0.0263	-0.0279	0.0805	0.339	Estimated	HC1 (a participant with leverage 1)	0.377
All diagnoses	Basic	Distant renin arterioles (> 50 µm), share of arterioles	RAS blockade	Users minus non-users	56	57	104	104	0.011	-0.00511	0.027	0.179	Estimated	HC1 (a participant with leverage 1)	0.448
All diagnoses	Basic	Distant renin arterioles (> 50 µm), share of arterioles	ARB	Users minus non-users	53	60	104	104	0.0104	-0.00554	0.0264	0.198	Estimated	HC1 (a participant with leverage 1)	0.494
All diagnoses	Basic	Distant renin arterioles (> 50 µm), share of arterioles	Calcium-channel blocker	Users minus non-users	25	88	104	104	0.0119	-0.0109	0.0347	0.303	Estimated	HC1 (a participant with leverage 1)	0.931
All diagnoses	Basic	Distant renin arterioles (> 50 µm), share of arterioles	Beta-blocker	Users minus non-users	9	104	104	104	-0.0193	-0.0389	0.000216	0.0525	Estimated	HC1 (a participant with leverage 1)	0.131
All diagnoses	Basic	Distant renin arterioles (> 50 µm), share of arterioles	Loop or thiazide diuretic	Users minus non-users	27	86	104	104	0.00338	-0.0272	0.034	0.827	Estimated	HC1 (a participant with leverage 1)	0.993
All diagnoses	Basic	Distant renin arterioles (> 50 µm), share of arterioles	Plasma renin (per NPX)	Per 1 NPX			89	89	0.0043	-0.0105	0.0191	0.565	Estimated		0.659
All diagnoses	Basic	Distant renin arterioles (> 50 µm), share of arterioles	Stratum	a RAS blockade, no hypertension minus d	20	45	127	127	0.0215	-0.00297	0.0459	0.0845	Estimated	HC1 (a participant with leverage 1)	0.441
All diagnoses	Basic	Distant renin arterioles (> 50 µm), share of arterioles	Stratum	b RAS blockade and hypertension minus d	36	45	127	127	0.0391	-0.00119	0.0794	0.0571	Estimated	HC1 (a participant with leverage 1)	0.23
All diagnoses	Basic	Distant renin arterioles (> 50 µm), share of arterioles	Stratum	c Hypertension, no RAS blockade minus d	12	45	127	127	0.0709	-0.0515	0.193	0.254	Estimated	HC1 (a participant with leverage 1)	0.706
All diagnoses	Basic	Distant renin arterioles (> 50 µm), share of arterioles	Stratum	e Donor minus d	24	45	127	127	0.0283	-0.0111	0.0678	0.158	Estimated	HC1 (a participant with leverage 1)	0.197
All diagnoses	Basic	Any distant renin arteriole (> 50 µm)	Plasma renin (per NPX)	Per 1 NPX			89	89	0.477	-0.132	1.09	0.125	Estimated		0.275
All diagnoses	Basic	Share of non-hilar arterioles with 3 or more renin cells	RAS blockade	Users minus non-users	56	57	105	105	0.00322	-0.0166	0.0231	0.748	Estimated	HC1 (a participant with leverage 1)	0.817
All diagnoses	Basic	Share of non-hilar arterioles with 3 or more renin cells	ARB	Users minus non-users	53	60	105	105	0.00161	-0.0184	0.0216	0.873	Estimated	HC1 (a participant with leverage 1)	0.873
All diagnoses	Basic	Share of non-hilar arterioles with 3 or more renin cells	Calcium-channel blocker	Users minus non-users	25	88	105	105	0.00512	-0.0185	0.0287	0.667	Estimated	HC1 (a participant with leverage 1)	0.931
All diagnoses	Basic	Share of non-hilar arterioles with 3 or more renin cells	Beta-blocker	Users minus non-users	9	104	105	105	-0.02	-0.0395	-0.000511	0.0444	Estimated	HC1 (a participant with leverage 1)	0.131
All diagnoses	Basic	Share of non-hilar arterioles with 3 or more renin cells	Loop or thiazide diuretic	Users minus non-users	27	86	105	105	0.00421	-0.0272	0.0356	0.79	Estimated	HC1 (a participant with leverage 1)	0.993
All diagnoses	Basic	Share of non-hilar arterioles with 3 or more renin cells	Plasma renin (per NPX)	Per 1 NPX			89	89	0.00302	-0.0133	0.0194	0.714	Estimated		0.736
All diagnoses	Basic	Share of non-hilar arterioles with 3 or more renin cells	Stratum	a RAS blockade, no hypertension minus d	20	45	128	128	0.0145	-0.016	0.045	0.348	Estimated	HC1 (a participant with leverage 1)	0.693
All diagnoses	Basic	Share of non-hilar arterioles with 3 or more renin cells	Stratum	b RAS blockade and hypertension minus d	36	45	128	128	0.0251	-0.0204	0.0706	0.276	Estimated	HC1 (a participant with leverage 1)	0.338
All diagnoses	Basic	Share of non-hilar arterioles with 3 or more renin cells	Stratum	c Hypertension, no RAS blockade minus d	12	45	128	128	0.0543	-0.0678	0.176	0.38	Estimated	HC1 (a participant with leverage 1)	0.706
All diagnoses	Basic	Share of non-hilar arterioles with 3 or more renin cells	Stratum	e Donor minus d	24	45	128	128	0.038	-0.0111	0.0871	0.128	Estimated	HC1 (a participant with leverage 1)	0.183
All diagnoses	Basic	Distant renin arterioles per mm² tissue (definition ii)	RAS blockade	Users minus non-users	56	57	104	104	0.0157	-0.034	0.0655	0.532	Estimated	HC1 (a participant with leverage 1)	0.665
All diagnoses	Basic	Distant renin arterioles per mm² tissue (definition ii)	ARB	Users minus non-users	53	60	104	104	0.0176	-0.0324	0.0677	0.486	Estimated	HC1 (a participant with leverage 1)	0.694
All diagnoses	Basic	Distant renin arterioles per mm² tissue (definition ii)	Calcium-channel blocker	Users minus non-users	25	88	104	104	-0.00183	-0.0481	0.0444	0.938	Estimated	HC1 (a participant with leverage 1)	0.938
All diagnoses	Basic	Distant renin arterioles per mm² tissue (definition ii)	Beta-blocker	Users minus non-users	9	104	104	104	-0.00872	-0.0401	0.0226	0.582	Estimated	HC1 (a participant with leverage 1)	0.582
All diagnoses	Basic	Distant renin arterioles per mm² tissue (definition ii)	Loop or thiazide diuretic	Users minus non-users	27	86	104	104	0.00754	-0.0243	0.0393	0.639	Estimated	HC1 (a participant with leverage 1)	0.993
All diagnoses	Basic	Distant renin arterioles per mm² tissue (definition ii)	Plasma renin (per NPX)	Per 1 NPX			89	89	0.02	-0.00923	0.0493	0.177	Estimated		0.275
All diagnoses	Basic	Distant renin arterioles per mm² tissue (definition ii)	Stratum	a RAS blockade, no hypertension minus d	20	45	127	127	-0.00453	-0.0542	0.0451	0.857	Estimated	HC1 (a participant with leverage 1)	0.857
All diagnoses	Basic	Distant renin arterioles per mm² tissue (definition ii)	Stratum	b RAS blockade and hypertension minus d	36	45	127	127	0.0359	-0.0408	0.113	0.356	Estimated	HC1 (a participant with leverage 1)	0.356
All diagnoses	Basic	Distant renin arterioles per mm² tissue (definition ii)	Stratum	c Hypertension, no RAS blockade minus d	12	45	127	127	-0.00345	-0.0513	0.0444	0.887	Estimated	HC1 (a participant with leverage 1)	0.887
All diagnoses	Basic	Distant renin arterioles per mm² tissue (definition ii)	Stratum	e Donor minus d	24	45	127	127	0.0535	0.00859	0.0984	0.02	Estimated	HC1 (a participant with leverage 1)	0.0639
All diagnoses	Basic	Distant renin arterioles, share of arterioles (definition ii)	RAS blockade	Users minus non-users	56	57	104	104	0.00527	-0.00865	0.0192	0.454	Estimated	HC1 (a participant with leverage 1)	0.665
All diagnoses	Basic	Distant renin arterioles, share of arterioles (definition ii)	ARB	Users minus non-users	53	60	104	104	0.00657	-0.00806	0.0212	0.375	Estimated	HC1 (a participant with leverage 1)	0.625
All diagnoses	Basic	Distant renin arterioles, share of arterioles (definition ii)	Calcium-channel blocker	Users minus non-users	25	88	104	104	0.0093	-0.0114	0.03	0.374	Estimated	HC1 (a participant with leverage 1)	0.931
All diagnoses	Basic	Distant renin arterioles, share of arterioles (definition ii)	Beta-blocker	Users minus non-users	9	104	104	104	-0.00426	-0.0142	0.00568	0.397	Estimated	HC1 (a participant with leverage 1)	0.46
All diagnoses	Basic	Distant renin arterioles, share of arterioles (definition ii)	Loop or thiazide diuretic	Users minus non-users	27	86	104	104	-0.000819	-0.0145	0.0128	0.905	Estimated	HC1 (a participant with leverage 1)	0.993
All diagnoses	Basic	Distant renin arterioles, share of arterioles (definition ii)	Plasma renin (per NPX)	Per 1 NPX			89	89	0.00646	-0.00252	0.0154	0.156	Estimated		0.275
All diagnoses	Basic	Distant renin arterioles, share of arterioles (definition ii)	Stratum	a RAS blockade, no hypertension minus d	20	45	127	127	0.00211	-0.0161	0.0203	0.818	Estimated	HC1 (a participant with leverage 1)	0.857
All diagnoses	Basic	Distant renin arterioles, share of arterioles (definition ii)	Stratum	b RAS blockade and hypertension minus d	36	45	127	127	0.012	-0.0105	0.0345	0.292	Estimated	HC1 (a participant with leverage 1)	0.338
All diagnoses	Basic	Distant renin arterioles, share of arterioles (definition ii)	Stratum	c Hypertension, no RAS blockade minus d	12	45	127	127	-0.00147	-0.0172	0.0142	0.853	Estimated	HC1 (a participant with leverage 1)	0.887
All diagnoses	Basic	Distant renin arterioles, share of arterioles (definition ii)	Stratum	e Donor minus d	24	45	127	127	0.049	0.0043	0.0937	0.032	Estimated	HC1 (a participant with leverage 1)	0.0639
All diagnoses	Basic	Any distant renin arteriole (definition ii)	Plasma renin (per NPX)	Per 1 NPX			89	89	1.04	0.1	1.98	0.0301	Estimated		0.21
All diagnoses	Basic	Distant renin arterioles (> 50 µm) per mm² tissue (definition ii)	RAS blockade	Users minus non-users	56	57	104	104	0.0335	-0.00915	0.0761	0.122	Estimated	HC1 (a participant with leverage 1)	0.408
All diagnoses	Basic	Distant renin arterioles (> 50 µm) per mm² tissue (definition ii)	ARB	Users minus non-users	53	60	104	104	0.0354	-0.00745	0.0782	0.104	Estimated	HC1 (a participant with leverage 1)	0.494
All diagnoses	Basic	Distant renin arterioles (> 50 µm) per mm² tissue (definition ii)	Calcium-channel blocker	Users minus non-users	25	88	104	104	0.00675	-0.0372	0.0507	0.761	Estimated	HC1 (a participant with leverage 1)	0.931
All diagnoses	Basic	Distant renin arterioles (> 50 µm) per mm² tissue (definition ii)	Beta-blocker	Users minus non-users	9	104	104	104	-0.0115	-0.0352	0.0122	0.337	Estimated	HC1 (a participant with leverage 1)	0.46
All diagnoses	Basic	Distant renin arterioles (> 50 µm) per mm² tissue (definition ii)	Loop or thiazide diuretic	Users minus non-users	27	86	104	104	0.00365	-0.0267	0.034	0.812	Estimated	HC1 (a participant with leverage 1)	0.993
All diagnoses	Basic	Distant renin arterioles (> 50 µm) per mm² tissue (definition ii)	Plasma renin (per NPX)	Per 1 NPX			89	89	0.0254	0.000121	0.0507	0.0489	Estimated		0.228
All diagnoses	Basic	Distant renin arterioles (> 50 µm) per mm² tissue (definition ii)	Stratum	a RAS blockade, no hypertension minus d	20	45	127	127	0.016	-0.0227	0.0547	0.416	Estimated	HC1 (a participant with leverage 1)	0.693
All diagnoses	Basic	Distant renin arterioles (> 50 µm) per mm² tissue (definition ii)	Stratum	b RAS blockade and hypertension minus d	36	45	127	127	0.0588	-0.0118	0.129	0.102	Estimated	HC1 (a participant with leverage 1)	0.255
All diagnoses	Basic	Distant renin arterioles (> 50 µm) per mm² tissue (definition ii)	Stratum	c Hypertension, no RAS blockade minus d	12	45	127	127	0.0151	-0.0231	0.0533	0.436	Estimated	HC1 (a participant with leverage 1)	0.706
All diagnoses	Basic	Distant renin arterioles (> 50 µm) per mm² tissue (definition ii)	Stratum	e Donor minus d	24	45	127	127	0.052	0.0137	0.0902	0.00816	Estimated	HC1 (a participant with leverage 1)	0.0639
All diagnoses	Basic	Distant renin arterioles (> 50 µm), share of arterioles (definition ii)	RAS blockade	Users minus non-users	56	57	104	104	0.0109	-0.000646	0.0224	0.064	Estimated	HC1 (a participant with leverage 1)	0.408
All diagnoses	Basic	Distant renin arterioles (> 50 µm), share of arterioles (definition ii)	ARB	Users minus non-users	53	60	104	104	0.0122	-0.000163	0.0246	0.053	Estimated	HC1 (a participant with leverage 1)	0.494
All diagnoses	Basic	Distant renin arterioles (> 50 µm), share of arterioles (definition ii)	Calcium-channel blocker	Users minus non-users	25	88	104	104	0.0125	-0.00751	0.0325	0.218	Estimated	HC1 (a participant with leverage 1)	0.931
All diagnoses	Basic	Distant renin arterioles (> 50 µm), share of arterioles (definition ii)	Beta-blocker	Users minus non-users	9	104	104	104	-0.00448	-0.0129	0.00395	0.294	Estimated	HC1 (a participant with leverage 1)	0.46
All diagnoses	Basic	Distant renin arterioles (> 50 µm), share of arterioles (definition ii)	Loop or thiazide diuretic	Users minus non-users	27	86	104	104	-0.00183	-0.0154	0.0117	0.789	Estimated	HC1 (a participant with leverage 1)	0.993
All diagnoses	Basic	Distant renin arterioles (> 50 µm), share of arterioles (definition ii)	Plasma renin (per NPX)	Per 1 NPX			89	89	0.00745	-0.00076	0.0157	0.0747	Estimated		0.261
All diagnoses	Basic	Distant renin arterioles (> 50 µm), share of arterioles (definition ii)	Stratum	a RAS blockade, no hypertension minus d	20	45	127	127	0.00776	-0.00794	0.0235	0.33	Estimated	HC1 (a participant with leverage 1)	0.693
All diagnoses	Basic	Distant renin arterioles (> 50 µm), share of arterioles (definition ii)	Stratum	b RAS blockade and hypertension minus d	36	45	127	127	0.0213	0.00151	0.041	0.0351	Estimated	HC1 (a participant with leverage 1)	0.23
All diagnoses	Basic	Distant renin arterioles (> 50 µm), share of arterioles (definition ii)	Stratum	c Hypertension, no RAS blockade minus d	12	45	127	127	0.00708	-0.00603	0.0202	0.287	Estimated	HC1 (a participant with leverage 1)	0.706
All diagnoses	Basic	Distant renin arterioles (> 50 µm), share of arterioles (definition ii)	Stratum	e Donor minus d	24	45	127	127	0.0378	0.00345	0.0721	0.0313	Estimated	HC1 (a participant with leverage 1)	0.0639
All diagnoses	Basic	Any distant renin arteriole (> 50 µm) (definition ii)	Plasma renin (per NPX)	Per 1 NPX			89	89	1.08	0.126	2.04	0.0266	Estimated		0.21
All diagnoses	Basic	Share of non-hilar arterioles with 3 or more renin cells (definition ii)	RAS blockade	Users minus non-users	56	57	105	105	0.0058	-0.00895	0.0206	0.437	Estimated	HC1 (a participant with leverage 1)	0.665
All diagnoses	Basic	Share of non-hilar arterioles with 3 or more renin cells (definition ii)	ARB	Users minus non-users	53	60	105	105	0.00716	-0.00835	0.0227	0.362	Estimated	HC1 (a participant with leverage 1)	0.625
All diagnoses	Basic	Share of non-hilar arterioles with 3 or more renin cells (definition ii)	Calcium-channel blocker	Users minus non-users	25	88	105	105	0.0093	-0.0114	0.03	0.375	Estimated	HC1 (a participant with leverage 1)	0.931
All diagnoses	Basic	Share of non-hilar arterioles with 3 or more renin cells (definition ii)	Beta-blocker	Users minus non-users	9	104	105	105	-0.00438	-0.015	0.00621	0.414	Estimated	HC1 (a participant with leverage 1)	0.46
All diagnoses	Basic	Share of non-hilar arterioles with 3 or more renin cells (definition ii)	Loop or thiazide diuretic	Users minus non-users	27	86	105	105	-0.000814	-0.0157	0.0141	0.914	Estimated	HC1 (a participant with leverage 1)	0.993
All diagnoses	Basic	Share of non-hilar arterioles with 3 or more renin cells (definition ii)	Plasma renin (per NPX)	Per 1 NPX			89	89	0.00747	-0.00305	0.018	0.162	Estimated		0.275
All diagnoses	Basic	Share of non-hilar arterioles with 3 or more renin cells (definition ii)	Stratum	a RAS blockade, no hypertension minus d	20	45	128	128	0.00262	-0.0177	0.023	0.799	Estimated	HC1 (a participant with leverage 1)	0.857
All diagnoses	Basic	Share of non-hilar arterioles with 3 or more renin cells (definition ii)	Stratum	b RAS blockade and hypertension minus d	36	45	128	128	0.012	-0.0111	0.0351	0.304	Estimated	HC1 (a participant with leverage 1)	0.338
All diagnoses	Basic	Share of non-hilar arterioles with 3 or more renin cells (definition ii)	Stratum	c Hypertension, no RAS blockade minus d	12	45	128	128	-0.00132	-0.0181	0.0155	0.876	Estimated	HC1 (a participant with leverage 1)	0.887
All diagnoses	Basic	Share of non-hilar arterioles with 3 or more renin cells (definition ii)	Stratum	e Donor minus d	24	45	128	128	0.0493	0.00447	0.0942	0.0314	Estimated	HC1 (a participant with leverage 1)	0.0639
All diagnoses	Adjusted	Distant renin arterioles per mm² tissue	RAS blockade	Users minus non-users	56	57	98	98	0.0208	-0.0379	0.0796	0.483	Estimated		0.609
All diagnoses	Adjusted	Distant renin arterioles per mm² tissue	ARB	Users minus non-users	53	60	98	98	0.0148	-0.0444	0.0739	0.621	Estimated		0.725
All diagnoses	Adjusted	Distant renin arterioles per mm² tissue	Calcium-channel blocker	Users minus non-users	25	88	98	98	0.0112	-0.0566	0.0791	0.743	Estimated		0.814
All diagnoses	Adjusted	Distant renin arterioles per mm² tissue	Beta-blocker	Users minus non-users	9	104	98	98	-0.0462	-0.114	0.0216	0.179	Estimated		0.374
All diagnoses	Adjusted	Distant renin arterioles per mm² tissue	Loop or thiazide diuretic	Users minus non-users	27	86	98	98	0.00314	-0.0811	0.0873	0.941	Estimated		0.951
All diagnoses	Adjusted	Distant renin arterioles per mm² tissue	Plasma renin (per NPX)	Per 1 NPX			69	69	-0.00144	-0.0481	0.0453	0.951	Estimated		0.98
All diagnoses	Adjusted	Distant renin arterioles per mm² tissue	Stratum	a RAS blockade, no hypertension minus d	20	45	98	98	0.0197	-0.058	0.0973	0.616	Estimated		0.821
All diagnoses	Adjusted	Distant renin arterioles per mm² tissue	Stratum	b RAS blockade and hypertension minus d	36	45	98	98	0.0827	-0.0525	0.218	0.227	Estimated		0.455
All diagnoses	Adjusted	Distant renin arterioles per mm² tissue	Stratum	c Hypertension, no RAS blockade minus d	12	45	98	98	0.103	-0.16	0.367	0.437	Estimated		0.937
All diagnoses	Adjusted	Distant renin arterioles, share of arterioles	RAS blockade	Users minus non-users	56	57	98	98	0.00168	-0.0221	0.0254	0.888	Estimated		0.888
All diagnoses	Adjusted	Distant renin arterioles, share of arterioles	ARB	Users minus non-users	53	60	98	98	0.00249	-0.0199	0.0249	0.826	Estimated		0.854
All diagnoses	Adjusted	Distant renin arterioles, share of arterioles	Calcium-channel blocker	Users minus non-users	25	88	98	98	0.0117	-0.0173	0.0407	0.424	Estimated		0.762
All diagnoses	Adjusted	Distant renin arterioles, share of arterioles	Beta-blocker	Users minus non-users	9	104	98	98	-0.0193	-0.0482	0.00957	0.187	Estimated		0.374
All diagnoses	Adjusted	Distant renin arterioles, share of arterioles	Loop or thiazide diuretic	Users minus non-users	27	86	98	98	0.0115	-0.0338	0.0567	0.616	Estimated		0.951
All diagnoses	Adjusted	Distant renin arterioles, share of arterioles	Plasma renin (per NPX)	Per 1 NPX			69	69	0.000597	-0.0175	0.0187	0.948	Estimated		0.98
All diagnoses	Adjusted	Distant renin arterioles, share of arterioles	Stratum	a RAS blockade, no hypertension minus d	20	45	98	98	0.012	-0.0228	0.0467	0.495	Estimated		0.821
All diagnoses	Adjusted	Distant renin arterioles, share of arterioles	Stratum	b RAS blockade and hypertension minus d	36	45	98	98	0.0375	-0.0376	0.113	0.323	Estimated		0.501
All diagnoses	Adjusted	Distant renin arterioles, share of arterioles	Stratum	c Hypertension, no RAS blockade minus d	12	45	98	98	0.0766	-0.106	0.259	0.407	Estimated		0.937
All diagnoses	Adjusted	Any distant renin arteriole	RAS blockade	Users minus non-users	56	57	98	98	0.619	-0.434	1.67	0.249	Estimated		0.498
All diagnoses	Adjusted	Any distant renin arteriole	ARB	Users minus non-users	53	60	98	98	0.465	-0.589	1.52	0.387	Estimated		0.542
All diagnoses	Adjusted	Any distant renin arteriole	Calcium-channel blocker	Users minus non-users	25	88	98	98	0.202	-1.04	1.45	0.75	Estimated		0.814
All diagnoses	Adjusted	Any distant renin arteriole	Loop or thiazide diuretic	Users minus non-users	27	86	98	98	-0.0903	-1.49	1.31	0.899	Estimated		0.951
All diagnoses	Adjusted	Any distant renin arteriole	Plasma renin (per NPX)	Per 1 NPX			69	69	0.119	-0.538	0.775	0.723	Estimated		0.98
All diagnoses	Adjusted	Any distant renin arteriole	Stratum	a RAS blockade, no hypertension minus d	20	45	98	98	0.688	-0.7	2.07	0.331	Estimated		0.821
All diagnoses	Adjusted	Any distant renin arteriole	Stratum	b RAS blockade and hypertension minus d	36	45	98	98	0.542	-1.05	2.13	0.504	Estimated		0.51
All diagnoses	Adjusted	Any distant renin arteriole	Stratum	c Hypertension, no RAS blockade minus d	12	45	98	98	0.0154	-3.28	3.31	0.993	Estimated		0.993
All diagnoses	Adjusted	Distant renin arterioles (> 50 µm) per mm² tissue	RAS blockade	Users minus non-users	56	57	98	98	0.0429	-0.0093	0.0951	0.106	Estimated		0.342
All diagnoses	Adjusted	Distant renin arterioles (> 50 µm) per mm² tissue	ARB	Users minus non-users	53	60	98	98	0.0363	-0.0173	0.09	0.182	Estimated		0.424
All diagnoses	Adjusted	Distant renin arterioles (> 50 µm) per mm² tissue	Calcium-channel blocker	Users minus non-users	25	88	98	98	0.0235	-0.0439	0.0909	0.49	Estimated		0.762
All diagnoses	Adjusted	Distant renin arterioles (> 50 µm) per mm² tissue	Beta-blocker	Users minus non-users	9	104	98	98	-0.0499	-0.116	0.016	0.136	Estimated		0.374
All diagnoses	Adjusted	Distant renin arterioles (> 50 µm) per mm² tissue	Loop or thiazide diuretic	Users minus non-users	27	86	98	98	-0.00898	-0.09	0.0721	0.826	Estimated		0.951
All diagnoses	Adjusted	Distant renin arterioles (> 50 µm) per mm² tissue	Plasma renin (per NPX)	Per 1 NPX			69	69	0.00842	-0.035	0.0519	0.699	Estimated		0.98
All diagnoses	Adjusted	Distant renin arterioles (> 50 µm) per mm² tissue	Stratum	a RAS blockade, no hypertension minus d	20	45	98	98	0.0478	-0.0208	0.116	0.169	Estimated		0.716
All diagnoses	Adjusted	Distant renin arterioles (> 50 µm) per mm² tissue	Stratum	b RAS blockade and hypertension minus d	36	45	98	98	0.11	-0.018	0.238	0.0914	Estimated		0.417
All diagnoses	Adjusted	Distant renin arterioles (> 50 µm) per mm² tissue	Stratum	c Hypertension, no RAS blockade minus d	12	45	98	98	0.121	-0.127	0.369	0.334	Estimated		0.937
All diagnoses	Adjusted	Distant renin arterioles (> 50 µm), share of arterioles	RAS blockade	Users minus non-users	56	57	98	98	0.00993	-0.0118	0.0316	0.366	Estimated		0.609
All diagnoses	Adjusted	Distant renin arterioles (> 50 µm), share of arterioles	ARB	Users minus non-users	53	60	98	98	0.0106	-0.00995	0.0312	0.308	Estimated		0.542
All diagnoses	Adjusted	Distant renin arterioles (> 50 µm), share of arterioles	Calcium-channel blocker	Users minus non-users	25	88	98	98	0.0181	-0.0105	0.0466	0.212	Estimated		0.762
All diagnoses	Adjusted	Distant renin arterioles (> 50 µm), share of arterioles	Beta-blocker	Users minus non-users	9	104	98	98	-0.0196	-0.0483	0.00911	0.178	Estimated		0.374
All diagnoses	Adjusted	Distant renin arterioles (> 50 µm), share of arterioles	Loop or thiazide diuretic	Users minus non-users	27	86	98	98	0.00762	-0.0368	0.052	0.734	Estimated		0.951
All diagnoses	Adjusted	Distant renin arterioles (> 50 µm), share of arterioles	Plasma renin (per NPX)	Per 1 NPX			69	69	0.00233	-0.0159	0.0206	0.799	Estimated		0.98
All diagnoses	Adjusted	Distant renin arterioles (> 50 µm), share of arterioles	Stratum	a RAS blockade, no hypertension minus d	20	45	98	98	0.022	-0.0103	0.0543	0.179	Estimated		0.716
All diagnoses	Adjusted	Distant renin arterioles (> 50 µm), share of arterioles	Stratum	b RAS blockade and hypertension minus d	36	45	98	98	0.0495	-0.0222	0.121	0.174	Estimated		0.417
All diagnoses	Adjusted	Distant renin arterioles (> 50 µm), share of arterioles	Stratum	c Hypertension, no RAS blockade minus d	12	45	98	98	0.0857	-0.0902	0.262	0.335	Estimated		0.937
All diagnoses	Adjusted	Any distant renin arteriole (> 50 µm)	RAS blockade	Users minus non-users	56	57	98	98	1	-0.0637	2.07	0.0653	Estimated		0.342
All diagnoses	Adjusted	Any distant renin arteriole (> 50 µm)	ARB	Users minus non-users	53	60	98	98	0.824	-0.242	1.89	0.13	Estimated		0.363
All diagnoses	Adjusted	Any distant renin arteriole (> 50 µm)	Calcium-channel blocker	Users minus non-users	25	88	98	98	0.589	-0.653	1.83	0.353	Estimated		0.762
All diagnoses	Adjusted	Any distant renin arteriole (> 50 µm)	Loop or thiazide diuretic	Users minus non-users	27	86	98	98	-0.176	-1.55	1.2	0.802	Estimated		0.951
All diagnoses	Adjusted	Any distant renin arteriole (> 50 µm)	Plasma renin (per NPX)	Per 1 NPX			69	69	0.11	-0.572	0.792	0.752	Estimated		0.98
All diagnoses	Adjusted	Any distant renin arteriole (> 50 µm)	Stratum	a RAS blockade, no hypertension minus d	20	45	98	98	1.1	-0.343	2.54	0.135	Estimated		0.716
All diagnoses	Adjusted	Any distant renin arteriole (> 50 µm)	Stratum	b RAS blockade and hypertension minus d	36	45	98	98	1.17	-0.398	2.73	0.144	Estimated		0.417
All diagnoses	Adjusted	Any distant renin arteriole (> 50 µm)	Stratum	c Hypertension, no RAS blockade minus d	12	45	98	98	0.616	-2.32	3.55	0.681	Estimated		0.937
All diagnoses	Adjusted	Share of non-hilar arterioles with 3 or more renin cells	RAS blockade	Users minus non-users	56	57	98	98	0.00261	-0.0229	0.0281	0.84	Estimated		0.888
All diagnoses	Adjusted	Share of non-hilar arterioles with 3 or more renin cells	ARB	Users minus non-users	53	60	98	98	0.00228	-0.0223	0.0268	0.854	Estimated		0.854
All diagnoses	Adjusted	Share of non-hilar arterioles with 3 or more renin cells	Calcium-channel blocker	Users minus non-users	25	88	98	98	0.0108	-0.0192	0.0408	0.477	Estimated		0.762
All diagnoses	Adjusted	Share of non-hilar arterioles with 3 or more renin cells	Beta-blocker	Users minus non-users	9	104	98	98	-0.0204	-0.0501	0.00925	0.175	Estimated		0.374
All diagnoses	Adjusted	Share of non-hilar arterioles with 3 or more renin cells	Loop or thiazide diuretic	Users minus non-users	27	86	98	98	0.0106	-0.0358	0.057	0.652	Estimated		0.951
All diagnoses	Adjusted	Share of non-hilar arterioles with 3 or more renin cells	Plasma renin (per NPX)	Per 1 NPX			69	69	-0.000239	-0.0195	0.019	0.98	Estimated		0.98
All diagnoses	Adjusted	Share of non-hilar arterioles with 3 or more renin cells	Stratum	a RAS blockade, no hypertension minus d	20	45	98	98	0.0139	-0.0244	0.0522	0.473	Estimated		0.821
All diagnoses	Adjusted	Share of non-hilar arterioles with 3 or more renin cells	Stratum	b RAS blockade and hypertension minus d	36	45	98	98	0.0367	-0.0396	0.113	0.342	Estimated		0.501
All diagnoses	Adjusted	Share of non-hilar arterioles with 3 or more renin cells	Stratum	c Hypertension, no RAS blockade minus d	12	45	98	98	0.0752	-0.109	0.259	0.419	Estimated		0.937
All diagnoses	Adjusted	Distant renin arterioles per mm² tissue (definition ii)	RAS blockade	Users minus non-users	56	57	98	98	0.0155	-0.0325	0.0635	0.522	Estimated		0.609
All diagnoses	Adjusted	Distant renin arterioles per mm² tissue (definition ii)	ARB	Users minus non-users	53	60	98	98	0.0181	-0.0298	0.066	0.455	Estimated		0.58
All diagnoses	Adjusted	Distant renin arterioles per mm² tissue (definition ii)	Calcium-channel blocker	Users minus non-users	25	88	98	98	0.00245	-0.0501	0.055	0.926	Estimated		0.926
All diagnoses	Adjusted	Distant renin arterioles per mm² tissue (definition ii)	Beta-blocker	Users minus non-users	9	104	98	98	-0.0047	-0.0437	0.0343	0.811	Estimated		0.811
All diagnoses	Adjusted	Distant renin arterioles per mm² tissue (definition ii)	Loop or thiazide diuretic	Users minus non-users	27	86	98	98	-0.00146	-0.0486	0.0457	0.951	Estimated		0.951
All diagnoses	Adjusted	Distant renin arterioles per mm² tissue (definition ii)	Plasma renin (per NPX)	Per 1 NPX			69	69	0.00677	-0.0321	0.0456	0.729	Estimated		0.98
All diagnoses	Adjusted	Distant renin arterioles per mm² tissue (definition ii)	Stratum	a RAS blockade, no hypertension minus d	20	45	98	98	-0.00679	-0.065	0.0514	0.817	Estimated		0.9
All diagnoses	Adjusted	Distant renin arterioles per mm² tissue (definition ii)	Stratum	b RAS blockade and hypertension minus d	36	45	98	98	0.0347	-0.0428	0.112	0.376	Estimated		0.501
All diagnoses	Adjusted	Distant renin arterioles per mm² tissue (definition ii)	Stratum	c Hypertension, no RAS blockade minus d	12	45	98	98	-0.00156	-0.0566	0.0535	0.955	Estimated		0.993
All diagnoses	Adjusted	Distant renin arterioles, share of arterioles (definition ii)	RAS blockade	Users minus non-users	56	57	98	98	0.00639	-0.0102	0.023	0.446	Estimated		0.609
All diagnoses	Adjusted	Distant renin arterioles, share of arterioles (definition ii)	ARB	Users minus non-users	53	60	98	98	0.00778	-0.00958	0.0251	0.375	Estimated		0.542
All diagnoses	Adjusted	Distant renin arterioles, share of arterioles (definition ii)	Calcium-channel blocker	Users minus non-users	25	88	98	98	0.0089	-0.0148	0.0326	0.458	Estimated		0.762
All diagnoses	Adjusted	Distant renin arterioles, share of arterioles (definition ii)	Beta-blocker	Users minus non-users	9	104	98	98	-0.00421	-0.0172	0.00877	0.521	Estimated		0.62
All diagnoses	Adjusted	Distant renin arterioles, share of arterioles (definition ii)	Loop or thiazide diuretic	Users minus non-users	27	86	98	98	-0.0023	-0.0186	0.014	0.78	Estimated		0.951
All diagnoses	Adjusted	Distant renin arterioles, share of arterioles (definition ii)	Plasma renin (per NPX)	Per 1 NPX			69	69	0.00285	-0.00713	0.0128	0.57	Estimated		0.98
All diagnoses	Adjusted	Distant renin arterioles, share of arterioles (definition ii)	Stratum	a RAS blockade, no hypertension minus d	20	45	98	98	0.00145	-0.0214	0.0243	0.9	Estimated		0.9
All diagnoses	Adjusted	Distant renin arterioles, share of arterioles (definition ii)	Stratum	b RAS blockade and hypertension minus d	36	45	98	98	0.00848	-0.017	0.034	0.51	Estimated		0.51
All diagnoses	Adjusted	Distant renin arterioles, share of arterioles (definition ii)	Stratum	c Hypertension, no RAS blockade minus d	12	45	98	98	-0.00403	-0.0243	0.0162	0.693	Estimated		0.937
All diagnoses	Adjusted	Any distant renin arteriole (definition ii)	RAS blockade	Users minus non-users	56	57	98	98	0.895	-0.445	2.23	0.191	Estimated		0.445
All diagnoses	Adjusted	Any distant renin arteriole (definition ii)	ARB	Users minus non-users	53	60	98	98	1.06	-0.308	2.43	0.129	Estimated		0.363
All diagnoses	Adjusted	Any distant renin arteriole (definition ii)	Calcium-channel blocker	Users minus non-users	25	88	98	98	0.327	-1.73	2.38	0.755	Estimated		0.814
All diagnoses	Adjusted	Any distant renin arteriole (definition ii)	Loop or thiazide diuretic	Users minus non-users	27	86	98	98	-0.186	-1.97	1.6	0.838	Estimated		0.951
All diagnoses	Adjusted	Any distant renin arteriole (definition ii)	Plasma renin (per NPX)	Per 1 NPX			69	69	0.313	-0.525	1.15	0.464	Estimated		0.98
All diagnoses	Adjusted	Distant renin arterioles (> 50 µm) per mm² tissue (definition ii)	RAS blockade	Users minus non-users	56	57	98	98	0.0313	-0.00857	0.0713	0.122	Estimated		0.342
All diagnoses	Adjusted	Distant renin arterioles (> 50 µm) per mm² tissue (definition ii)	ARB	Users minus non-users	53	60	98	98	0.0334	-0.00681	0.0736	0.102	Estimated		0.363
All diagnoses	Adjusted	Distant renin arterioles (> 50 µm) per mm² tissue (definition ii)	Calcium-channel blocker	Users minus non-users	25	88	98	98	0.00982	-0.0385	0.0581	0.687	Estimated		0.814
All diagnoses	Adjusted	Distant renin arterioles (> 50 µm) per mm² tissue (definition ii)	Beta-blocker	Users minus non-users	9	104	98	98	-0.00977	-0.0428	0.0233	0.558	Estimated		0.62
All diagnoses	Adjusted	Distant renin arterioles (> 50 µm) per mm² tissue (definition ii)	Loop or thiazide diuretic	Users minus non-users	27	86	98	98	-0.0113	-0.0543	0.0318	0.605	Estimated		0.951
All diagnoses	Adjusted	Distant renin arterioles (> 50 µm) per mm² tissue (definition ii)	Plasma renin (per NPX)	Per 1 NPX			69	69	0.015	-0.0153	0.0453	0.325	Estimated		0.98
All diagnoses	Adjusted	Distant renin arterioles (> 50 µm) per mm² tissue (definition ii)	Stratum	a RAS blockade, no hypertension minus d	20	45	98	98	0.0137	-0.0329	0.0603	0.561	Estimated		0.821
All diagnoses	Adjusted	Distant renin arterioles (> 50 µm) per mm² tissue (definition ii)	Stratum	b RAS blockade and hypertension minus d	36	45	98	98	0.052	-0.0178	0.122	0.142	Estimated		0.417
All diagnoses	Adjusted	Distant renin arterioles (> 50 µm) per mm² tissue (definition ii)	Stratum	c Hypertension, no RAS blockade minus d	12	45	98	98	0.00813	-0.0341	0.0503	0.703	Estimated		0.937
All diagnoses	Adjusted	Distant renin arterioles (> 50 µm), share of arterioles (definition ii)	RAS blockade	Users minus non-users	56	57	98	98	0.0117	-0.00255	0.0259	0.106	Estimated		0.342
All diagnoses	Adjusted	Distant renin arterioles (> 50 µm), share of arterioles (definition ii)	ARB	Users minus non-users	53	60	98	98	0.0129	-0.00215	0.028	0.0918	Estimated		0.363
All diagnoses	Adjusted	Distant renin arterioles (> 50 µm), share of arterioles (definition ii)	Calcium-channel blocker	Users minus non-users	25	88	98	98	0.0129	-0.00932	0.0351	0.252	Estimated		0.762
All diagnoses	Adjusted	Distant renin arterioles (> 50 µm), share of arterioles (definition ii)	Beta-blocker	Users minus non-users	9	104	98	98	-0.00513	-0.0163	0.00608	0.365	Estimated		0.609
All diagnoses	Adjusted	Distant renin arterioles (> 50 µm), share of arterioles (definition ii)	Loop or thiazide diuretic	Users minus non-users	27	86	98	98	-0.00502	-0.0205	0.0105	0.521	Estimated		0.951
All diagnoses	Adjusted	Distant renin arterioles (> 50 µm), share of arterioles (definition ii)	Plasma renin (per NPX)	Per 1 NPX			69	69	0.00382	-0.00524	0.0129	0.402	Estimated		0.98
All diagnoses	Adjusted	Distant renin arterioles (> 50 µm), share of arterioles (definition ii)	Stratum	a RAS blockade, no hypertension minus d	20	45	98	98	0.00785	-0.0123	0.028	0.441	Estimated		0.821
All diagnoses	Adjusted	Distant renin arterioles (> 50 µm), share of arterioles (definition ii)	Stratum	b RAS blockade and hypertension minus d	36	45	98	98	0.0158	-0.00581	0.0375	0.149	Estimated		0.417
All diagnoses	Adjusted	Distant renin arterioles (> 50 µm), share of arterioles (definition ii)	Stratum	c Hypertension, no RAS blockade minus d	12	45	98	98	0.00127	-0.013	0.0155	0.86	Estimated		0.993
All diagnoses	Adjusted	Any distant renin arteriole (> 50 µm) (definition ii)	RAS blockade	Users minus non-users	56	57	98	98	1.27	-0.0902	2.63	0.0672	Estimated		0.342
All diagnoses	Adjusted	Any distant renin arteriole (> 50 µm) (definition ii)	ARB	Users minus non-users	53	60	98	98	1.45	0.0717	2.84	0.0392	Estimated		0.363
All diagnoses	Adjusted	Any distant renin arteriole (> 50 µm) (definition ii)	Calcium-channel blocker	Users minus non-users	25	88	98	98	0.975	-0.933	2.88	0.317	Estimated		0.762
All diagnoses	Adjusted	Any distant renin arteriole (> 50 µm) (definition ii)	Loop or thiazide diuretic	Users minus non-users	27	86	98	98	-0.141	-1.96	1.68	0.879	Estimated		0.951
All diagnoses	Adjusted	Any distant renin arteriole (> 50 µm) (definition ii)	Plasma renin (per NPX)	Per 1 NPX			69	69	0.176	-0.531	0.883	0.625	Estimated		0.98
All diagnoses	Adjusted	Share of non-hilar arterioles with 3 or more renin cells (definition ii)	RAS blockade	Users minus non-users	56	57	98	98	0.00699	-0.0111	0.0251	0.445	Estimated		0.609
All diagnoses	Adjusted	Share of non-hilar arterioles with 3 or more renin cells (definition ii)	ARB	Users minus non-users	53	60	98	98	0.0085	-0.0104	0.0274	0.374	Estimated		0.542
All diagnoses	Adjusted	Share of non-hilar arterioles with 3 or more renin cells (definition ii)	Calcium-channel blocker	Users minus non-users	25	88	98	98	0.00911	-0.0154	0.0336	0.461	Estimated		0.762
All diagnoses	Adjusted	Share of non-hilar arterioles with 3 or more renin cells (definition ii)	Beta-blocker	Users minus non-users	9	104	98	98	-0.00453	-0.0186	0.00957	0.525	Estimated		0.62
All diagnoses	Adjusted	Share of non-hilar arterioles with 3 or more renin cells (definition ii)	Loop or thiazide diuretic	Users minus non-users	27	86	98	98	-0.00265	-0.0207	0.0155	0.772	Estimated		0.951
All diagnoses	Adjusted	Share of non-hilar arterioles with 3 or more renin cells (definition ii)	Plasma renin (per NPX)	Per 1 NPX			69	69	0.00306	-0.00813	0.0142	0.586	Estimated		0.98
All diagnoses	Adjusted	Share of non-hilar arterioles with 3 or more renin cells (definition ii)	Stratum	a RAS blockade, no hypertension minus d	20	45	98	98	0.00211	-0.0237	0.0279	0.872	Estimated		0.9
All diagnoses	Adjusted	Share of non-hilar arterioles with 3 or more renin cells (definition ii)	Stratum	b RAS blockade and hypertension minus d	36	45	98	98	0.0089	-0.0176	0.0354	0.507	Estimated		0.51
All diagnoses	Adjusted	Share of non-hilar arterioles with 3 or more renin cells (definition ii)	Stratum	c Hypertension, no RAS blockade minus d	12	45	98	98	-0.00423	-0.0253	0.0169	0.692	Estimated		0.937
Diabetic kidney disease	Basic	Distant renin arterioles per mm² tissue	RAS blockade	Users minus non-users	16	7	22	22	0.0561	-0.0215	0.134	0.145	Estimated	HC1 (a participant with leverage 1)	0.282
Diabetic kidney disease	Basic	Distant renin arterioles per mm² tissue	ARB	Users minus non-users	15	8	22	22	0.0607	-0.021	0.142	0.135	Estimated	HC1 (a participant with leverage 1)	0.242
Diabetic kidney disease	Basic	Distant renin arterioles per mm² tissue	Calcium-channel blocker	Users minus non-users	11	12	22	22	0.0324	-0.0317	0.0966	0.301	Estimated	HC1 (a participant with leverage 1)	0.453
Diabetic kidney disease	Basic	Distant renin arterioles per mm² tissue	Beta-blocker	Users minus non-users	5	18	22	22	-0.0579	-0.147	0.0312	0.188	Estimated	HC1 (a participant with leverage 1)	0.327
Diabetic kidney disease	Basic	Distant renin arterioles per mm² tissue	Loop or thiazide diuretic	Users minus non-users	10	13	22	22	-0.0379	-0.156	0.0802	0.508	Estimated	HC1 (a participant with leverage 1)	0.945
Diabetic kidney disease	Basic	Distant renin arterioles per mm² tissue	Plasma renin (per NPX)	Per 1 NPX			11	11	0.0232	-0.0983	0.145	0.656	Estimated		0.656
Diabetic kidney disease	Basic	Distant renin arterioles, share of arterioles	RAS blockade	Users minus non-users	16	7	22	22	0.0186	-0.00715	0.0444	0.146	Estimated	HC1 (a participant with leverage 1)	0.282
Diabetic kidney disease	Basic	Distant renin arterioles, share of arterioles	ARB	Users minus non-users	15	8	22	22	0.023	-0.0104	0.0564	0.164	Estimated	HC1 (a participant with leverage 1)	0.242
Diabetic kidney disease	Basic	Distant renin arterioles, share of arterioles	Calcium-channel blocker	Users minus non-users	11	12	22	22	0.00959	-0.00937	0.0285	0.301	Estimated	HC1 (a participant with leverage 1)	0.453
Diabetic kidney disease	Basic	Distant renin arterioles, share of arterioles	Beta-blocker	Users minus non-users	5	18	22	22	-0.0162	-0.0402	0.00773	0.171	Estimated	HC1 (a participant with leverage 1)	0.327
Diabetic kidney disease	Basic	Distant renin arterioles, share of arterioles	Loop or thiazide diuretic	Users minus non-users	10	13	22	22	-0.0141	-0.055	0.0268	0.478	Estimated	HC1 (a participant with leverage 1)	0.945
Diabetic kidney disease	Basic	Distant renin arterioles, share of arterioles	Plasma renin (per NPX)	Per 1 NPX			11	11	0.0115	-0.0486	0.0716	0.656	Estimated		0.656
Diabetic kidney disease	Basic	Distant renin arterioles (> 50 µm) per mm² tissue	RAS blockade	Users minus non-users	16	7	22	22	0.0561	-0.0215	0.134	0.145	Estimated	HC1 (a participant with leverage 1)	0.282
Diabetic kidney disease	Basic	Distant renin arterioles (> 50 µm) per mm² tissue	ARB	Users minus non-users	15	8	22	22	0.0607	-0.021	0.142	0.135	Estimated	HC1 (a participant with leverage 1)	0.242
Diabetic kidney disease	Basic	Distant renin arterioles (> 50 µm) per mm² tissue	Calcium-channel blocker	Users minus non-users	11	12	22	22	0.0324	-0.0317	0.0966	0.301	Estimated	HC1 (a participant with leverage 1)	0.453
Diabetic kidney disease	Basic	Distant renin arterioles (> 50 µm) per mm² tissue	Beta-blocker	Users minus non-users	5	18	22	22	-0.0579	-0.147	0.0312	0.188	Estimated	HC1 (a participant with leverage 1)	0.327
Diabetic kidney disease	Basic	Distant renin arterioles (> 50 µm) per mm² tissue	Loop or thiazide diuretic	Users minus non-users	10	13	22	22	-0.0379	-0.156	0.0802	0.508	Estimated	HC1 (a participant with leverage 1)	0.945
Diabetic kidney disease	Basic	Distant renin arterioles (> 50 µm) per mm² tissue	Plasma renin (per NPX)	Per 1 NPX			11	11	0.0232	-0.0983	0.145	0.656	Estimated		0.656
Diabetic kidney disease	Basic	Distant renin arterioles (> 50 µm), share of arterioles	RAS blockade	Users minus non-users	16	7	22	22	0.0186	-0.00715	0.0444	0.146	Estimated	HC1 (a participant with leverage 1)	0.282
Diabetic kidney disease	Basic	Distant renin arterioles (> 50 µm), share of arterioles	ARB	Users minus non-users	15	8	22	22	0.023	-0.0104	0.0564	0.164	Estimated	HC1 (a participant with leverage 1)	0.242
Diabetic kidney disease	Basic	Distant renin arterioles (> 50 µm), share of arterioles	Calcium-channel blocker	Users minus non-users	11	12	22	22	0.00959	-0.00937	0.0285	0.301	Estimated	HC1 (a participant with leverage 1)	0.453
Diabetic kidney disease	Basic	Distant renin arterioles (> 50 µm), share of arterioles	Beta-blocker	Users minus non-users	5	18	22	22	-0.0162	-0.0402	0.00773	0.171	Estimated	HC1 (a participant with leverage 1)	0.327
Diabetic kidney disease	Basic	Distant renin arterioles (> 50 µm), share of arterioles	Loop or thiazide diuretic	Users minus non-users	10	13	22	22	-0.0141	-0.055	0.0268	0.478	Estimated	HC1 (a participant with leverage 1)	0.945
Diabetic kidney disease	Basic	Distant renin arterioles (> 50 µm), share of arterioles	Plasma renin (per NPX)	Per 1 NPX			11	11	0.0115	-0.0486	0.0716	0.656	Estimated		0.656
Diabetic kidney disease	Basic	Share of non-hilar arterioles with 3 or more renin cells	RAS blockade	Users minus non-users	16	7	23	23	0.0198	-0.00758	0.0473	0.146	Estimated	HC1 (a participant with leverage 1)	0.282
Diabetic kidney disease	Basic	Share of non-hilar arterioles with 3 or more renin cells	ARB	Users minus non-users	15	8	23	23	0.0244	-0.00968	0.0585	0.15	Estimated	HC1 (a participant with leverage 1)	0.242
Diabetic kidney disease	Basic	Share of non-hilar arterioles with 3 or more renin cells	Calcium-channel blocker	Users minus non-users	11	12	23	23	0.0105	-0.0104	0.0314	0.304	Estimated	HC1 (a participant with leverage 1)	0.453
Diabetic kidney disease	Basic	Share of non-hilar arterioles with 3 or more renin cells	Beta-blocker	Users minus non-users	5	18	23	23	-0.0167	-0.041	0.00752	0.164	Estimated	HC1 (a participant with leverage 1)	0.327
Diabetic kidney disease	Basic	Share of non-hilar arterioles with 3 or more renin cells	Loop or thiazide diuretic	Users minus non-users	10	13	23	23	-0.0156	-0.0601	0.0289	0.471	Estimated	HC1 (a participant with leverage 1)	0.945
Diabetic kidney disease	Basic	Share of non-hilar arterioles with 3 or more renin cells	Plasma renin (per NPX)	Per 1 NPX			11	11	0.0134	-0.0567	0.0836	0.656	Estimated		0.656
Diabetic kidney disease	Basic	Distant renin arterioles per mm² tissue (definition ii)	RAS blockade	Users minus non-users	16	7	22	22	0.0266	-0.0203	0.0735	0.248	Estimated	HC1 (a participant with leverage 1)	0.282
Diabetic kidney disease	Basic	Distant renin arterioles per mm² tissue (definition ii)	ARB	Users minus non-users	15	8	22	22	0.0399	-0.0253	0.105	0.214	Estimated	HC1 (a participant with leverage 1)	0.242
Diabetic kidney disease	Basic	Distant renin arterioles per mm² tissue (definition ii)	Calcium-channel blocker	Users minus non-users	11	12	22	22	0.0211	-0.0282	0.0704	0.38	Estimated	HC1 (a participant with leverage 1)	0.453
Diabetic kidney disease	Basic	Distant renin arterioles per mm² tissue (definition ii)	Beta-blocker	Users minus non-users	5	18	22	22	-0.018	-0.0553	0.0193	0.323	Estimated	HC1 (a participant with leverage 1)	0.327
Diabetic kidney disease	Basic	Distant renin arterioles per mm² tissue (definition ii)	Loop or thiazide diuretic	Users minus non-users	10	13	22	22	-0.000942	-0.0845	0.0826	0.981	Estimated	HC1 (a participant with leverage 1)	0.981
Diabetic kidney disease	Basic	Distant renin arterioles per mm² tissue (definition ii)	Plasma renin (per NPX)	Per 1 NPX			11	11	0.0232	-0.0983	0.145	0.656	Estimated		0.656
Diabetic kidney disease	Basic	Distant renin arterioles, share of arterioles (definition ii)	RAS blockade	Users minus non-users	16	7	22	22	0.0116	-0.0101	0.0332	0.276	Estimated	HC1 (a participant with leverage 1)	0.282
Diabetic kidney disease	Basic	Distant renin arterioles, share of arterioles (definition ii)	ARB	Users minus non-users	15	8	22	22	0.018	-0.0133	0.0493	0.242	Estimated	HC1 (a participant with leverage 1)	0.242
Diabetic kidney disease	Basic	Distant renin arterioles, share of arterioles (definition ii)	Calcium-channel blocker	Users minus non-users	11	12	22	22	0.00688	-0.0102	0.024	0.408	Estimated	HC1 (a participant with leverage 1)	0.453
Diabetic kidney disease	Basic	Distant renin arterioles, share of arterioles (definition ii)	Beta-blocker	Users minus non-users	5	18	22	22	-0.0067	-0.0207	0.0073	0.327	Estimated	HC1 (a participant with leverage 1)	0.327
Diabetic kidney disease	Basic	Distant renin arterioles, share of arterioles (definition ii)	Loop or thiazide diuretic	Users minus non-users	10	13	22	22	-0.00525	-0.0402	0.0298	0.756	Estimated	HC1 (a participant with leverage 1)	0.945
Diabetic kidney disease	Basic	Distant renin arterioles, share of arterioles (definition ii)	Plasma renin (per NPX)	Per 1 NPX			11	11	0.0115	-0.0486	0.0716	0.656	Estimated		0.656
Diabetic kidney disease	Basic	Distant renin arterioles (> 50 µm) per mm² tissue (definition ii)	RAS blockade	Users minus non-users	16	7	22	22	0.0266	-0.0203	0.0735	0.248	Estimated	HC1 (a participant with leverage 1)	0.282
Diabetic kidney disease	Basic	Distant renin arterioles (> 50 µm) per mm² tissue (definition ii)	ARB	Users minus non-users	15	8	22	22	0.0399	-0.0253	0.105	0.214	Estimated	HC1 (a participant with leverage 1)	0.242
Diabetic kidney disease	Basic	Distant renin arterioles (> 50 µm) per mm² tissue (definition ii)	Calcium-channel blocker	Users minus non-users	11	12	22	22	0.0211	-0.0282	0.0704	0.38	Estimated	HC1 (a participant with leverage 1)	0.453
Diabetic kidney disease	Basic	Distant renin arterioles (> 50 µm) per mm² tissue (definition ii)	Beta-blocker	Users minus non-users	5	18	22	22	-0.018	-0.0553	0.0193	0.323	Estimated	HC1 (a participant with leverage 1)	0.327
Diabetic kidney disease	Basic	Distant renin arterioles (> 50 µm) per mm² tissue (definition ii)	Loop or thiazide diuretic	Users minus non-users	10	13	22	22	-0.000942	-0.0845	0.0826	0.981	Estimated	HC1 (a participant with leverage 1)	0.981
Diabetic kidney disease	Basic	Distant renin arterioles (> 50 µm) per mm² tissue (definition ii)	Plasma renin (per NPX)	Per 1 NPX			11	11	0.0232	-0.0983	0.145	0.656	Estimated		0.656
Diabetic kidney disease	Basic	Distant renin arterioles (> 50 µm), share of arterioles (definition ii)	RAS blockade	Users minus non-users	16	7	22	22	0.0116	-0.0101	0.0332	0.276	Estimated	HC1 (a participant with leverage 1)	0.282
Diabetic kidney disease	Basic	Distant renin arterioles (> 50 µm), share of arterioles (definition ii)	ARB	Users minus non-users	15	8	22	22	0.018	-0.0133	0.0493	0.242	Estimated	HC1 (a participant with leverage 1)	0.242
Diabetic kidney disease	Basic	Distant renin arterioles (> 50 µm), share of arterioles (definition ii)	Calcium-channel blocker	Users minus non-users	11	12	22	22	0.00688	-0.0102	0.024	0.408	Estimated	HC1 (a participant with leverage 1)	0.453
Diabetic kidney disease	Basic	Distant renin arterioles (> 50 µm), share of arterioles (definition ii)	Beta-blocker	Users minus non-users	5	18	22	22	-0.0067	-0.0207	0.0073	0.327	Estimated	HC1 (a participant with leverage 1)	0.327
Diabetic kidney disease	Basic	Distant renin arterioles (> 50 µm), share of arterioles (definition ii)	Loop or thiazide diuretic	Users minus non-users	10	13	22	22	-0.00525	-0.0402	0.0298	0.756	Estimated	HC1 (a participant with leverage 1)	0.945
Diabetic kidney disease	Basic	Distant renin arterioles (> 50 µm), share of arterioles (definition ii)	Plasma renin (per NPX)	Per 1 NPX			11	11	0.0115	-0.0486	0.0716	0.656	Estimated		0.656
Diabetic kidney disease	Basic	Share of non-hilar arterioles with 3 or more renin cells (definition ii)	RAS blockade	Users minus non-users	16	7	23	23	0.0111	-0.00997	0.0322	0.282	Estimated	HC1 (a participant with leverage 1)	0.282
Diabetic kidney disease	Basic	Share of non-hilar arterioles with 3 or more renin cells (definition ii)	ARB	Users minus non-users	15	8	23	23	0.0178	-0.0131	0.0487	0.242	Estimated	HC1 (a participant with leverage 1)	0.242
Diabetic kidney disease	Basic	Share of non-hilar arterioles with 3 or more renin cells (definition ii)	Calcium-channel blocker	Users minus non-users	11	12	23	23	0.0059	-0.0113	0.0231	0.48	Estimated	HC1 (a participant with leverage 1)	0.48
Diabetic kidney disease	Basic	Share of non-hilar arterioles with 3 or more renin cells (definition ii)	Beta-blocker	Users minus non-users	5	18	23	23	-0.00741	-0.0225	0.00772	0.317	Estimated	HC1 (a participant with leverage 1)	0.327
Diabetic kidney disease	Basic	Share of non-hilar arterioles with 3 or more renin cells (definition ii)	Loop or thiazide diuretic	Users minus non-users	10	13	23	23	-0.007	-0.0461	0.0321	0.711	Estimated	HC1 (a participant with leverage 1)	0.945
Diabetic kidney disease	Basic	Share of non-hilar arterioles with 3 or more renin cells (definition ii)	Plasma renin (per NPX)	Per 1 NPX			11	11	0.0134	-0.0567	0.0836	0.656	Estimated		0.656
Diabetic kidney disease	Adjusted	Distant renin arterioles per mm² tissue	RAS blockade	Users minus non-users	16	7	22	22	0.0453	-0.03	0.121	0.217	Estimated	HC1 (a participant with leverage 1)	0.366
Diabetic kidney disease	Adjusted	Distant renin arterioles per mm² tissue	ARB	Users minus non-users	15	8	22	22	0.0537	-0.037	0.144	0.225	Estimated	HC1 (a participant with leverage 1)	0.296
Diabetic kidney disease	Adjusted	Distant renin arterioles per mm² tissue	Calcium-channel blocker	Users minus non-users	11	12	22	22	0.0264	-0.0497	0.102	0.47	Estimated	HC1 (a participant with leverage 1)	0.555
Diabetic kidney disease	Adjusted	Distant renin arterioles per mm² tissue	Beta-blocker	Users minus non-users	5	18	22	22	-0.0633	-0.176	0.0493	0.248	Estimated	HC1 (a participant with leverage 1)	0.393
Diabetic kidney disease	Adjusted	Distant renin arterioles per mm² tissue	Loop or thiazide diuretic	Users minus non-users	10	13	22	22	-0.0256	-0.127	0.076	0.597	Estimated	HC1 (a participant with leverage 1)	0.963
Diabetic kidney disease	Adjusted	Distant renin arterioles, share of arterioles	RAS blockade	Users minus non-users	16	7	22	22	0.0156	-0.0109	0.0421	0.228	Estimated	HC1 (a participant with leverage 1)	0.366
Diabetic kidney disease	Adjusted	Distant renin arterioles, share of arterioles	ARB	Users minus non-users	15	8	22	22	0.0219	-0.0165	0.0603	0.241	Estimated	HC1 (a participant with leverage 1)	0.296
Diabetic kidney disease	Adjusted	Distant renin arterioles, share of arterioles	Calcium-channel blocker	Users minus non-users	11	12	22	22	0.008	-0.0166	0.0326	0.498	Estimated	HC1 (a participant with leverage 1)	0.555
Diabetic kidney disease	Adjusted	Distant renin arterioles, share of arterioles	Beta-blocker	Users minus non-users	5	18	22	22	-0.0181	-0.0492	0.0131	0.234	Estimated	HC1 (a participant with leverage 1)	0.393
Diabetic kidney disease	Adjusted	Distant renin arterioles, share of arterioles	Loop or thiazide diuretic	Users minus non-users	10	13	22	22	-0.01	-0.0474	0.0274	0.575	Estimated	HC1 (a participant with leverage 1)	0.963
Diabetic kidney disease	Adjusted	Distant renin arterioles (> 50 µm) per mm² tissue	RAS blockade	Users minus non-users	16	7	22	22	0.0453	-0.03	0.121	0.217	Estimated	HC1 (a participant with leverage 1)	0.366
Diabetic kidney disease	Adjusted	Distant renin arterioles (> 50 µm) per mm² tissue	ARB	Users minus non-users	15	8	22	22	0.0537	-0.037	0.144	0.225	Estimated	HC1 (a participant with leverage 1)	0.296
Diabetic kidney disease	Adjusted	Distant renin arterioles (> 50 µm) per mm² tissue	Calcium-channel blocker	Users minus non-users	11	12	22	22	0.0264	-0.0497	0.102	0.47	Estimated	HC1 (a participant with leverage 1)	0.555
Diabetic kidney disease	Adjusted	Distant renin arterioles (> 50 µm) per mm² tissue	Beta-blocker	Users minus non-users	5	18	22	22	-0.0633	-0.176	0.0493	0.248	Estimated	HC1 (a participant with leverage 1)	0.393
Diabetic kidney disease	Adjusted	Distant renin arterioles (> 50 µm) per mm² tissue	Loop or thiazide diuretic	Users minus non-users	10	13	22	22	-0.0256	-0.127	0.076	0.597	Estimated	HC1 (a participant with leverage 1)	0.963
Diabetic kidney disease	Adjusted	Distant renin arterioles (> 50 µm), share of arterioles	RAS blockade	Users minus non-users	16	7	22	22	0.0156	-0.0109	0.0421	0.228	Estimated	HC1 (a participant with leverage 1)	0.366
Diabetic kidney disease	Adjusted	Distant renin arterioles (> 50 µm), share of arterioles	ARB	Users minus non-users	15	8	22	22	0.0219	-0.0165	0.0603	0.241	Estimated	HC1 (a participant with leverage 1)	0.296
Diabetic kidney disease	Adjusted	Distant renin arterioles (> 50 µm), share of arterioles	Calcium-channel blocker	Users minus non-users	11	12	22	22	0.008	-0.0166	0.0326	0.498	Estimated	HC1 (a participant with leverage 1)	0.555
Diabetic kidney disease	Adjusted	Distant renin arterioles (> 50 µm), share of arterioles	Beta-blocker	Users minus non-users	5	18	22	22	-0.0181	-0.0492	0.0131	0.234	Estimated	HC1 (a participant with leverage 1)	0.393
Diabetic kidney disease	Adjusted	Distant renin arterioles (> 50 µm), share of arterioles	Loop or thiazide diuretic	Users minus non-users	10	13	22	22	-0.01	-0.0474	0.0274	0.575	Estimated	HC1 (a participant with leverage 1)	0.963
Diabetic kidney disease	Adjusted	Share of non-hilar arterioles with 3 or more renin cells	RAS blockade	Users minus non-users	16	7	22	22	0.0174	-0.0127	0.0476	0.236	Estimated	HC1 (a participant with leverage 1)	0.366
Diabetic kidney disease	Adjusted	Share of non-hilar arterioles with 3 or more renin cells	ARB	Users minus non-users	15	8	22	22	0.025	-0.0193	0.0694	0.246	Estimated	HC1 (a participant with leverage 1)	0.296
Diabetic kidney disease	Adjusted	Share of non-hilar arterioles with 3 or more renin cells	Calcium-channel blocker	Users minus non-users	11	12	22	22	0.00864	-0.019	0.0362	0.513	Estimated	HC1 (a participant with leverage 1)	0.555
Diabetic kidney disease	Adjusted	Share of non-hilar arterioles with 3 or more renin cells	Beta-blocker	Users minus non-users	5	18	22	22	-0.02	-0.0548	0.0148	0.237	Estimated	HC1 (a participant with leverage 1)	0.393
Diabetic kidney disease	Adjusted	Share of non-hilar arterioles with 3 or more renin cells	Loop or thiazide diuretic	Users minus non-users	10	13	22	22	-0.012	-0.0545	0.0306	0.556	Estimated	HC1 (a participant with leverage 1)	0.963
Diabetic kidney disease	Adjusted	Distant renin arterioles per mm² tissue (definition ii)	RAS blockade	Users minus non-users	16	7	22	22	0.0275	-0.031	0.0861	0.33	Estimated	HC1 (a participant with leverage 1)	0.366
Diabetic kidney disease	Adjusted	Distant renin arterioles per mm² tissue (definition ii)	ARB	Users minus non-users	15	8	22	22	0.0434	-0.0386	0.125	0.275	Estimated	HC1 (a participant with leverage 1)	0.296
Diabetic kidney disease	Adjusted	Distant renin arterioles per mm² tissue (definition ii)	Calcium-channel blocker	Users minus non-users	11	12	22	22	0.0184	-0.0336	0.0703	0.461	Estimated	HC1 (a participant with leverage 1)	0.555
Diabetic kidney disease	Adjusted	Distant renin arterioles per mm² tissue (definition ii)	Beta-blocker	Users minus non-users	5	18	22	22	-0.0185	-0.0615	0.0245	0.372	Estimated	HC1 (a participant with leverage 1)	0.393
Diabetic kidney disease	Adjusted	Distant renin arterioles per mm² tissue (definition ii)	Loop or thiazide diuretic	Users minus non-users	10	13	22	22	-0.00167	-0.0774	0.0741	0.963	Estimated	HC1 (a participant with leverage 1)	0.963
Diabetic kidney disease	Adjusted	Distant renin arterioles, share of arterioles (definition ii)	RAS blockade	Users minus non-users	16	7	22	22	0.0113	-0.0142	0.0369	0.359	Estimated	HC1 (a participant with leverage 1)	0.366
Diabetic kidney disease	Adjusted	Distant renin arterioles, share of arterioles (definition ii)	ARB	Users minus non-users	15	8	22	22	0.0195	-0.0187	0.0576	0.292	Estimated	HC1 (a participant with leverage 1)	0.296
Diabetic kidney disease	Adjusted	Distant renin arterioles, share of arterioles (definition ii)	Calcium-channel blocker	Users minus non-users	11	12	22	22	0.00608	-0.0145	0.0267	0.537	Estimated	HC1 (a participant with leverage 1)	0.555
Diabetic kidney disease	Adjusted	Distant renin arterioles, share of arterioles (definition ii)	Beta-blocker	Users minus non-users	5	18	22	22	-0.00735	-0.025	0.0103	0.386	Estimated	HC1 (a participant with leverage 1)	0.393
Diabetic kidney disease	Adjusted	Distant renin arterioles, share of arterioles (definition ii)	Loop or thiazide diuretic	Users minus non-users	10	13	22	22	-0.00428	-0.0375	0.0289	0.786	Estimated	HC1 (a participant with leverage 1)	0.963
Diabetic kidney disease	Adjusted	Distant renin arterioles (> 50 µm) per mm² tissue (definition ii)	RAS blockade	Users minus non-users	16	7	22	22	0.0275	-0.031	0.0861	0.33	Estimated	HC1 (a participant with leverage 1)	0.366
Diabetic kidney disease	Adjusted	Distant renin arterioles (> 50 µm) per mm² tissue (definition ii)	ARB	Users minus non-users	15	8	22	22	0.0434	-0.0386	0.125	0.275	Estimated	HC1 (a participant with leverage 1)	0.296
Diabetic kidney disease	Adjusted	Distant renin arterioles (> 50 µm) per mm² tissue (definition ii)	Calcium-channel blocker	Users minus non-users	11	12	22	22	0.0184	-0.0336	0.0703	0.461	Estimated	HC1 (a participant with leverage 1)	0.555
Diabetic kidney disease	Adjusted	Distant renin arterioles (> 50 µm) per mm² tissue (definition ii)	Beta-blocker	Users minus non-users	5	18	22	22	-0.0185	-0.0615	0.0245	0.372	Estimated	HC1 (a participant with leverage 1)	0.393
Diabetic kidney disease	Adjusted	Distant renin arterioles (> 50 µm) per mm² tissue (definition ii)	Loop or thiazide diuretic	Users minus non-users	10	13	22	22	-0.00167	-0.0774	0.0741	0.963	Estimated	HC1 (a participant with leverage 1)	0.963
Diabetic kidney disease	Adjusted	Distant renin arterioles (> 50 µm), share of arterioles (definition ii)	RAS blockade	Users minus non-users	16	7	22	22	0.0113	-0.0142	0.0369	0.359	Estimated	HC1 (a participant with leverage 1)	0.366
Diabetic kidney disease	Adjusted	Distant renin arterioles (> 50 µm), share of arterioles (definition ii)	ARB	Users minus non-users	15	8	22	22	0.0195	-0.0187	0.0576	0.292	Estimated	HC1 (a participant with leverage 1)	0.296
Diabetic kidney disease	Adjusted	Distant renin arterioles (> 50 µm), share of arterioles (definition ii)	Calcium-channel blocker	Users minus non-users	11	12	22	22	0.00608	-0.0145	0.0267	0.537	Estimated	HC1 (a participant with leverage 1)	0.555
Diabetic kidney disease	Adjusted	Distant renin arterioles (> 50 µm), share of arterioles (definition ii)	Beta-blocker	Users minus non-users	5	18	22	22	-0.00735	-0.025	0.0103	0.386	Estimated	HC1 (a participant with leverage 1)	0.393
Diabetic kidney disease	Adjusted	Distant renin arterioles (> 50 µm), share of arterioles (definition ii)	Loop or thiazide diuretic	Users minus non-users	10	13	22	22	-0.00428	-0.0375	0.0289	0.786	Estimated	HC1 (a participant with leverage 1)	0.963
Diabetic kidney disease	Adjusted	Share of non-hilar arterioles with 3 or more renin cells (definition ii)	RAS blockade	Users minus non-users	16	7	22	22	0.0128	-0.0165	0.0421	0.366	Estimated	HC1 (a participant with leverage 1)	0.366
Diabetic kidney disease	Adjusted	Share of non-hilar arterioles with 3 or more renin cells (definition ii)	ARB	Users minus non-users	15	8	22	22	0.0223	-0.0218	0.0664	0.296	Estimated	HC1 (a participant with leverage 1)	0.296
Diabetic kidney disease	Adjusted	Share of non-hilar arterioles with 3 or more renin cells (definition ii)	Calcium-channel blocker	Users minus non-users	11	12	22	22	0.00653	-0.0166	0.0297	0.555	Estimated	HC1 (a participant with leverage 1)	0.555
Diabetic kidney disease	Adjusted	Share of non-hilar arterioles with 3 or more renin cells (definition ii)	Beta-blocker	Users minus non-users	5	18	22	22	-0.00824	-0.0283	0.0118	0.393	Estimated	HC1 (a participant with leverage 1)	0.393
Diabetic kidney disease	Adjusted	Share of non-hilar arterioles with 3 or more renin cells (definition ii)	Loop or thiazide diuretic	Users minus non-users	10	13	22	22	-0.00564	-0.0437	0.0324	0.755	Estimated	HC1 (a participant with leverage 1)	0.963

### Sheet: Renin vs smooth muscle
Renin vs smooth muscle
Back to README
Renin cells against arteriolar smooth muscle of the same patients, every gene tested, and the same genes in KPMP
Key results
All renin cells of the section against the arteriolar smooth muscle of the same patient; patients with at least 10 renin cells.
A. Renin cells against arteriolar smooth muscle (limma-voom, patient blocks, transcript yield)
Scenario	Participants	gene	log2FC	95% CI low	95% CI high	ave log2cpm	t	P	q
All diagnoses	109	ABCC8	2.35	2.09	2.61	10.4	17.6	5.06e-42	1.73e-40
All diagnoses	109	ACACB	0.788	0.541	1.03	11.1	6.31	1.91e-09	7.88e-09
All diagnoses	109	ACTA2	-2.69	-2.89	-2.49	14	-26.4	1.04e-65	1.19e-63
All diagnoses	109	ACTN1	-1.2	-1.43	-0.972	10.5	-10.3	4.09e-20	3.11e-19
All diagnoses	109	ACTN4	-0.749	-0.951	-0.548	11.8	-7.34	5.91e-12	2.81e-11
All diagnoses	109	ADAR	0.148	-0.0898	0.386	10.5	1.23	0.221	0.301
All diagnoses	109	ADD1	0.102	-0.139	0.342	10.8	0.835	0.405	0.488
All diagnoses	109	ADGRA2	-0.303	-0.504	-0.102	11.5	-2.98	0.00328	0.007
All diagnoses	109	ADGRE5	-0.364	-0.602	-0.126	10.6	-3.01	0.00294	0.00633
All diagnoses	109	ADNP	0.144	-0.096	0.383	10.4	1.18	0.238	0.315
All diagnoses	109	ADORA1	3.36	3.07	3.65	9.76	22.8	2.27e-56	1.3e-54
All diagnoses	109	ADRA1A	-1.64	-1.89	-1.39	11	-13	4.75e-28	5.8e-27
All diagnoses	109	ADRA2B	-0.135	-0.413	0.143	10.7	-0.96	0.338	0.422
All diagnoses	109	AEBP1	-0.65	-0.895	-0.404	10.8	-5.22	4.54e-07	1.6e-06
All diagnoses	109	AFAP1L2	0.156	-0.0499	0.362	11.1	1.49	0.137	0.201
All diagnoses	109	AFF1	0.192	-0.0472	0.431	10.6	1.58	0.115	0.171
All diagnoses	109	AKT2	0.149	-0.0841	0.382	10.5	1.26	0.209	0.288
All diagnoses	109	ALG11	-0.182	-0.411	0.0477	10.9	-1.56	0.12	0.177
All diagnoses	109	ANO1	-0.414	-0.638	-0.189	11.6	-3.64	0.000351	0.000889
All diagnoses	109	ANXA5	-0.14	-0.367	0.0868	10.5	-1.22	0.225	0.303
All diagnoses	109	AOC3	-2.39	-2.63	-2.15	10.1	-19.7	8.28e-48	3.54e-46
All diagnoses	109	AP2M1	-0.186	-0.411	0.0391	10.8	-1.63	0.105	0.16
All diagnoses	109	APP	-0.383	-0.561	-0.206	12.5	-4.26	3.14e-05	8.81e-05
All diagnoses	109	ARF1	0.0671	-0.17	0.304	10.7	0.559	0.577	0.651
All diagnoses	109	ARHGEF2	-0.483	-0.699	-0.267	11.3	-4.4	1.78e-05	5.07e-05
All diagnoses	109	ARL8B	-0.0603	-0.307	0.186	10.5	-0.483	0.63	0.692
All diagnoses	109	ATF4	-0.243	-0.441	-0.0441	11.5	-2.41	0.0169	0.0304
All diagnoses	109	ATP1A1	0.792	0.518	1.07	10.3	5.7	4.47e-08	1.68e-07
All diagnoses	109	ATP2A2	-0.111	-0.347	0.126	11	-0.923	0.357	0.439
All diagnoses	109	ATP5F1A	0.29	0.0613	0.518	10.9	2.5	0.0132	0.0249
All diagnoses	109	ATXN2	0.192	-0.0437	0.427	10.7	1.61	0.11	0.166
All diagnoses	109	ATXN2L	0.0662	-0.173	0.305	10.6	0.546	0.586	0.653
All diagnoses	109	ATXN3	-0.0457	-0.289	0.198	10.4	-0.37	0.712	0.759
All diagnoses	109	AXL	-0.0136	-0.251	0.224	10.8	-0.113	0.91	0.927
All diagnoses	109	BCAM	-1.26	-1.46	-1.06	12	-12.5	1.83e-26	2.02e-25
All diagnoses	109	BCL2L1	-0.0935	-0.322	0.135	10.6	-0.807	0.421	0.505
All diagnoses	109	BCL2L2	-0.0428	-0.274	0.189	10.6	-0.364	0.716	0.76
All diagnoses	109	BGN	-1.36	-1.55	-1.17	12.7	-14.1	1.51e-31	2.24e-30
All diagnoses	109	BRD4	-0.117	-0.347	0.113	10.7	-1	0.317	0.398
All diagnoses	109	BTAF1	-0.253	-0.471	-0.0349	10.8	-2.29	0.0232	0.0403
All diagnoses	109	C4A	0.243	-0.00302	0.49	10.9	1.95	0.0528	0.0869
All diagnoses	109	C4B	0.225	-0.0326	0.482	10.6	1.72	0.0866	0.136
All diagnoses	109	C7	0.193	-0.107	0.494	10.7	1.27	0.205	0.285
All diagnoses	109	CACNA1C	-0.406	-0.603	-0.208	11.7	-4.05	7.43e-05	0.0002
All diagnoses	109	CACNA1H	-1.41	-1.61	-1.21	11.6	-14	4.8e-31	6.56e-30
All diagnoses	109	CALM3	0.179	-0.0403	0.398	10.8	1.61	0.109	0.166
All diagnoses	109	CAMK2G	-1.15	-1.38	-0.921	10.4	-9.95	4.66e-19	3.39e-18
All diagnoses	109	CAPZA2	-0.385	-0.61	-0.161	11	-3.38	0.000871	0.00205
All diagnoses	109	CAV2	-1.06	-1.29	-0.825	10.4	-9.02	1.92e-16	1.17e-15
All diagnoses	109	CBWD2	0.188	-0.0274	0.404	10.8	1.72	0.0868	0.136
All diagnoses	109	CBX7	-0.0394	-0.243	0.165	11.4	-0.381	0.704	0.752
All diagnoses	109	CCN4	1.21	0.987	1.44	11.6	10.5	8.74e-21	6.79e-20
All diagnoses	109	CCT3	0.125	-0.112	0.363	10.5	1.04	0.3	0.382
All diagnoses	109	CD151	-0.456	-0.698	-0.214	10.5	-3.72	0.000266	0.000684
All diagnoses	109	CD34	0.684	0.466	0.903	11	6.17	3.99e-09	1.6e-08
All diagnoses	109	CD46	0.791	0.621	0.96	12.8	9.22	5.57e-17	3.59e-16
All diagnoses	109	CD55	2.24	1.99	2.5	10.6	17.3	5.64e-41	1.48e-39
All diagnoses	109	CD99	-0.417	-0.65	-0.184	10.6	-3.53	0.000514	0.00124
All diagnoses	109	CDC27	-0.589	-0.824	-0.355	10.9	-4.96	1.56e-06	5.11e-06
All diagnoses	109	CDC42	-0.108	-0.35	0.134	10.5	-0.88	0.38	0.463
All diagnoses	109	CDK18	0.426	0.19	0.662	11	3.56	0.000466	0.00114
All diagnoses	109	CDKN1A	-0.584	-0.832	-0.336	11	-4.65	6.09e-06	1.8e-05
All diagnoses	109	CDKN1B	-0.0878	-0.33	0.154	10.4	-0.715	0.475	0.555
All diagnoses	109	CFLAR	-0.0884	-0.315	0.139	10.8	-0.768	0.443	0.526
All diagnoses	109	CHD3	0.4	0.185	0.614	11.3	3.68	0.000305	0.000778
All diagnoses	109	CLIC4	-0.369	-0.588	-0.15	11.3	-3.32	0.00108	0.00251
All diagnoses	109	CLK2	0.148	-0.0988	0.395	10.5	1.18	0.238	0.315
All diagnoses	109	CLK4	-0.0269	-0.266	0.212	10.5	-0.222	0.825	0.86
All diagnoses	109	CLTC	0.166	-0.0459	0.379	11.2	1.55	0.124	0.183
All diagnoses	109	COL18A1	-0.421	-0.592	-0.25	12.6	-4.86	2.38e-06	7.76e-06
All diagnoses	109	COL1A1	-2.19	-2.45	-1.93	10.4	-16.4	2.12e-38	4.83e-37
All diagnoses	109	COL1A2	-1.08	-1.35	-0.821	10.3	-8.15	4.52e-14	2.42e-13
All diagnoses	109	COL4A1	-1.28	-1.53	-1.02	10.2	-9.78	1.45e-18	1.01e-17
All diagnoses	109	COL4A2	-1.43	-1.66	-1.19	11	-12	4.98e-25	5.16e-24
All diagnoses	109	CPSF6	0.227	0.0323	0.421	11.8	2.3	0.0225	0.0393
All diagnoses	109	CPT1A	-0.341	-0.578	-0.103	10.6	-2.83	0.0052	0.0107
All diagnoses	109	CREBBP	-0.353	-0.592	-0.114	10.8	-2.92	0.00396	0.00827
All diagnoses	109	CRYAB	-1.7	-1.94	-1.46	10.7	-14.1	2.58e-31	3.68e-30
All diagnoses	109	CSNK1A1	0.317	0.0712	0.564	10.4	2.54	0.0118	0.0226
All diagnoses	109	CSNK1E	-0.187	-0.403	0.0295	11	-1.7	0.0902	0.14
All diagnoses	109	CSNK2B	-0.22	-0.452	0.0125	10.6	-1.87	0.0635	0.102
All diagnoses	109	CSPG4	-0.626	-0.813	-0.439	12.1	-6.6	3.94e-10	1.64e-09
All diagnoses	109	CSRP1	-1.08	-1.29	-0.864	11.3	-9.89	6.98e-19	4.97e-18
All diagnoses	109	CTBP1	0.111	-0.121	0.343	10.8	0.947	0.345	0.428
All diagnoses	109	CTNNA1	-0.158	-0.393	0.0777	10.4	-1.32	0.188	0.267
All diagnoses	109	CTNNB1	-0.0956	-0.307	0.115	11.2	-0.894	0.373	0.455
All diagnoses	109	CTNND1	-0.0578	-0.285	0.17	10.7	-0.501	0.617	0.682
All diagnoses	109	CTTN	-0.134	-0.351	0.0826	10.9	-1.22	0.224	0.303
All diagnoses	109	DDX39B	0.213	0.0375	0.389	12.6	2.39	0.0177	0.0313
All diagnoses	109	DDX3X	0.421	0.225	0.618	11.5	4.23	3.62e-05	0.000101
All diagnoses	109	DDX6	-0.0194	-0.255	0.216	10.6	-0.162	0.871	0.897
All diagnoses	109	DMPK	-1.04	-1.27	-0.796	10.7	-8.53	4.31e-15	2.38e-14
All diagnoses	109	DMWD	-0.915	-1.13	-0.704	11.2	-8.58	3.27e-15	1.84e-14
All diagnoses	109	DNAJC10	-0.241	-0.46	-0.0214	11	-2.16	0.0317	0.0541
All diagnoses	109	DST	-1.11	-1.33	-0.895	11.4	-10.1	1.44e-19	1.07e-18
All diagnoses	109	DUX4	-0.363	-0.6	-0.126	10.5	-3.02	0.0029	0.00629
All diagnoses	109	DYNC1H1	-0.129	-0.373	0.114	10.5	-1.05	0.296	0.377
All diagnoses	109	EBF1	0.51	0.299	0.72	11	4.77	3.63e-06	1.12e-05
All diagnoses	109	ECPAS	0.0742	-0.179	0.328	10.4	0.578	0.564	0.641
All diagnoses	109	EDNRA	-0.11	-0.307	0.0874	11.6	-1.1	0.274	0.354
All diagnoses	109	EEF1G	-0.00832	-0.19	0.174	12.8	-0.0902	0.928	0.942
All diagnoses	109	EIF3C	-0.131	-0.35	0.0887	11.2	-1.17	0.242	0.318
All diagnoses	109	EIF4A1	0.161	-0.0585	0.381	10.8	1.45	0.149	0.216
All diagnoses	109	EIF4G1	0.145	-0.0749	0.365	10.5	1.3	0.195	0.275
All diagnoses	109	ENG	1.38	1.14	1.63	11.6	11.2	9.39e-23	8.24e-22
All diagnoses	109	ENTPD1	-1.96	-2.2	-1.73	10.2	-16.2	7.9e-38	1.69e-36
All diagnoses	109	EP300	-0.0542	-0.287	0.178	10.7	-0.46	0.646	0.706
All diagnoses	109	EPAS1	-0.915	-1.1	-0.729	12.9	-9.66	3.04e-18	2.08e-17
All diagnoses	109	EPDR1	0.954	0.719	1.19	10.4	8	1.14e-13	5.92e-13
All diagnoses	109	EPOR	0.222	0.000933	0.443	10.6	1.98	0.0491	0.081
All diagnoses	109	EWSR1	0.377	0.168	0.586	11.7	3.55	0.000481	0.00117
All diagnoses	109	FAT1	-0.418	-0.646	-0.19	10.7	-3.62	0.000383	0.000956
All diagnoses	109	FDFT1	0.528	0.297	0.759	10.5	4.5	1.16e-05	3.35e-05
All diagnoses	109	FGFR1	-0.0987	-0.309	0.112	11.2	-0.924	0.357	0.439
All diagnoses	109	FLII	-0.287	-0.511	-0.0625	10.6	-2.52	0.0125	0.0237
All diagnoses	109	FLNA	-1.61	-1.8	-1.43	13.3	-17.3	4.78e-41	1.36e-39
All diagnoses	109	FN1	1.21	0.962	1.46	12.7	9.63	3.73e-18	2.5e-17
All diagnoses	109	FNDC3A	1.42	1.17	1.66	10.7	11.4	2.18e-23	2.02e-22
All diagnoses	109	FRZB	0.431	0.214	0.648	11.5	3.92	0.000124	0.00033
All diagnoses	109	FSTL1	0.137	-0.0798	0.353	10.8	1.24	0.215	0.295
All diagnoses	109	GABBR1	-0.73	-0.987	-0.472	10.8	-5.59	7.72e-08	2.84e-07
All diagnoses	109	GANAB	0.298	0.072	0.524	11.1	2.6	0.01	0.0198
All diagnoses	109	GAS6	0.189	-0.019	0.397	11.2	1.79	0.0746	0.119
All diagnoses	109	GATA3	2.14	1.86	2.42	10.3	15.2	1.27e-34	2.28e-33
All diagnoses	109	GJA5	2.02	1.75	2.29	10.4	14.9	8.14e-34	1.39e-32
All diagnoses	109	GOLPH3	0.104	-0.135	0.344	10.5	0.857	0.392	0.474
All diagnoses	109	GPRC5C	-0.628	-0.844	-0.412	11.1	-5.73	3.88e-08	1.48e-07
All diagnoses	109	GPX3	-0.154	-0.408	0.0997	10.9	-1.2	0.233	0.312
All diagnoses	109	GPX4	0.45	0.202	0.698	10.4	3.57	0.000445	0.00109
All diagnoses	109	GTF2I	0.158	-0.0661	0.382	11	1.39	0.166	0.238
All diagnoses	109	GUSB	-0.0302	-0.257	0.197	10.8	-0.262	0.794	0.833
All diagnoses	109	H3F3B	0.0455	-0.117	0.208	12.6	0.551	0.583	0.653
All diagnoses	109	HDAC6	-0.042	-0.279	0.195	10.7	-0.349	0.728	0.77
All diagnoses	109	HECTD4	-0.281	-0.503	-0.059	10.4	-2.5	0.0134	0.0251
All diagnoses	109	HERC2	-0.17	-0.417	0.0773	10.6	-1.36	0.177	0.253
All diagnoses	109	HIF1A	1.36	1.15	1.57	11.6	12.6	5.51e-27	6.5e-26
All diagnoses	109	HIPK2	0.808	0.576	1.04	10.7	6.87	8.91e-11	3.96e-10
All diagnoses	109	HNRNPA1L2	0.0581	-0.142	0.258	11.9	0.573	0.567	0.642
All diagnoses	109	HNRNPD	0.264	0.0814	0.446	11.8	2.85	0.0048	0.00996
All diagnoses	109	HNRNPH1	0.314	0.13	0.497	12.5	3.37	0.000912	0.00214
All diagnoses	109	HNRNPM	0.454	0.236	0.672	11.1	4.1	6.07e-05	0.000165
All diagnoses	109	HNRNPUL1	0.127	-0.103	0.357	10.9	1.09	0.277	0.358
All diagnoses	109	HOXD10	-0.581	-0.809	-0.353	10.7	-5.03	1.14e-06	3.82e-06
All diagnoses	109	HOXD9	-0.319	-0.566	-0.0709	10.3	-2.54	0.012	0.0229
All diagnoses	109	HSPA8	0.352	0.14	0.564	11.5	3.28	0.00125	0.0029
All diagnoses	109	HSPA9	0.265	0.0117	0.517	10.6	2.06	0.0404	0.0671
All diagnoses	109	HSPB8	0.0634	-0.187	0.314	10.8	0.499	0.618	0.682
All diagnoses	109	HSPD1	0.348	0.116	0.581	10.5	2.95	0.00354	0.00748
All diagnoses	109	HSPG2	-1.02	-1.25	-0.791	11	-8.76	1.06e-15	6.25e-15
All diagnoses	109	IGF2R	0.274	0.046	0.502	10.9	2.37	0.0188	0.0331
All diagnoses	109	IL6ST	0.18	-0.0293	0.39	11.2	1.7	0.0913	0.141
All diagnoses	109	ILF3	0.061	-0.159	0.281	11	0.546	0.586	0.653
All diagnoses	109	ILK	-0.329	-0.567	-0.0909	10.5	-2.73	0.00702	0.0142
All diagnoses	109	INPPL1	-0.151	-0.37	0.0691	10.8	-1.35	0.178	0.254
All diagnoses	109	IPO7	0.205	-0.0267	0.437	10.5	1.75	0.0825	0.131
All diagnoses	109	IQGAP1	-0.154	-0.39	0.0809	10.4	-1.29	0.197	0.276
All diagnoses	109	IQSEC1	-0.136	-0.38	0.107	10.5	-1.11	0.27	0.352
All diagnoses	109	ITGA3	-0.78	-1	-0.558	11.2	-6.92	6.58e-11	2.96e-10
All diagnoses	109	ITGB3	-0.333	-0.587	-0.0793	10.3	-2.59	0.0104	0.0203
All diagnoses	109	JAG1	-1.83	-2.02	-1.63	12.2	-18.8	2.85e-45	1.08e-43
All diagnoses	109	JPH2	-0.601	-0.832	-0.371	11	-5.14	6.76e-07	2.36e-06
All diagnoses	109	KANK2	-0.642	-0.866	-0.418	10.9	-5.66	5.34e-08	1.99e-07
All diagnoses	109	KCNA5	0.192	-0.0332	0.418	10.9	1.68	0.0941	0.144
All diagnoses	109	KCNJ2	3.02	2.79	3.25	10.6	25.7	4.76e-64	4.07e-62
All diagnoses	109	KCNMA1	-1.5	-1.77	-1.23	10.2	-10.9	7.69e-22	6.41e-21
All diagnoses	109	KMT2A	-0.0557	-0.293	0.181	10.4	-0.463	0.644	0.706
All diagnoses	109	LAMP1	-0.0872	-0.321	0.147	10.4	-0.736	0.463	0.544
All diagnoses	109	LBH	-0.733	-0.928	-0.537	13	-7.39	4.36e-12	2.1e-11
All diagnoses	109	LDB3	-1.93	-2.2	-1.66	10.7	-14.2	7.77e-32	1.21e-30
All diagnoses	109	LENG8	-0.166	-0.342	0.00932	12.7	-1.87	0.0633	0.102
All diagnoses	109	LGALSL	-0.265	-0.513	-0.0168	10.3	-2.11	0.0365	0.0615
All diagnoses	109	LPP	-0.647	-0.86	-0.434	11.2	-5.99	1.04e-08	4e-08
All diagnoses	109	LRRC32	-0.887	-1.11	-0.669	11.2	-8	1.14e-13	5.92e-13
All diagnoses	109	LTBP1	-0.941	-1.16	-0.726	11	-8.63	2.3e-15	1.31e-14
All diagnoses	109	LUC7L	0.00764	-0.203	0.218	10.9	0.0717	0.943	0.951
All diagnoses	109	MAP3K7CL	-1.85	-2.09	-1.61	10.5	-15.3	4.26e-35	8.1e-34
All diagnoses	109	MAP4	-0.228	-0.443	-0.0123	11	-2.08	0.0384	0.0644
All diagnoses	109	MAPKAPK2	0.0999	-0.125	0.325	10.8	0.876	0.382	0.463
All diagnoses	109	MAPRE2	-1.3	-1.53	-1.06	10.9	-10.8	1.71e-21	1.39e-20
All diagnoses	109	MCAM	-1.52	-1.7	-1.35	12.8	-17.4	2.99e-41	9.29e-40
All diagnoses	109	MECOM	3.09	2.83	3.35	10.2	23.2	1.23e-57	8.42e-56
All diagnoses	109	MEIS1	0.555	0.329	0.781	11.1	4.84	2.65e-06	8.48e-06
All diagnoses	109	MEIS2	0.204	-0.0494	0.457	10.4	1.59	0.114	0.171
All diagnoses	109	MFGE8	-1.14	-1.33	-0.963	12.2	-12.5	1.75e-26	2e-25
All diagnoses	109	MICAL2	-0.875	-1.11	-0.635	10.5	-7.2	1.3e-11	6.02e-11
All diagnoses	109	MOB2	-1.46	-1.71	-1.21	10.7	-11.7	3.34e-24	3.36e-23
All diagnoses	109	MON2	0.0808	-0.174	0.336	10.3	0.624	0.533	0.612
All diagnoses	109	MSN	0.0826	-0.142	0.308	10.9	0.724	0.47	0.551
All diagnoses	109	MTA1	0.11	-0.125	0.345	10.7	0.922	0.358	0.439
All diagnoses	109	MYH9	-0.719	-0.933	-0.505	11.9	-6.62	3.58e-10	1.51e-09
All diagnoses	109	MYLK	-1.12	-1.31	-0.922	12.1	-11.3	3.76e-23	3.38e-22
All diagnoses	109	MYO1C	-0.463	-0.68	-0.245	11.1	-4.2	4.09e-05	0.000113
All diagnoses	109	MYO1E	-0.596	-0.845	-0.347	10.4	-4.72	4.49e-06	1.36e-05
All diagnoses	109	NCOR2	-0.141	-0.354	0.0708	11.5	-1.31	0.19	0.269
All diagnoses	109	NDRG2	-0.262	-0.504	-0.0196	10.6	-2.13	0.0343	0.058
All diagnoses	109	NES	-1.07	-1.3	-0.843	11.3	-9.28	3.76e-17	2.47e-16
All diagnoses	109	NFATC4	0.159	-0.0651	0.383	10.8	1.4	0.163	0.236
All diagnoses	109	NFE2L2	-0.13	-0.359	0.0984	10.9	-1.12	0.263	0.345
All diagnoses	109	NONO	0.237	0.0107	0.464	10.9	2.07	0.0402	0.0671
All diagnoses	109	NORAD	0.556	0.34	0.773	11.2	5.07	9.55e-07	3.23e-06
All diagnoses	109	NOTCH2	0.512	0.314	0.71	11.8	5.1	7.99e-07	2.73e-06
All diagnoses	109	NOTCH2NLA	-0.163	-0.335	0.00844	12.9	-1.88	0.0623	0.101
All diagnoses	109	NOTCH3	-1.09	-1.28	-0.903	12.4	-11.5	1.06e-23	1.01e-22
All diagnoses	109	NPTN	-0.371	-0.58	-0.161	11.2	-3.49	0.000596	0.00143
All diagnoses	109	NPY1R	-0.323	-0.538	-0.109	11.6	-2.97	0.00331	0.00704
All diagnoses	109	NR1H2	0.381	0.147	0.614	10.6	3.22	0.00153	0.00344
All diagnoses	109	NR4A1	0.398	0.131	0.666	10.9	2.94	0.00374	0.00785
All diagnoses	109	NRP1	-0.203	-0.438	0.0321	10.8	-1.7	0.0901	0.14
All diagnoses	109	NSUN5	0.201	-0.0337	0.436	10.4	1.69	0.0928	0.143
All diagnoses	109	NT5DC2	0.731	0.521	0.942	11.2	6.85	9.94e-11	4.3e-10
All diagnoses	109	NTN4	-0.802	-1.02	-0.588	11.7	-7.41	4.02e-12	1.96e-11
All diagnoses	109	NTRK2	-0.604	-0.856	-0.352	10.3	-4.72	4.52e-06	1.36e-05
All diagnoses	109	NUMA1	-0.351	-0.563	-0.138	11.4	-3.25	0.00137	0.00312
All diagnoses	109	NXF1	-0.0615	-0.295	0.172	10.9	-0.521	0.603	0.67
All diagnoses	109	OGT	0.312	0.116	0.509	11.8	3.13	0.00199	0.00437
All diagnoses	109	PABPC1L	0.905	0.678	1.13	10.8	7.85	2.81e-13	1.44e-12
All diagnoses	109	PALLD	-0.653	-0.889	-0.417	10.5	-5.46	1.45e-07	5.27e-07
All diagnoses	109	PARK7	0.282	0.0449	0.518	10.4	2.35	0.02	0.0351
All diagnoses	109	PARM1	-0.597	-0.816	-0.378	11.1	-5.37	2.29e-07	8.24e-07
All diagnoses	109	PAWR	-0.508	-0.721	-0.296	11.5	-4.73	4.42e-06	1.35e-05
All diagnoses	109	PBXIP1	0.54	0.3	0.78	10.4	4.43	1.55e-05	4.46e-05
All diagnoses	109	PDE4DIP	-0.37	-0.603	-0.138	10.5	-3.14	0.00195	0.0043
All diagnoses	109	PDE5A	-1.31	-1.55	-1.07	11	-10.7	3.14e-21	2.5e-20
All diagnoses	109	PDGFA	-0.427	-0.65	-0.205	11.3	-3.79	0.000205	0.00054
All diagnoses	109	PDGFC	1.11	0.865	1.35	10.7	9.03	1.82e-16	1.13e-15
All diagnoses	109	PDGFRB	0.233	0.0586	0.406	13	2.64	0.00903	0.018
All diagnoses	109	PDXDC1	0.348	0.136	0.56	11.1	3.24	0.00139	0.00314
All diagnoses	109	PEBP1	0.272	0.0543	0.489	11.3	2.47	0.0146	0.0265
All diagnoses	109	PHLDB2	-1.02	-1.24	-0.804	11.4	-9.21	5.7e-17	3.61e-16
All diagnoses	109	PI4KA	-0.141	-0.376	0.0936	10.8	-1.19	0.237	0.315
All diagnoses	109	PICALM	-0.938	-1.15	-0.728	11.1	-8.79	8.38e-16	5.03e-15
All diagnoses	109	PITPNB	0.0158	-0.21	0.241	10.6	0.138	0.89	0.914
All diagnoses	109	PKD1	-0.519	-0.741	-0.297	10.6	-4.61	7.32e-06	2.14e-05
All diagnoses	109	PKM	-0.0306	-0.238	0.177	11.1	-0.291	0.771	0.812
All diagnoses	109	PLCG1	-0.0895	-0.314	0.135	10.7	-0.788	0.432	0.515
All diagnoses	109	PLEC	-0.85	-1.05	-0.648	11.8	-8.3	1.83e-14	9.93e-14
All diagnoses	109	PLN	-1.79	-2	-1.58	12.7	-16.9	1.03e-39	2.52e-38
All diagnoses	109	PLS3	-0.389	-0.594	-0.184	11.6	-3.75	0.000235	0.00061
All diagnoses	109	PLXNB2	-0.479	-0.674	-0.283	11.8	-4.83	2.75e-06	8.64e-06
All diagnoses	109	POGZ	-0.314	-0.534	-0.0949	11.1	-2.83	0.00522	0.0107
All diagnoses	109	POLR2C	0.366	0.138	0.594	10.4	3.16	0.00183	0.00406
All diagnoses	109	POSTN	2.47	2.15	2.78	10.2	15.4	2.34e-35	4.71e-34
All diagnoses	109	PPFIA4	1.45	1.23	1.67	11.3	13.1	1.84e-28	2.33e-27
All diagnoses	109	PRKAR1A	0.936	0.724	1.15	11.2	8.69	1.61e-15	9.32e-15
All diagnoses	109	PRPF3	0.0378	-0.205	0.281	10.5	0.306	0.76	0.802
All diagnoses	109	PRPF8	-0.0459	-0.266	0.174	11	-0.412	0.681	0.73
All diagnoses	109	PRPSAP1	-0.191	-0.428	0.0463	11	-1.59	0.114	0.171
All diagnoses	109	PRRC2A	0.0088	-0.195	0.213	11	0.0851	0.932	0.943
All diagnoses	109	PRRT2	-0.465	-0.686	-0.244	11	-4.16	4.88e-05	0.000133
All diagnoses	109	PSMC5	0.148	-0.0871	0.383	10.8	1.24	0.216	0.295
All diagnoses	109	PTCD3	0.0145	-0.216	0.245	10.5	0.124	0.902	0.92
All diagnoses	109	PTEN	0.0493	-0.17	0.269	10.7	0.443	0.659	0.713
All diagnoses	109	PTGES3	0.0505	-0.168	0.27	10.9	0.455	0.65	0.708
All diagnoses	109	PTK2	-0.91	-1.14	-0.678	10.9	-7.75	5.27e-13	2.65e-12
All diagnoses	109	PTP4A3	-0.558	-0.779	-0.337	12.2	-4.98	1.44e-06	4.79e-06
All diagnoses	109	PTPRG	-0.591	-0.811	-0.37	11	-5.29	3.4e-07	1.21e-06
All diagnoses	109	RAC1	-0.246	-0.448	-0.0443	11.7	-2.41	0.0171	0.0306
All diagnoses	109	RAF1	-0.000145	-0.249	0.249	10.6	-0.00115	0.999	0.999
All diagnoses	109	RAN	0.47	0.226	0.713	10.4	3.8	0.000191	0.000507
All diagnoses	109	RANBP2	0.0799	-0.17	0.33	10.7	0.63	0.529	0.609
All diagnoses	109	RAP1A	0.131	-0.0808	0.344	10.9	1.22	0.223	0.303
All diagnoses	109	RAPGEF5	-0.321	-0.575	-0.0664	10.6	-2.49	0.0137	0.0255
All diagnoses	109	RBBP4	0.125	-0.105	0.355	10.6	1.07	0.286	0.366
All diagnoses	109	RBMS3	-0.0899	-0.34	0.16	10.5	-0.709	0.479	0.557
All diagnoses	109	RBMX	0.353	0.149	0.557	11.5	3.41	0.000784	0.00186
All diagnoses	109	RBPMS	-0.792	-0.998	-0.586	11.6	-7.59	1.38e-12	6.85e-12
All diagnoses	109	RCAN2	-1.48	-1.69	-1.26	10.6	-13.4	2.14e-29	2.81e-28
All diagnoses	109	REN	9.44	9.18	9.71	13.1	70.5	5.37e-139	1.84e-136
All diagnoses	109	RGPD6	-0.0199	-0.243	0.204	11	-0.175	0.861	0.89
All diagnoses	109	RGPD8	-0.0153	-0.242	0.212	10.6	-0.133	0.895	0.916
All diagnoses	109	RHOA	-0.231	-0.465	0.0039	10.8	-1.94	0.0539	0.0882
All diagnoses	109	RNF180	-0.265	-0.503	-0.0275	10.3	-2.2	0.0289	0.05
All diagnoses	109	ROCK1	-0.65	-0.863	-0.436	11.3	-6	9.78e-09	3.8e-08
All diagnoses	109	RTN4	0.418	0.19	0.645	10.5	3.62	0.000372	0.000936
All diagnoses	109	S1PR3	0.316	0.0556	0.577	11	2.39	0.0176	0.0313
All diagnoses	109	SAFB	0.303	0.0595	0.546	10.5	2.46	0.015	0.0271
All diagnoses	109	SDC2	-1.43	-1.68	-1.19	10.4	-11.7	3.75e-24	3.67e-23
All diagnoses	109	SDHA	-0.0963	-0.289	0.096	11.8	-0.988	0.325	0.407
All diagnoses	109	SEMA4C	-0.307	-0.543	-0.071	10.5	-2.57	0.011	0.0214
All diagnoses	109	SENP6	0.144	-0.0802	0.369	11	1.27	0.206	0.286
All diagnoses	109	SEPTIN5	-0.52	-0.732	-0.308	11.7	-4.84	2.7e-06	8.55e-06
All diagnoses	109	SEPTIN9	-0.152	-0.385	0.0806	10.7	-1.29	0.199	0.278
All diagnoses	109	SERPINH1	0.171	-0.0618	0.404	10.9	1.45	0.149	0.216
All diagnoses	109	SF3B1	-0.101	-0.298	0.0954	12.2	-1.01	0.312	0.393
All diagnoses	109	SFPQ	0.372	0.178	0.566	11.6	3.78	0.00021	0.000549
All diagnoses	109	SHC1	0.524	0.288	0.76	10.4	4.38	1.95e-05	5.51e-05
All diagnoses	109	SKP1	0.255	0.0257	0.484	10.4	2.19	0.0294	0.0506
All diagnoses	109	SLIT3	-0.373	-0.599	-0.146	11.4	-3.25	0.00137	0.00312
All diagnoses	109	SMAD3	0.816	0.552	1.08	10.4	6.1	5.8e-09	2.28e-08
All diagnoses	109	SMARCE1	0.0957	-0.141	0.332	10.6	0.798	0.426	0.509
All diagnoses	109	SNHG15	-0.119	-0.318	0.0793	11.6	-1.19	0.237	0.315
All diagnoses	109	SNRNP200	-0.0712	-0.304	0.162	10.8	-0.604	0.547	0.626
All diagnoses	109	SNURF	0.305	0.0637	0.547	10.5	2.49	0.0136	0.0253
All diagnoses	109	SOD1	0.263	0.0539	0.471	11	2.48	0.0139	0.0258
All diagnoses	109	SOD3	0.31	0.0896	0.529	11.5	2.78	0.00605	0.0123
All diagnoses	109	SOST	-0.233	-0.403	-0.0626	12.9	-2.7	0.00757	0.0152
All diagnoses	109	SOX2-OT	-0.378	-0.532	-0.224	13.9	-4.85	2.53e-06	8.17e-06
All diagnoses	109	SPTBN1	0.686	0.466	0.906	11.2	6.14	4.62e-09	1.84e-08
All diagnoses	109	SRSF1	-0.0747	-0.288	0.138	11.4	-0.692	0.49	0.568
All diagnoses	109	STAT3	-0.0507	-0.276	0.174	10.6	-0.444	0.657	0.713
All diagnoses	109	STAT6	0.118	-0.0936	0.33	10.8	1.1	0.272	0.354
All diagnoses	109	SUGP2	0.291	0.0691	0.512	10.8	2.59	0.0104	0.0203
All diagnoses	109	SYNCRIP	0.219	-0.0117	0.45	10.6	1.87	0.0627	0.101
All diagnoses	109	SYNM	-0.765	-0.982	-0.549	11.3	-6.97	5.1e-11	2.32e-10
All diagnoses	109	SYTL2	-0.819	-1.06	-0.582	10.7	-6.82	1.17e-10	4.99e-10
All diagnoses	109	TARDBP	-0.268	-0.483	-0.0538	11.3	-2.47	0.0145	0.0265
All diagnoses	109	TBX2	-0.646	-0.821	-0.471	13	-7.29	8.08e-12	3.78e-11
All diagnoses	109	TGFB1I1	-0.763	-0.982	-0.543	10.3	-6.86	9.44e-11	4.14e-10
All diagnoses	109	THBS1	0.657	0.382	0.932	10.6	4.71	4.71e-06	1.4e-05
All diagnoses	109	TIMP2	-0.606	-0.853	-0.358	10.6	-4.83	2.81e-06	8.75e-06
All diagnoses	109	TINAGL1	-0.0731	-0.224	0.0774	13.3	-0.958	0.339	0.422
All diagnoses	109	TJP1	0.176	-0.062	0.415	10.4	1.46	0.146	0.214
All diagnoses	109	TMEM173	0.124	-0.104	0.351	10.6	1.07	0.286	0.366
All diagnoses	109	TMX2	0.351	0.0921	0.61	10.4	2.67	0.00815	0.0163
All diagnoses	109	TNS2	0.0739	-0.143	0.291	11.5	0.672	0.502	0.58
All diagnoses	109	TPCN1	0.116	-0.108	0.34	10.8	1.03	0.307	0.388
All diagnoses	109	TRAF5	-0.618	-0.856	-0.379	10.6	-5.12	7.57e-07	2.62e-06
All diagnoses	109	TRPM3	3.51	3.26	3.76	10.9	27.5	2.41e-68	4.12e-66
All diagnoses	109	TRPM4	0.382	0.141	0.623	10.4	3.12	0.00206	0.00448
All diagnoses	109	TUBB	-0.202	-0.413	0.00831	11.3	-1.89	0.0596	0.0971
All diagnoses	109	TWSG1	-0.431	-0.669	-0.194	10.5	-3.58	0.000431	0.00107
All diagnoses	109	U2AF2	0.292	0.0663	0.518	10.6	2.55	0.0115	0.0222
All diagnoses	109	UBE2D3	0.0274	-0.197	0.252	11.1	0.24	0.81	0.847
All diagnoses	109	UBR3	-0.0246	-0.268	0.219	10.4	-0.199	0.842	0.876
All diagnoses	109	USP7	0.0553	-0.194	0.305	10.5	0.437	0.662	0.715
All diagnoses	109	UTRN	-1.28	-1.51	-1.06	10.7	-11.2	1.08e-22	9.22e-22
All diagnoses	109	VCL	-0.708	-0.931	-0.485	11.1	-6.26	2.5e-09	1.02e-08
All diagnoses	109	VEGFA	-1.69	-1.92	-1.46	10.4	-14.4	1.81e-32	2.95e-31
All diagnoses	109	VEGFB	-0.00487	-0.258	0.249	10.3	-0.0379	0.97	0.973
All diagnoses	109	VIM	-1.83	-1.99	-1.66	13.5	-21.6	2.29e-53	1.12e-51
All diagnoses	109	WASHC4	-0.0656	-0.3	0.169	10.3	-0.551	0.582	0.653
All diagnoses	109	WBP2	0.0924	-0.149	0.334	10.5	0.755	0.451	0.534
All diagnoses	109	WDR26	0.0655	-0.151	0.282	10.9	0.598	0.551	0.628
All diagnoses	109	WFDC1	1.26	1.06	1.47	11.8	12.1	1.86e-25	1.99e-24
All diagnoses	109	WWP2	-0.275	-0.494	-0.0551	11.1	-2.47	0.0145	0.0265
All diagnoses	109	XPO1	-0.049	-0.278	0.18	10.9	-0.422	0.674	0.725
All diagnoses	109	XRCC6	0.185	-0.0456	0.415	10.8	1.58	0.115	0.171
All diagnoses	109	YAP1	-0.0816	-0.299	0.135	10.6	-0.741	0.459	0.542
All diagnoses	109	YWHAQ	-0.251	-0.482	-0.0197	10.9	-2.14	0.0336	0.0571
All diagnoses	109	YWHAZ	0.0212	-0.195	0.238	11.4	0.194	0.847	0.878
All diagnoses	109	ZFAND5	-0.00667	-0.264	0.251	10.4	-0.0511	0.959	0.965
All diagnoses	109	ZFHX3	-0.385	-0.623	-0.147	10.6	-3.19	0.00166	0.00371
Non-diabetic glomerular disease and donors	91	ABCC8	2.28	1.98	2.58	10.2	15.1	7.26e-35	2.47e-33
Non-diabetic glomerular disease and donors	91	ACACB	0.607	0.318	0.895	10.9	4.14	5.04e-05	0.000181
Non-diabetic glomerular disease and donors	91	ACTA2	-2.55	-2.77	-2.34	13.9	-23.1	1.2e-58	1.9e-56
Non-diabetic glomerular disease and donors	91	ACTN1	-1.28	-1.56	-1	10.3	-9.07	1.05e-16	9.6e-16
Non-diabetic glomerular disease and donors	91	ACTN4	-0.857	-1.09	-0.62	11.6	-7.14	1.66e-11	1e-10
Non-diabetic glomerular disease and donors	91	ADAMTS1	-1.69	-2.01	-1.37	10.1	-10.4	1.81e-20	2.27e-19
Non-diabetic glomerular disease and donors	91	ADAR	0.0951	-0.183	0.373	10.3	0.675	0.5	0.625
Non-diabetic glomerular disease and donors	91	ADD1	0.0849	-0.188	0.358	10.6	0.612	0.541	0.653
Non-diabetic glomerular disease and donors	91	ADGRA2	-0.419	-0.661	-0.178	11.3	-3.42	0.000751	0.00231
Non-diabetic glomerular disease and donors	91	ADGRE5	-0.426	-0.712	-0.139	10.3	-2.93	0.00379	0.0102
Non-diabetic glomerular disease and donors	91	ADNP	0.194	-0.0954	0.483	10.2	1.32	0.188	0.284
Non-diabetic glomerular disease and donors	91	ADORA1	3.55	3.21	3.9	9.49	20.2	1.58e-50	1.5e-48
Non-diabetic glomerular disease and donors	91	ADRA1A	-1.76	-2.05	-1.47	10.9	-11.9	5.63e-25	8.95e-24
Non-diabetic glomerular disease and donors	91	ADRA2B	-0.107	-0.438	0.223	10.5	-0.641	0.522	0.644
Non-diabetic glomerular disease and donors	91	AEBP1	-0.841	-1.13	-0.549	10.5	-5.68	4.65e-08	2.34e-07
Non-diabetic glomerular disease and donors	91	AFAP1L2	0.0179	-0.235	0.271	10.8	0.139	0.889	0.915
Non-diabetic glomerular disease and donors	91	AFF1	0.117	-0.162	0.396	10.5	0.828	0.409	0.536
Non-diabetic glomerular disease and donors	91	AKT1	0.214	-0.0846	0.512	9.85	1.41	0.159	0.25
Non-diabetic glomerular disease and donors	91	AKT2	0.0109	-0.265	0.287	10.3	0.0778	0.938	0.947
Non-diabetic glomerular disease and donors	91	ALG11	-0.252	-0.527	0.0239	10.7	-1.8	0.0733	0.136
Non-diabetic glomerular disease and donors	91	ALPK3	0.0291	-0.281	0.339	9.86	0.185	0.854	0.901
Non-diabetic glomerular disease and donors	91	ANAPC1	-0.0584	-0.339	0.222	10	-0.41	0.682	0.773
Non-diabetic glomerular disease and donors	91	ANKHD1	-0.155	-0.454	0.144	10.1	-1.03	0.307	0.433
Non-diabetic glomerular disease and donors	91	ANO1	-0.413	-0.677	-0.149	11.4	-3.08	0.00236	0.0065
Non-diabetic glomerular disease and donors	91	ANXA5	-0.241	-0.511	0.0292	10.2	-1.76	0.0801	0.146
Non-diabetic glomerular disease and donors	91	AOC3	-2.46	-2.75	-2.17	9.84	-16.7	4.83e-40	2.56e-38
Non-diabetic glomerular disease and donors	91	AP2M1	-0.318	-0.582	-0.0529	10.6	-2.37	0.0189	0.0428
Non-diabetic glomerular disease and donors	91	APP	-0.45	-0.663	-0.238	12.3	-4.19	4.22e-05	0.000153
Non-diabetic glomerular disease and donors	91	ARF1	0.0333	-0.246	0.312	10.5	0.235	0.814	0.865
Non-diabetic glomerular disease and donors	91	ARHGAP35	0.0372	-0.251	0.326	10	0.254	0.8	0.859
Non-diabetic glomerular disease and donors	91	ARHGEF2	-0.506	-0.768	-0.244	11.1	-3.81	0.000185	0.000618
Non-diabetic glomerular disease and donors	91	ARHGEF7	-1.05	-1.34	-0.764	9.89	-7.16	1.43e-11	8.72e-11
Non-diabetic glomerular disease and donors	91	ARL8B	-0.125	-0.415	0.166	10.3	-0.847	0.398	0.525
Non-diabetic glomerular disease and donors	91	ATF4	-0.308	-0.544	-0.0718	11.3	-2.57	0.0109	0.0259
Non-diabetic glomerular disease and donors	91	ATP10D	0.605	0.295	0.915	9.92	3.85	0.000161	0.000549
Non-diabetic glomerular disease and donors	91	ATP1A1	0.821	0.499	1.14	10	5.03	1.1e-06	4.78e-06
Non-diabetic glomerular disease and donors	91	ATP2A2	-0.0454	-0.321	0.23	10.8	-0.325	0.745	0.812
Non-diabetic glomerular disease and donors	91	ATP5F1A	0.239	-0.0315	0.509	10.7	1.74	0.083	0.149
Non-diabetic glomerular disease and donors	91	ATRX	0.282	-0.0109	0.575	10	1.9	0.0591	0.113
Non-diabetic glomerular disease and donors	91	ATXN2	0.221	-0.0647	0.506	10.5	1.53	0.129	0.216
Non-diabetic glomerular disease and donors	91	ATXN2L	-0.149	-0.421	0.124	10.4	-1.07	0.284	0.408
Non-diabetic glomerular disease and donors	91	ATXN3	-0.173	-0.456	0.109	10.2	-1.21	0.228	0.335
Non-diabetic glomerular disease and donors	91	AXL	-0.0547	-0.327	0.217	10.7	-0.397	0.692	0.777
Non-diabetic glomerular disease and donors	91	BAG6	0.17	-0.122	0.463	10	1.15	0.252	0.367
Non-diabetic glomerular disease and donors	91	BCAM	-1.24	-1.48	-1.01	11.9	-10.3	2.41e-20	2.88e-19
Non-diabetic glomerular disease and donors	91	BCL2L1	-0.0132	-0.291	0.265	10.3	-0.0935	0.926	0.943
Non-diabetic glomerular disease and donors	91	BCL2L2	-0.0153	-0.296	0.265	10.4	-0.107	0.915	0.936
Non-diabetic glomerular disease and donors	91	BGN	-1.58	-1.81	-1.35	12.5	-13.6	2.44e-30	5.55e-29
Non-diabetic glomerular disease and donors	91	BMI1	0.501	0.221	0.78	10	3.53	0.000518	0.00165
Non-diabetic glomerular disease and donors	91	BMPR1A	-0.395	-0.693	-0.0979	9.92	-2.62	0.00945	0.0226
Non-diabetic glomerular disease and donors	91	BMPR2	-0.24	-0.529	0.0495	10.1	-1.63	0.104	0.179
Non-diabetic glomerular disease and donors	91	BRD4	-0.239	-0.504	0.0256	10.5	-1.78	0.0764	0.14
Non-diabetic glomerular disease and donors	91	BTAF1	-0.428	-0.684	-0.172	10.5	-3.3	0.00116	0.00339
Non-diabetic glomerular disease and donors	91	C4A	0.184	-0.104	0.473	10.7	1.26	0.209	0.311
Non-diabetic glomerular disease and donors	91	C4B	0.117	-0.185	0.418	10.4	0.764	0.446	0.576
Non-diabetic glomerular disease and donors	91	C7	-0.191	-0.53	0.148	10.5	-1.11	0.268	0.388
Non-diabetic glomerular disease and donors	91	CACNA1C	-0.394	-0.631	-0.156	11.5	-3.27	0.00125	0.00361
Non-diabetic glomerular disease and donors	91	CACNA1H	-1.46	-1.71	-1.22	11.4	-11.7	2.13e-24	3.27e-23
Non-diabetic glomerular disease and donors	91	CALM3	0.094	-0.169	0.358	10.6	0.703	0.483	0.611
Non-diabetic glomerular disease and donors	91	CAMK2G	-1.33	-1.61	-1.05	10.1	-9.44	9.07e-18	8.83e-17
Non-diabetic glomerular disease and donors	91	CANX	0.53	0.219	0.842	9.97	3.36	0.000929	0.00275
Non-diabetic glomerular disease and donors	91	CAPZA2	-0.457	-0.719	-0.196	10.8	-3.45	0.000688	0.00215
Non-diabetic glomerular disease and donors	91	CAV2	-1.02	-1.29	-0.754	10.2	-7.49	2.12e-12	1.42e-11
Non-diabetic glomerular disease and donors	91	CBWD2	0.133	-0.125	0.391	10.6	1.02	0.311	0.434
Non-diabetic glomerular disease and donors	91	CBX3	0.351	0.0429	0.659	9.92	2.25	0.0257	0.0561
Non-diabetic glomerular disease and donors	91	CBX7	-0.0265	-0.266	0.213	11.1	-0.218	0.828	0.877
Non-diabetic glomerular disease and donors	91	CCDC50	0.217	-0.0796	0.514	9.93	1.44	0.151	0.24
Non-diabetic glomerular disease and donors	91	CCDC9	0.107	-0.193	0.407	10	0.701	0.484	0.611
Non-diabetic glomerular disease and donors	91	CCN4	1.04	0.783	1.31	11.4	7.88	1.99e-13	1.46e-12
Non-diabetic glomerular disease and donors	91	CCT3	-0.0475	-0.327	0.232	10.3	-0.334	0.738	0.808
Non-diabetic glomerular disease and donors	91	CCT8	0.0513	-0.244	0.346	10.1	0.343	0.732	0.807
Non-diabetic glomerular disease and donors	91	CD151	-0.417	-0.706	-0.128	10.3	-2.85	0.00485	0.0124
Non-diabetic glomerular disease and donors	91	CD248	2.4	2.06	2.73	9.54	13.9	2.31e-31	5.8e-30
Non-diabetic glomerular disease and donors	91	CD34	0.527	0.268	0.785	10.8	4.02	8.2e-05	0.000288
Non-diabetic glomerular disease and donors	91	CD46	0.851	0.652	1.05	12.6	8.44	6e-15	4.85e-14
Non-diabetic glomerular disease and donors	91	CD55	2.22	1.92	2.52	10.3	14.6	1.86e-33	5.55e-32
Non-diabetic glomerular disease and donors	91	CD99	-0.496	-0.766	-0.226	10.3	-3.63	0.000364	0.00117
Non-diabetic glomerular disease and donors	91	CDC27	-0.746	-1.02	-0.473	10.7	-5.38	2.02e-07	9.44e-07
Non-diabetic glomerular disease and donors	91	CDC37	-0.0935	-0.392	0.205	10.1	-0.618	0.537	0.653
Non-diabetic glomerular disease and donors	91	CDC42	-0.285	-0.57	0.000534	10.3	-1.97	0.0504	0.0998
Non-diabetic glomerular disease and donors	91	CDK18	0.391	0.115	0.667	10.7	2.79	0.00577	0.0143
Non-diabetic glomerular disease and donors	91	CDK9	-0.404	-0.698	-0.109	9.93	-2.7	0.00749	0.018
Non-diabetic glomerular disease and donors	91	CDKN1A	-0.555	-0.837	-0.273	10.8	-3.88	0.000143	0.000493
Non-diabetic glomerular disease and donors	91	CDKN1B	-0.353	-0.64	-0.0671	10.2	-2.43	0.0158	0.0365
Non-diabetic glomerular disease and donors	91	CFLAR	-0.066	-0.335	0.203	10.6	-0.483	0.63	0.733
Non-diabetic glomerular disease and donors	91	CHD3	0.287	0.0382	0.535	11	2.27	0.024	0.0532
Non-diabetic glomerular disease and donors	91	CLIC4	-0.418	-0.673	-0.162	11	-3.23	0.00146	0.00417
Non-diabetic glomerular disease and donors	91	CLK2	0.238	-0.0556	0.532	10.2	1.6	0.111	0.191
Non-diabetic glomerular disease and donors	91	CLK4	-0.215	-0.499	0.0686	10.3	-1.5	0.136	0.224
Non-diabetic glomerular disease and donors	91	CLSTN1	0.219	-0.0603	0.498	10	1.55	0.124	0.209
Non-diabetic glomerular disease and donors	91	CLTC	0.0804	-0.176	0.337	11	0.619	0.537	0.653
Non-diabetic glomerular disease and donors	91	COL18A1	-0.496	-0.705	-0.287	12.3	-4.69	5.13e-06	2.06e-05
Non-diabetic glomerular disease and donors	91	COL1A1	-2.35	-2.66	-2.04	10.1	-14.9	1.83e-34	5.83e-33
Non-diabetic glomerular disease and donors	91	COL1A2	-1.27	-1.59	-0.943	9.94	-7.75	4.32e-13	3.12e-12
Non-diabetic glomerular disease and donors	91	COL23A1	2.75	2.44	3.06	9.36	17.5	2.35e-42	1.4e-40
Non-diabetic glomerular disease and donors	91	COL4A1	-1.38	-1.67	-1.08	9.92	-9.12	7.52e-17	7.04e-16
Non-diabetic glomerular disease and donors	91	COL4A2	-1.54	-1.82	-1.26	10.8	-10.9	3.97e-22	5.42e-21
Non-diabetic glomerular disease and donors	91	COL4A5	-0.102	-0.391	0.186	9.99	-0.7	0.485	0.611
Non-diabetic glomerular disease and donors	91	CPSF6	0.102	-0.131	0.335	11.6	0.864	0.389	0.517
Non-diabetic glomerular disease and donors	91	CPT1A	-0.421	-0.705	-0.137	10.4	-2.93	0.00382	0.0102
Non-diabetic glomerular disease and donors	91	CREBBP	-0.413	-0.692	-0.133	10.5	-2.91	0.00397	0.0105
Non-diabetic glomerular disease and donors	91	CRYAB	-1.9	-2.19	-1.61	10.4	-13	1.47e-28	2.92e-27
Non-diabetic glomerular disease and donors	91	CSNK1A1	0.197	-0.0856	0.48	10.2	1.38	0.171	0.265
Non-diabetic glomerular disease and donors	91	CSNK1E	-0.189	-0.444	0.0659	10.8	-1.46	0.145	0.234
Non-diabetic glomerular disease and donors	91	CSNK2A1	-0.128	-0.429	0.173	9.91	-0.837	0.403	0.53
Non-diabetic glomerular disease and donors	91	CSNK2B	-0.333	-0.607	-0.0592	10.4	-2.4	0.0174	0.0395
Non-diabetic glomerular disease and donors	91	CSPG4	-0.671	-0.892	-0.45	11.9	-5.98	9.97e-09	5.17e-08
Non-diabetic glomerular disease and donors	91	CSRP1	-1.13	-1.39	-0.871	11.2	-8.65	1.59e-15	1.36e-14
Non-diabetic glomerular disease and donors	91	CTBP1	-0.077	-0.351	0.197	10.5	-0.554	0.58	0.693
Non-diabetic glomerular disease and donors	91	CTDSPL	-0.44	-0.749	-0.13	9.81	-2.8	0.00559	0.014
Non-diabetic glomerular disease and donors	91	CTNNA1	-0.139	-0.422	0.143	10.1	-0.974	0.331	0.454
Non-diabetic glomerular disease and donors	91	CTNNB1	-0.17	-0.424	0.0839	11.1	-1.32	0.188	0.284
Non-diabetic glomerular disease and donors	91	CTNND1	-0.142	-0.417	0.133	10.4	-1.02	0.311	0.434
Non-diabetic glomerular disease and donors	91	CTTN	-0.274	-0.528	-0.0197	10.6	-2.12	0.0348	0.0739
Non-diabetic glomerular disease and donors	91	CUL1	0.222	-0.0562	0.501	10.1	1.57	0.117	0.199
Non-diabetic glomerular disease and donors	91	CYTOR	-0.451	-0.728	-0.174	10	-3.21	0.00156	0.00443
Non-diabetic glomerular disease and donors	91	DDX39B	0.11	-0.0999	0.321	12.3	1.04	0.302	0.427
Non-diabetic glomerular disease and donors	91	DDX3X	0.287	0.0458	0.527	11.3	2.35	0.0199	0.0448
Non-diabetic glomerular disease and donors	91	DDX6	-0.157	-0.438	0.123	10.4	-1.11	0.269	0.389
Non-diabetic glomerular disease and donors	91	DMPK	-1.08	-1.37	-0.796	10.4	-7.48	2.17e-12	1.44e-11
Non-diabetic glomerular disease and donors	91	DMWD	-0.944	-1.2	-0.691	11	-7.38	4.02e-12	2.59e-11
Non-diabetic glomerular disease and donors	91	DNAJC10	-0.276	-0.536	-0.0157	10.7	-2.09	0.0378	0.0791
Non-diabetic glomerular disease and donors	91	DNM2	-0.288	-0.566	-0.0102	9.96	-2.04	0.0422	0.0868
Non-diabetic glomerular disease and donors	91	DST	-1.1	-1.36	-0.837	11.2	-8.24	2.07e-14	1.59e-13
Non-diabetic glomerular disease and donors	91	DUX4	-0.414	-0.698	-0.13	10.2	-2.88	0.00442	0.0116
Non-diabetic glomerular disease and donors	91	DYNC1H1	-0.262	-0.553	0.0279	10.2	-1.78	0.0762	0.14
Non-diabetic glomerular disease and donors	91	DYRK1A	0.0423	-0.255	0.339	10	0.281	0.779	0.843
Non-diabetic glomerular disease and donors	91	EBF1	0.363	0.113	0.613	10.8	2.86	0.00469	0.0121
Non-diabetic glomerular disease and donors	91	ECE1	-0.206	-0.507	0.0944	9.87	-1.35	0.178	0.274
Non-diabetic glomerular disease and donors	91	ECPAS	0.0613	-0.241	0.364	10.1	0.4	0.69	0.777
Non-diabetic glomerular disease and donors	91	EDIL3	0.351	0.0406	0.661	9.97	2.23	0.0269	0.0582
Non-diabetic glomerular disease and donors	91	EDNRA	-0.193	-0.433	0.0477	11.4	-1.58	0.115	0.197
Non-diabetic glomerular disease and donors	91	EEF1G	-0.113	-0.326	0.0989	12.6	-1.05	0.294	0.418
Non-diabetic glomerular disease and donors	91	EID1	0.294	0.015	0.573	9.91	2.08	0.039	0.0813
Non-diabetic glomerular disease and donors	91	EIF3C	-0.238	-0.496	0.0205	11.1	-1.82	0.071	0.132
Non-diabetic glomerular disease and donors	91	EIF4A1	-0.061	-0.32	0.198	10.6	-0.464	0.643	0.744
Non-diabetic glomerular disease and donors	91	EIF4EBP2	0.211	-0.0685	0.49	10	1.49	0.138	0.227
Non-diabetic glomerular disease and donors	91	EIF4G1	-0.0558	-0.316	0.204	10.3	-0.423	0.673	0.768
Non-diabetic glomerular disease and donors	91	ENG	1.28	0.999	1.57	11.3	8.87	3.83e-16	3.38e-15
Non-diabetic glomerular disease and donors	91	ENTPD1	-2.02	-2.31	-1.73	9.97	-13.8	5.17e-31	1.23e-29
Non-diabetic glomerular disease and donors	91	EP300	-0.0327	-0.305	0.24	10.5	-0.236	0.813	0.865
Non-diabetic glomerular disease and donors	91	EPAS1	-1.14	-1.36	-0.917	12.7	-10.2	6.3e-20	7.15e-19
Non-diabetic glomerular disease and donors	91	EPDR1	0.892	0.614	1.17	10.3	6.32	1.63e-09	8.86e-09
Non-diabetic glomerular disease and donors	91	EPOR	0.173	-0.0888	0.434	10.4	1.3	0.194	0.291
Non-diabetic glomerular disease and donors	91	EWSR1	0.258	0.00479	0.512	11.5	2.01	0.0459	0.0923
Non-diabetic glomerular disease and donors	91	FAR1	0.0604	-0.227	0.348	10.1	0.414	0.679	0.771
Non-diabetic glomerular disease and donors	91	FAT1	-0.575	-0.851	-0.298	10.5	-4.1	6e-05	0.000214
Non-diabetic glomerular disease and donors	91	FDFT1	0.51	0.238	0.782	10.3	3.7	0.000281	0.00092
Non-diabetic glomerular disease and donors	91	FGFR1	-0.154	-0.405	0.0968	11.1	-1.21	0.227	0.335
Non-diabetic glomerular disease and donors	91	FHL2	1.42	1.07	1.76	9.75	8.19	2.98e-14	2.22e-13
Non-diabetic glomerular disease and donors	91	FLII	-0.489	-0.762	-0.217	10.3	-3.55	0.000487	0.00156
Non-diabetic glomerular disease and donors	91	FLNA	-1.58	-1.79	-1.38	13.2	-15.1	6.5e-35	2.38e-33
Non-diabetic glomerular disease and donors	91	FN1	1.29	1.01	1.57	12.3	8.96	2.19e-16	1.97e-15
Non-diabetic glomerular disease and donors	91	FNDC3A	1.26	0.971	1.54	10.4	8.64	1.68e-15	1.41e-14
Non-diabetic glomerular disease and donors	91	FRZB	0.433	0.182	0.684	11.3	3.4	0.000801	0.00243
Non-diabetic glomerular disease and donors	91	FSTL1	0.0317	-0.219	0.282	10.6	0.249	0.803	0.86
Non-diabetic glomerular disease and donors	91	FUS	0.0123	-0.281	0.305	10.1	0.0831	0.934	0.946
Non-diabetic glomerular disease and donors	91	GABBR1	-0.929	-1.22	-0.638	10.5	-6.29	1.9e-09	1.01e-08
Non-diabetic glomerular disease and donors	91	GANAB	0.144	-0.126	0.415	10.8	1.05	0.294	0.418
Non-diabetic glomerular disease and donors	91	GAS6	0.244	-5.54e-05	0.488	11	1.97	0.0501	0.0995
Non-diabetic glomerular disease and donors	91	GATA3	2.07	1.75	2.39	10.1	12.8	6.95e-28	1.33e-26
Non-diabetic glomerular disease and donors	91	GIGYF1	0.285	-0.00489	0.575	9.97	1.94	0.0539	0.105
Non-diabetic glomerular disease and donors	91	GJA5	1.87	1.56	2.19	10.1	11.6	2.84e-24	4.23e-23
Non-diabetic glomerular disease and donors	91	GNAI2	-0.0515	-0.351	0.248	9.98	-0.339	0.735	0.807
Non-diabetic glomerular disease and donors	91	GOLPH3	-0.0101	-0.286	0.266	10.3	-0.0718	0.943	0.949
Non-diabetic glomerular disease and donors	91	GPBP1L1	0.0867	-0.209	0.383	9.97	0.577	0.564	0.676
Non-diabetic glomerular disease and donors	91	GPRC5C	-0.658	-0.913	-0.403	10.9	-5.08	8.5e-07	3.79e-06
Non-diabetic glomerular disease and donors	91	GPX3	-0.243	-0.532	0.0458	10.7	-1.66	0.0987	0.174
Non-diabetic glomerular disease and donors	91	GPX4	0.272	-0.0186	0.562	10.1	1.85	0.0664	0.125
Non-diabetic glomerular disease and donors	91	GTF2I	0.0858	-0.178	0.349	10.8	0.642	0.521	0.644
Non-diabetic glomerular disease and donors	91	GUSB	-0.181	-0.447	0.0844	10.6	-1.35	0.18	0.276
Non-diabetic glomerular disease and donors	91	H3F3B	-0.0429	-0.243	0.157	12.3	-0.424	0.672	0.768
Non-diabetic glomerular disease and donors	91	HADHA	0.261	-0.00881	0.531	10.2	1.91	0.0579	0.111
Non-diabetic glomerular disease and donors	91	HDAC6	-0.0697	-0.35	0.211	10.5	-0.49	0.624	0.728
Non-diabetic glomerular disease and donors	91	HECTD4	-0.223	-0.492	0.0461	10.2	-1.63	0.104	0.179
Non-diabetic glomerular disease and donors	91	HERC2	-0.299	-0.58	-0.0175	10.4	-2.09	0.0374	0.0787
Non-diabetic glomerular disease and donors	91	HIF1A	1.25	1.01	1.49	11.5	10.3	2.84e-20	3.3e-19
Non-diabetic glomerular disease and donors	91	HIPK2	0.617	0.345	0.888	10.6	4.47	1.28e-05	4.91e-05
Non-diabetic glomerular disease and donors	91	HIPK3	0.0626	-0.207	0.332	10.2	0.458	0.648	0.748
Non-diabetic glomerular disease and donors	91	HK1	-0.025	-0.332	0.282	9.98	-0.16	0.873	0.909
Non-diabetic glomerular disease and donors	91	HMGN3	0.0466	-0.252	0.346	9.93	0.307	0.759	0.825
Non-diabetic glomerular disease and donors	91	HNRNPA1L2	-0.0823	-0.318	0.154	11.7	-0.687	0.493	0.617
Non-diabetic glomerular disease and donors	91	HNRNPD	0.14	-0.0815	0.361	11.6	1.25	0.215	0.318
Non-diabetic glomerular disease and donors	91	HNRNPH1	0.155	-0.0679	0.379	12.3	1.37	0.171	0.266
Non-diabetic glomerular disease and donors	91	HNRNPM	0.437	0.185	0.689	10.9	3.42	0.000747	0.00231
Non-diabetic glomerular disease and donors	91	HNRNPUL1	-0.0728	-0.345	0.2	10.6	-0.527	0.599	0.704
Non-diabetic glomerular disease and donors	91	HOXA5	0.443	0.135	0.751	9.97	2.83	0.00508	0.0129
Non-diabetic glomerular disease and donors	91	HOXB4	-0.0928	-0.399	0.213	9.86	-0.598	0.55	0.661
Non-diabetic glomerular disease and donors	91	HOXD10	-0.705	-0.976	-0.434	10.4	-5.13	6.76e-07	3.07e-06
Non-diabetic glomerular disease and donors	91	HOXD9	-0.407	-0.698	-0.117	10.1	-2.76	0.00626	0.0155
Non-diabetic glomerular disease and donors	91	HRH2	0.0768	-0.216	0.37	10.1	0.517	0.606	0.71
Non-diabetic glomerular disease and donors	91	HSF1	0.0367	-0.241	0.314	10	0.26	0.795	0.857
Non-diabetic glomerular disease and donors	91	HSPA8	0.173	-0.0711	0.417	11.3	1.4	0.164	0.256
Non-diabetic glomerular disease and donors	91	HSPA9	0.249	-0.0389	0.536	10.5	1.7	0.0897	0.161
Non-diabetic glomerular disease and donors	91	HSPB8	0.168	-0.114	0.451	10.7	1.17	0.242	0.353
Non-diabetic glomerular disease and donors	91	HSPD1	0.133	-0.143	0.41	10.3	0.949	0.344	0.468
Non-diabetic glomerular disease and donors	91	HSPG2	-1.07	-1.34	-0.798	10.8	-7.74	4.62e-13	3.29e-12
Non-diabetic glomerular disease and donors	91	HUWE1	-0.0083	-0.288	0.271	10.1	-0.0586	0.953	0.957
Non-diabetic glomerular disease and donors	91	IGF2R	0.277	0.00729	0.546	10.7	2.03	0.0442	0.0904
Non-diabetic glomerular disease and donors	91	IL6ST	0.059	-0.184	0.302	11.1	0.479	0.632	0.734
Non-diabetic glomerular disease and donors	91	ILF3	-0.138	-0.396	0.12	10.8	-1.06	0.292	0.417
Non-diabetic glomerular disease and donors	91	ILK	-0.29	-0.575	-0.00565	10.3	-2.01	0.0457	0.0923
Non-diabetic glomerular disease and donors	91	INPPL1	-0.13	-0.394	0.134	10.6	-0.974	0.331	0.454
Non-diabetic glomerular disease and donors	91	IPO7	0.119	-0.153	0.391	10.3	0.861	0.39	0.517
Non-diabetic glomerular disease and donors	91	IPO9	-0.0645	-0.357	0.228	10	-0.434	0.665	0.764
Non-diabetic glomerular disease and donors	91	IQGAP1	-0.141	-0.419	0.137	10.1	-1	0.318	0.441
Non-diabetic glomerular disease and donors	91	IQSEC1	-0.0982	-0.379	0.182	10.3	-0.691	0.491	0.616
Non-diabetic glomerular disease and donors	91	IRF1	0.269	-0.0442	0.582	9.92	1.69	0.0918	0.163
Non-diabetic glomerular disease and donors	91	ITCH	0.107	-0.179	0.394	10	0.739	0.461	0.59
Non-diabetic glomerular disease and donors	91	ITGA1	-0.619	-0.913	-0.325	9.88	-4.15	4.85e-05	0.000175
Non-diabetic glomerular disease and donors	91	ITGA2	-0.855	-1.17	-0.544	9.84	-5.42	1.69e-07	8.15e-07
Non-diabetic glomerular disease and donors	91	ITGA3	-0.878	-1.14	-0.62	11	-6.72	1.82e-10	1.06e-09
Non-diabetic glomerular disease and donors	91	ITGB3	-0.411	-0.711	-0.111	10.1	-2.7	0.00745	0.018
Non-diabetic glomerular disease and donors	91	ITGB5	-0.387	-0.687	-0.0873	10.1	-2.55	0.0116	0.0276
Non-diabetic glomerular disease and donors	91	JAG1	-1.82	-2.05	-1.59	12	-15.4	5.94e-36	2.36e-34
Non-diabetic glomerular disease and donors	91	JPH2	-0.712	-0.986	-0.439	10.8	-5.13	6.75e-07	3.07e-06
Non-diabetic glomerular disease and donors	91	KANK2	-0.7	-0.973	-0.427	10.6	-5.05	9.79e-07	4.29e-06
Non-diabetic glomerular disease and donors	91	KCNA5	0.138	-0.129	0.405	10.8	1.02	0.308	0.434
Non-diabetic glomerular disease and donors	91	KCNC4	-1.03	-1.33	-0.722	9.96	-6.62	3.16e-10	1.8e-09
Non-diabetic glomerular disease and donors	91	KCNJ2	3.04	2.77	3.31	10.4	22.4	1.29e-56	1.54e-54
Non-diabetic glomerular disease and donors	91	KCNMA1	-1.59	-1.91	-1.28	10	-9.96	2.84e-19	3.01e-18
Non-diabetic glomerular disease and donors	91	KHDRBS1	0.0251	-0.274	0.324	9.94	0.165	0.869	0.909
Non-diabetic glomerular disease and donors	91	KIF5B	-0.0915	-0.368	0.185	10	-0.653	0.514	0.639
Non-diabetic glomerular disease and donors	91	KMT2A	-0.0532	-0.341	0.234	10.1	-0.365	0.716	0.796
Non-diabetic glomerular disease and donors	91	LAMP1	-0.13	-0.406	0.146	10.1	-0.927	0.355	0.481
Non-diabetic glomerular disease and donors	91	LBH	-0.73	-0.952	-0.509	12.9	-6.5	6.02e-10	3.34e-09
Non-diabetic glomerular disease and donors	91	LDB3	-2.05	-2.35	-1.74	10.5	-13.2	3.25e-29	7.05e-28
Non-diabetic glomerular disease and donors	91	LDHA	-0.2	-0.494	0.0945	10.1	-1.34	0.182	0.278
Non-diabetic glomerular disease and donors	91	LENG8	-0.154	-0.354	0.0469	12.5	-1.51	0.133	0.22
Non-diabetic glomerular disease and donors	91	LGALSL	-0.214	-0.507	0.0792	10.1	-1.44	0.152	0.24
Non-diabetic glomerular disease and donors	91	LGR6	-1.67	-1.98	-1.36	9.74	-10.6	4.91e-21	6.33e-20
Non-diabetic glomerular disease and donors	91	LPP	-0.699	-0.952	-0.446	11.1	-5.45	1.45e-07	7.13e-07
Non-diabetic glomerular disease and donors	91	LRRC32	-0.83	-1.09	-0.573	10.9	-6.36	1.33e-09	7.3e-09
Non-diabetic glomerular disease and donors	91	LTBP1	-0.932	-1.19	-0.678	10.7	-7.23	9.8e-12	6.15e-11
Non-diabetic glomerular disease and donors	91	LUC7L	-0.0448	-0.297	0.208	10.8	-0.35	0.727	0.803
Non-diabetic glomerular disease and donors	91	MAP3K20	-0.733	-1.03	-0.434	9.96	-4.83	2.65e-06	1.11e-05
Non-diabetic glomerular disease and donors	91	MAP3K7CL	-2.04	-2.32	-1.76	10.2	-14.2	3.49e-32	9.25e-31
Non-diabetic glomerular disease and donors	91	MAP4	-0.376	-0.631	-0.121	10.8	-2.91	0.00406	0.0107
Non-diabetic glomerular disease and donors	91	MAPK3	0.0236	-0.285	0.332	9.85	0.151	0.88	0.91
Non-diabetic glomerular disease and donors	91	MAPK8IP3	0.358	0.0667	0.65	10	2.42	0.0163	0.0373
Non-diabetic glomerular disease and donors	91	MAPKAPK2	0.0252	-0.248	0.298	10.5	0.182	0.856	0.901
Non-diabetic glomerular disease and donors	91	MAPRE2	-1.4	-1.69	-1.11	10.7	-9.47	7.54e-18	7.5e-17
Non-diabetic glomerular disease and donors	91	MBNL1	0.0921	-0.191	0.375	10.1	0.641	0.522	0.644
Non-diabetic glomerular disease and donors	91	MCAM	-1.65	-1.86	-1.45	12.6	-15.9	1.61e-37	7.7e-36
Non-diabetic glomerular disease and donors	91	MCM3AP	0.0368	-0.244	0.317	10	0.259	0.796	0.857
Non-diabetic glomerular disease and donors	91	MDM4	0.0111	-0.277	0.299	9.92	0.076	0.939	0.947
Non-diabetic glomerular disease and donors	91	MECOM	2.97	2.67	3.28	9.94	19.1	2.75e-47	2.18e-45
Non-diabetic glomerular disease and donors	91	MEIS1	0.567	0.313	0.821	10.9	4.4	1.78e-05	6.62e-05
Non-diabetic glomerular disease and donors	91	MEIS2	0.0787	-0.216	0.373	10.2	0.526	0.599	0.704
Non-diabetic glomerular disease and donors	91	METTL3	-0.0897	-0.377	0.197	10.1	-0.616	0.539	0.653
Non-diabetic glomerular disease and donors	91	MFGE8	-1.11	-1.33	-0.894	12	-10	2.21e-19	2.39e-18
Non-diabetic glomerular disease and donors	91	MICAL2	-0.974	-1.26	-0.686	10.2	-6.68	2.24e-10	1.29e-09
Non-diabetic glomerular disease and donors	91	MOB2	-1.56	-1.85	-1.27	10.5	-10.7	1.98e-21	2.62e-20
Non-diabetic glomerular disease and donors	91	MON2	-0.0236	-0.323	0.275	10.1	-0.156	0.876	0.909
Non-diabetic glomerular disease and donors	91	MRFAP1L1	0.572	0.285	0.859	10.1	3.93	0.000115	0.000401
Non-diabetic glomerular disease and donors	91	MRTFB	-1.02	-1.31	-0.731	9.94	-6.98	4.17e-11	2.49e-10
Non-diabetic glomerular disease and donors	91	MSN	-0.0578	-0.325	0.209	10.6	-0.427	0.67	0.768
Non-diabetic glomerular disease and donors	91	MTA1	-0.0286	-0.297	0.24	10.6	-0.21	0.834	0.882
Non-diabetic glomerular disease and donors	91	MTR	0.328	0.0448	0.612	10	2.28	0.0235	0.0523
Non-diabetic glomerular disease and donors	91	MTREX	0.133	-0.155	0.421	9.99	0.91	0.364	0.492
Non-diabetic glomerular disease and donors	91	MXRA7	-0.472	-0.757	-0.187	10.1	-3.27	0.00126	0.00363
Non-diabetic glomerular disease and donors	91	MYH9	-0.943	-1.19	-0.696	11.6	-7.53	1.65e-12	1.14e-11
Non-diabetic glomerular disease and donors	91	MYLK	-1.08	-1.31	-0.855	11.9	-9.36	1.52e-17	1.45e-16
Non-diabetic glomerular disease and donors	91	MYO1C	-0.627	-0.889	-0.365	10.8	-4.71	4.5e-06	1.83e-05
Non-diabetic glomerular disease and donors	91	MYO1D	-0.432	-0.723	-0.141	10	-2.93	0.00383	0.0102
Non-diabetic glomerular disease and donors	91	MYO1E	-0.72	-1.01	-0.426	10.2	-4.83	2.72e-06	1.13e-05
Non-diabetic glomerular disease and donors	91	NAIP	-0.11	-0.389	0.169	10.2	-0.777	0.438	0.568
Non-diabetic glomerular disease and donors	91	NCOR1	-0.231	-0.514	0.0524	10.1	-1.61	0.109	0.189
Non-diabetic glomerular disease and donors	91	NCOR2	-0.146	-0.394	0.101	11.3	-1.16	0.246	0.358
Non-diabetic glomerular disease and donors	91	NDRG2	-0.469	-0.751	-0.187	10.4	-3.28	0.00122	0.00356
Non-diabetic glomerular disease and donors	91	NES	-1.11	-1.38	-0.849	11.2	-8.28	1.62e-14	1.27e-13
Non-diabetic glomerular disease and donors	91	NFATC4	0.0712	-0.195	0.338	10.6	0.527	0.599	0.704
Non-diabetic glomerular disease and donors	91	NFE2L1	0.0767	-0.21	0.364	9.92	0.527	0.599	0.704
Non-diabetic glomerular disease and donors	91	NFE2L2	-0.0737	-0.341	0.194	10.7	-0.543	0.588	0.699
Non-diabetic glomerular disease and donors	91	NFX1	0.133	-0.159	0.425	10	0.897	0.371	0.498
Non-diabetic glomerular disease and donors	91	NONO	0.083	-0.174	0.34	10.7	0.637	0.525	0.645
Non-diabetic glomerular disease and donors	91	NORAD	0.446	0.189	0.703	10.9	3.42	0.000763	0.00233
Non-diabetic glomerular disease and donors	91	NOTCH1	-0.309	-0.606	-0.0134	9.82	-2.06	0.0406	0.0838
Non-diabetic glomerular disease and donors	91	NOTCH2	0.509	0.276	0.742	11.6	4.3	2.65e-05	9.73e-05
Non-diabetic glomerular disease and donors	91	NOTCH2NLA	-0.339	-0.551	-0.127	12.7	-3.15	0.00189	0.00529
Non-diabetic glomerular disease and donors	91	NOTCH3	-1.09	-1.32	-0.873	12.2	-9.72	1.41e-18	1.46e-17
Non-diabetic glomerular disease and donors	91	NPR1	-0.783	-1.11	-0.452	9.86	-4.66	5.7e-06	2.27e-05
Non-diabetic glomerular disease and donors	91	NPTN	-0.577	-0.829	-0.326	11	-4.53	9.9e-06	3.87e-05
Non-diabetic glomerular disease and donors	91	NPY1R	-0.25	-0.504	0.00397	11.3	-1.94	0.0537	0.105
Non-diabetic glomerular disease and donors	91	NR1H2	0.28	-0.00266	0.563	10.3	1.95	0.0522	0.103
Non-diabetic glomerular disease and donors	91	NR4A1	0.253	-0.0488	0.554	10.8	1.65	0.1	0.175
Non-diabetic glomerular disease and donors	91	NREP	-0.422	-0.718	-0.126	9.88	-2.81	0.00541	0.0136
Non-diabetic glomerular disease and donors	91	NRP1	-0.265	-0.545	0.0144	10.5	-1.87	0.0629	0.12
Non-diabetic glomerular disease and donors	91	NSUN5	0.123	-0.156	0.402	10.1	0.87	0.385	0.514
Non-diabetic glomerular disease and donors	91	NT5DC2	0.544	0.298	0.791	11	4.35	2.15e-05	7.94e-05
Non-diabetic glomerular disease and donors	91	NTN4	-0.795	-1.04	-0.547	11.5	-6.32	1.68e-09	9e-09
Non-diabetic glomerular disease and donors	91	NTRK2	-0.577	-0.878	-0.277	9.99	-3.78	0.000203	0.000671
Non-diabetic glomerular disease and donors	91	NUMA1	-0.514	-0.764	-0.265	11.1	-4.06	7.03e-05	0.000248
Non-diabetic glomerular disease and donors	91	NXF1	-0.147	-0.417	0.122	10.8	-1.08	0.283	0.408
Non-diabetic glomerular disease and donors	91	OGDH	-0.156	-0.442	0.131	10	-1.07	0.286	0.409
Non-diabetic glomerular disease and donors	91	OGT	0.249	0.0191	0.479	11.6	2.14	0.0339	0.0722
Non-diabetic glomerular disease and donors	91	OSGIN1	0.156	-0.158	0.47	9.85	0.98	0.328	0.452
Non-diabetic glomerular disease and donors	91	PABPC1L	0.828	0.561	1.09	10.6	6.13	4.58e-09	2.4e-08
Non-diabetic glomerular disease and donors	91	PAIP2	0.113	-0.165	0.391	10.1	0.802	0.423	0.552
Non-diabetic glomerular disease and donors	91	PALLD	-0.759	-1.04	-0.482	10.4	-5.4	1.86e-07	8.79e-07
Non-diabetic glomerular disease and donors	91	PARK7	0.247	-0.0304	0.523	10.2	1.76	0.0807	0.146
Non-diabetic glomerular disease and donors	91	PARM1	-0.478	-0.725	-0.231	10.9	-3.81	0.000184	0.000618
Non-diabetic glomerular disease and donors	91	PAWR	-0.566	-0.816	-0.316	11.3	-4.47	1.3e-05	4.93e-05
Non-diabetic glomerular disease and donors	91	PBXIP1	0.444	0.152	0.736	10.1	3	0.00301	0.00825
Non-diabetic glomerular disease and donors	91	PCDH17	2.75	2.4	3.1	9.42	15.4	4.65e-36	2.01e-34
Non-diabetic glomerular disease and donors	91	PDE4DIP	-0.431	-0.705	-0.157	10.3	-3.1	0.00218	0.00603
Non-diabetic glomerular disease and donors	91	PDE5A	-1.3	-1.6	-1.01	10.7	-8.82	5.28e-16	4.58e-15
Non-diabetic glomerular disease and donors	91	PDGFA	-0.332	-0.593	-0.0712	11.1	-2.51	0.0129	0.0302
Non-diabetic glomerular disease and donors	91	PDGFC	1.17	0.895	1.45	10.4	8.37	9.59e-15	7.63e-14
Non-diabetic glomerular disease and donors	91	PDGFRB	0.0919	-0.121	0.305	12.7	0.851	0.396	0.523
Non-diabetic glomerular disease and donors	91	PDIA3	0.522	0.224	0.819	10	3.46	0.000665	0.00209
Non-diabetic glomerular disease and donors	91	PDXDC1	0.323	0.0688	0.577	10.9	2.51	0.013	0.0304
Non-diabetic glomerular disease and donors	91	PEBP1	0.27	0.00556	0.535	11	2.01	0.0454	0.0922
Non-diabetic glomerular disease and donors	91	PHLDB2	-1.06	-1.32	-0.807	11.1	-8.21	2.65e-14	2e-13
Non-diabetic glomerular disease and donors	91	PI4KA	-0.221	-0.5	0.0572	10.6	-1.57	0.119	0.201
Non-diabetic glomerular disease and donors	91	PICALM	-0.968	-1.22	-0.714	10.9	-7.51	1.84e-12	1.26e-11
Non-diabetic glomerular disease and donors	91	PIK3C3	-0.197	-0.49	0.097	10	-1.32	0.188	0.284
Non-diabetic glomerular disease and donors	91	PITPNB	-0.107	-0.372	0.158	10.4	-0.794	0.428	0.556
Non-diabetic glomerular disease and donors	91	PKD1	-0.668	-0.934	-0.403	10.3	-4.96	1.5e-06	6.47e-06
Non-diabetic glomerular disease and donors	91	PKM	-0.195	-0.445	0.0559	10.8	-1.53	0.127	0.214
Non-diabetic glomerular disease and donors	91	PLCE1	-0.34	-0.65	-0.0296	9.94	-2.16	0.032	0.0684
Non-diabetic glomerular disease and donors	91	PLCG1	-0.126	-0.39	0.138	10.5	-0.939	0.349	0.474
Non-diabetic glomerular disease and donors	91	PLD1	1.39	1.07	1.72	9.77	8.46	5.34e-15	4.39e-14
Non-diabetic glomerular disease and donors	91	PLEC	-0.952	-1.2	-0.707	11.5	-7.66	7.32e-13	5.13e-12
Non-diabetic glomerular disease and donors	91	PLN	-1.68	-1.91	-1.44	12.5	-14.3	2.04e-32	5.71e-31
Non-diabetic glomerular disease and donors	91	PLS3	-0.471	-0.711	-0.231	11.4	-3.87	0.000148	0.000508
Non-diabetic glomerular disease and donors	91	PLXNB2	-0.444	-0.676	-0.213	11.5	-3.78	0.000204	0.000671
Non-diabetic glomerular disease and donors	91	POGZ	-0.376	-0.642	-0.111	10.9	-2.79	0.0057	0.0142
Non-diabetic glomerular disease and donors	91	POLR2A	0.378	0.0845	0.671	10	2.54	0.0119	0.028
Non-diabetic glomerular disease and donors	91	POLR2C	0.262	-0.0149	0.54	10.2	1.87	0.0635	0.121
Non-diabetic glomerular disease and donors	91	POLR2M	0.505	0.209	0.802	10	3.36	0.000934	0.00275
Non-diabetic glomerular disease and donors	91	POSTN	2.3	1.95	2.66	9.87	12.8	9.12e-28	1.67e-26
Non-diabetic glomerular disease and donors	91	PPFIA4	1.46	1.2	1.71	11.1	11.3	2.43e-23	3.52e-22
Non-diabetic glomerular disease and donors	91	PRKACA	0.212	-0.0748	0.499	9.95	1.46	0.146	0.235
Non-diabetic glomerular disease and donors	91	PRKAR1A	0.75	0.501	0.999	11	5.94	1.2e-08	6.18e-08
Non-diabetic glomerular disease and donors	91	PRPF3	0.0212	-0.257	0.299	10.3	0.15	0.881	0.91
Non-diabetic glomerular disease and donors	91	PRPF8	-0.299	-0.56	-0.0386	10.8	-2.26	0.0247	0.054
Non-diabetic glomerular disease and donors	91	PRPSAP1	-0.272	-0.543	-0.000592	10.8	-1.98	0.0495	0.0988
Non-diabetic glomerular disease and donors	91	PRRC2A	-0.0301	-0.281	0.22	10.8	-0.237	0.813	0.865
Non-diabetic glomerular disease and donors	91	PRRT2	-0.515	-0.782	-0.249	10.7	-3.81	0.000184	0.000618
Non-diabetic glomerular disease and donors	91	PSMC5	0.209	-0.0651	0.483	10.6	1.5	0.134	0.221
Non-diabetic glomerular disease and donors	91	PSPC1	0.179	-0.109	0.466	10.2	1.23	0.221	0.327
Non-diabetic glomerular disease and donors	91	PTCD3	-0.0244	-0.299	0.251	10.2	-0.175	0.861	0.905
Non-diabetic glomerular disease and donors	91	PTEN	0.0828	-0.184	0.349	10.5	0.613	0.54	0.653
Non-diabetic glomerular disease and donors	91	PTGES3	-0.0447	-0.306	0.216	10.7	-0.337	0.736	0.807
Non-diabetic glomerular disease and donors	91	PTH1R	1.58	1.28	1.88	9.96	10.3	2.28e-20	2.79e-19
Non-diabetic glomerular disease and donors	91	PTK2	-0.999	-1.27	-0.727	10.6	-7.23	9.6e-12	6.1e-11
Non-diabetic glomerular disease and donors	91	PTP4A3	-0.458	-0.704	-0.212	12.1	-3.67	0.000314	0.00102
Non-diabetic glomerular disease and donors	91	PTPRG	-0.653	-0.917	-0.389	10.8	-4.87	2.22e-06	9.45e-06
Non-diabetic glomerular disease and donors	91	RAC1	-0.384	-0.622	-0.146	11.4	-3.18	0.0017	0.0048
Non-diabetic glomerular disease and donors	91	RAF1	0.0233	-0.272	0.319	10.4	0.156	0.876	0.909
Non-diabetic glomerular disease and donors	91	RAN	0.211	-0.0721	0.494	10.2	1.47	0.143	0.232
Non-diabetic glomerular disease and donors	91	RANBP2	0.0428	-0.249	0.335	10.5	0.289	0.773	0.837
Non-diabetic glomerular disease and donors	91	RAP1A	-0.0426	-0.299	0.213	10.7	-0.328	0.743	0.811
Non-diabetic glomerular disease and donors	91	RAPGEF3	2.03	1.72	2.33	9.83	13.1	1.01e-28	2.09e-27
Non-diabetic glomerular disease and donors	91	RAPGEF5	-0.498	-0.789	-0.206	10.4	-3.37	0.000903	0.0027
Non-diabetic glomerular disease and donors	91	RBBP4	0.0227	-0.259	0.304	10.3	0.159	0.874	0.909
Non-diabetic glomerular disease and donors	91	RBM12	0.0563	-0.235	0.348	10.1	0.381	0.704	0.786
Non-diabetic glomerular disease and donors	91	RBM15	-0.0568	-0.335	0.221	10	-0.402	0.688	0.777
Non-diabetic glomerular disease and donors	91	RBM23	0.144	-0.135	0.424	9.98	1.02	0.31	0.434
Non-diabetic glomerular disease and donors	91	RBMS3	-0.337	-0.631	-0.0434	10.2	-2.26	0.0247	0.054
Non-diabetic glomerular disease and donors	91	RBMX	0.176	-0.0678	0.419	11.3	1.42	0.156	0.246
Non-diabetic glomerular disease and donors	91	RBPMS	-0.867	-1.12	-0.616	11.4	-6.82	1.01e-10	5.96e-10
Non-diabetic glomerular disease and donors	91	RCAN2	-1.59	-1.86	-1.33	10.4	-11.9	3.05e-25	5.01e-24
Non-diabetic glomerular disease and donors	91	REN	9.41	9.1	9.71	12.9	60	6.39e-131	3.05e-128
Non-diabetic glomerular disease and donors	91	RGPD6	-0.183	-0.449	0.0838	10.8	-1.35	0.178	0.274
Non-diabetic glomerular disease and donors	91	RGPD8	-0.0136	-0.28	0.253	10.4	-0.101	0.92	0.939
Non-diabetic glomerular disease and donors	91	RHOA	-0.388	-0.668	-0.109	10.6	-2.74	0.00672	0.0164
Non-diabetic glomerular disease and donors	91	RHOC	0.0577	-0.235	0.35	10	0.389	0.698	0.781
Non-diabetic glomerular disease and donors	91	RNF180	-0.273	-0.551	0.0049	10.1	-1.94	0.0541	0.105
Non-diabetic glomerular disease and donors	91	ROCK1	-0.674	-0.934	-0.414	11	-5.11	7.33e-07	3.3e-06
Non-diabetic glomerular disease and donors	91	RTN4	0.343	0.0691	0.617	10.3	2.47	0.0144	0.0334
Non-diabetic glomerular disease and donors	91	RXRA	0.0914	-0.202	0.385	9.89	0.614	0.54	0.653
Non-diabetic glomerular disease and donors	91	S1PR3	0.0908	-0.201	0.383	10.8	0.613	0.541	0.653
Non-diabetic glomerular disease and donors	91	SAFB	0.237	-0.0456	0.519	10.3	1.65	0.0998	0.175
Non-diabetic glomerular disease and donors	91	SDC2	-1.42	-1.71	-1.13	10.1	-9.59	3.34e-18	3.39e-17
Non-diabetic glomerular disease and donors	91	SDHA	-0.266	-0.497	-0.035	11.6	-2.27	0.0242	0.0534
Non-diabetic glomerular disease and donors	91	SEMA4C	-0.471	-0.746	-0.196	10.3	-3.37	0.000885	0.00267
Non-diabetic glomerular disease and donors	91	SENP6	0.0325	-0.225	0.29	10.8	0.249	0.804	0.86
Non-diabetic glomerular disease and donors	91	SEPTIN5	-0.419	-0.664	-0.174	11.5	-3.37	0.000906	0.0027
Non-diabetic glomerular disease and donors	91	SEPTIN9	-0.29	-0.573	-0.00722	10.4	-2.02	0.0445	0.0907
Non-diabetic glomerular disease and donors	91	SERPINH1	0.127	-0.15	0.404	10.6	0.904	0.367	0.495
Non-diabetic glomerular disease and donors	91	SF3B1	-0.0615	-0.291	0.168	12	-0.528	0.598	0.704
Non-diabetic glomerular disease and donors	91	SFPQ	0.345	0.118	0.573	11.4	2.99	0.00309	0.00842
Non-diabetic glomerular disease and donors	91	SH3GLB2	0.202	-0.1	0.503	9.93	1.32	0.189	0.284
Non-diabetic glomerular disease and donors	91	SHC1	0.398	0.113	0.684	10.1	2.75	0.0065	0.016
Non-diabetic glomerular disease and donors	91	SKP1	0.256	-0.019	0.53	10.1	1.84	0.0679	0.127
Non-diabetic glomerular disease and donors	91	SLC25A1	0.345	0.0655	0.625	10	2.43	0.0158	0.0365
Non-diabetic glomerular disease and donors	91	SLC40A1	-0.199	-0.493	0.0944	9.88	-1.34	0.182	0.278
Non-diabetic glomerular disease and donors	91	SLIT3	-0.468	-0.734	-0.202	11.2	-3.47	0.000635	0.00201
Non-diabetic glomerular disease and donors	91	SLMAP	-0.734	-1.04	-0.426	9.96	-4.69	4.91e-06	1.99e-05
Non-diabetic glomerular disease and donors	91	SMAD3	0.695	0.391	0.999	10.2	4.51	1.1e-05	4.28e-05
Non-diabetic glomerular disease and donors	91	SMAD4	0.239	-0.0424	0.521	10.1	1.67	0.0956	0.169
Non-diabetic glomerular disease and donors	91	SMARCA2	0.0987	-0.195	0.393	10	0.662	0.509	0.633
Non-diabetic glomerular disease and donors	91	SMARCA5	0.207	-0.0698	0.483	10.1	1.47	0.142	0.231
Non-diabetic glomerular disease and donors	91	SMARCE1	0.0515	-0.231	0.334	10.3	0.359	0.72	0.799
Non-diabetic glomerular disease and donors	91	SMN1	0.0132	-0.278	0.304	10	0.0893	0.929	0.943
Non-diabetic glomerular disease and donors	91	SNHG15	-0.158	-0.399	0.0837	11.4	-1.29	0.199	0.298
Non-diabetic glomerular disease and donors	91	SNRNP200	-0.204	-0.47	0.0617	10.6	-1.51	0.132	0.219
Non-diabetic glomerular disease and donors	91	SNURF	0.137	-0.145	0.42	10.2	0.959	0.339	0.463
Non-diabetic glomerular disease and donors	91	SNX1	-0.104	-0.383	0.175	10.2	-0.736	0.463	0.59
Non-diabetic glomerular disease and donors	91	SOD1	0.233	-0.016	0.482	10.8	1.85	0.0665	0.125
Non-diabetic glomerular disease and donors	91	SOD3	0.345	0.0932	0.596	11.3	2.7	0.00748	0.018
Non-diabetic glomerular disease and donors	91	SORT1	-1.02	-1.3	-0.737	9.98	-7.17	1.34e-11	8.31e-11
Non-diabetic glomerular disease and donors	91	SOST	-0.252	-0.459	-0.0448	12.6	-2.4	0.0174	0.0395
Non-diabetic glomerular disease and donors	91	SOX2-OT	-0.471	-0.663	-0.28	13.6	-4.86	2.4e-06	1.01e-05
Non-diabetic glomerular disease and donors	91	SP3	-0.0589	-0.335	0.217	10.1	-0.421	0.674	0.768
Non-diabetic glomerular disease and donors	91	SPART	0.252	-0.0405	0.545	10.1	1.7	0.0909	0.162
Non-diabetic glomerular disease and donors	91	SPECC1	-0.117	-0.421	0.187	9.99	-0.76	0.448	0.578
Non-diabetic glomerular disease and donors	91	SPECC1L	-0.424	-0.714	-0.133	9.94	-2.88	0.00447	0.0116
Non-diabetic glomerular disease and donors	91	SPIN1	-0.211	-0.508	0.0857	10	-1.4	0.162	0.254
Non-diabetic glomerular disease and donors	91	SPTBN1	0.62	0.362	0.878	10.9	4.75	3.9e-06	1.6e-05
Non-diabetic glomerular disease and donors	91	SREBF2	0.079	-0.206	0.364	10.1	0.547	0.585	0.698
Non-diabetic glomerular disease and donors	91	SRSF1	-0.185	-0.433	0.0637	11.1	-1.47	0.144	0.233
Non-diabetic glomerular disease and donors	91	STAT3	-0.099	-0.372	0.174	10.4	-0.715	0.476	0.605
Non-diabetic glomerular disease and donors	91	STAT6	0.185	-0.0705	0.44	10.5	1.43	0.155	0.245
Non-diabetic glomerular disease and donors	91	SUGP2	0.237	-0.0289	0.504	10.6	1.76	0.0803	0.146
Non-diabetic glomerular disease and donors	91	SYNCRIP	0.114	-0.162	0.39	10.3	0.814	0.416	0.544
Non-diabetic glomerular disease and donors	91	SYNM	-0.707	-0.959	-0.454	11.2	-5.51	1.08e-07	5.35e-07
Non-diabetic glomerular disease and donors	91	SYNPO2	-0.068	-0.377	0.241	9.97	-0.433	0.665	0.764
Non-diabetic glomerular disease and donors	91	SYTL2	-0.793	-1.08	-0.504	10.5	-5.41	1.75e-07	8.37e-07
Non-diabetic glomerular disease and donors	91	TACC2	-0.728	-1.04	-0.417	9.97	-4.61	7.04e-06	2.77e-05
Non-diabetic glomerular disease and donors	91	TARDBP	-0.245	-0.498	0.00802	11	-1.91	0.0577	0.111
Non-diabetic glomerular disease and donors	91	TBCK	0.354	0.0509	0.657	9.9	2.3	0.0223	0.0499
Non-diabetic glomerular disease and donors	91	TBX2	-0.709	-0.922	-0.496	12.9	-6.56	4.4e-10	2.47e-09
Non-diabetic glomerular disease and donors	91	TCP1	-0.14	-0.416	0.135	9.98	-1	0.317	0.441
Non-diabetic glomerular disease and donors	91	TES	-0.468	-0.782	-0.154	9.9	-2.94	0.00369	0.01
Non-diabetic glomerular disease and donors	91	TGFB1I1	-0.794	-1.07	-0.522	10	-5.76	3.17e-08	1.61e-07
Non-diabetic glomerular disease and donors	91	TGM2	2.01	1.69	2.34	9.72	12.2	6.08e-26	1.04e-24
Non-diabetic glomerular disease and donors	91	THBS1	0.712	0.398	1.03	10.3	4.47	1.3e-05	4.93e-05
Non-diabetic glomerular disease and donors	91	TIMP2	-0.737	-1.02	-0.45	10.3	-5.06	9.28e-07	4.1e-06
Non-diabetic glomerular disease and donors	91	TINAGL1	-0.138	-0.322	0.0463	13.1	-1.48	0.141	0.231
Non-diabetic glomerular disease and donors	91	TJP1	-0.0195	-0.298	0.258	10.2	-0.138	0.89	0.915
Non-diabetic glomerular disease and donors	91	TMEM173	0.0491	-0.226	0.324	10.4	0.352	0.725	0.802
Non-diabetic glomerular disease and donors	91	TMX2	0.229	-0.0683	0.526	10.2	1.52	0.13	0.218
Non-diabetic glomerular disease and donors	91	TNFRSF14	0.23	-0.0471	0.506	10	1.64	0.103	0.179
Non-diabetic glomerular disease and donors	91	TNS2	-0.0202	-0.274	0.234	11.3	-0.157	0.875	0.909
Non-diabetic glomerular disease and donors	91	TOP2B	0.291	0.00317	0.579	10.1	1.99	0.0475	0.0953
Non-diabetic glomerular disease and donors	91	TPCN1	-0.00269	-0.269	0.264	10.6	-0.0199	0.984	0.984
Non-diabetic glomerular disease and donors	91	TRAF5	-0.717	-0.99	-0.444	10.3	-5.18	5.38e-07	2.49e-06
Non-diabetic glomerular disease and donors	91	TRPM3	3.51	3.23	3.8	10.7	24.4	2.93e-62	6.98e-60
Non-diabetic glomerular disease and donors	91	TRPM4	0.27	-0.0181	0.558	10.2	1.85	0.0661	0.125
Non-diabetic glomerular disease and donors	91	TSC2	-0.107	-0.391	0.178	9.98	-0.738	0.461	0.59
Non-diabetic glomerular disease and donors	91	TUBB	-0.261	-0.511	-0.0113	11	-2.06	0.0406	0.0838
Non-diabetic glomerular disease and donors	91	TWSG1	-0.641	-0.924	-0.357	10.2	-4.46	1.36e-05	5.1e-05
Non-diabetic glomerular disease and donors	91	TYK2	-0.275	-0.553	0.00348	10	-1.95	0.0529	0.104
Non-diabetic glomerular disease and donors	91	U2AF2	0.301	0.0318	0.569	10.4	2.2	0.0286	0.0617
Non-diabetic glomerular disease and donors	91	UBAP2L	0.127	-0.161	0.416	10.2	0.869	0.386	0.514
Non-diabetic glomerular disease and donors	91	UBE2D3	-0.00483	-0.269	0.26	10.9	-0.036	0.971	0.973
Non-diabetic glomerular disease and donors	91	UBR3	-0.146	-0.436	0.144	10.2	-0.99	0.323	0.447
Non-diabetic glomerular disease and donors	91	ULK1	-0.128	-0.415	0.159	9.98	-0.878	0.381	0.511
Non-diabetic glomerular disease and donors	91	USP11	0.0742	-0.214	0.362	10.2	0.508	0.612	0.716
Non-diabetic glomerular disease and donors	91	USP7	0.013	-0.276	0.302	10.3	0.0887	0.929	0.943
Non-diabetic glomerular disease and donors	91	UTRN	-1.5	-1.77	-1.23	10.4	-11	2.04e-22	2.86e-21
Non-diabetic glomerular disease and donors	91	VCL	-0.75	-1.02	-0.478	10.8	-5.43	1.62e-07	7.9e-07
Non-diabetic glomerular disease and donors	91	VEGFA	-1.75	-2.02	-1.47	10.1	-12.6	3.04e-27	5.37e-26
Non-diabetic glomerular disease and donors	91	VEGFB	-0.223	-0.529	0.0824	10	-1.44	0.151	0.24
Non-diabetic glomerular disease and donors	91	VIM	-1.89	-2.09	-1.68	13.3	-18.1	3.34e-44	2.27e-42
Non-diabetic glomerular disease and donors	91	VIPR2	0.431	0.134	0.728	10.1	2.86	0.00469	0.0121
Non-diabetic glomerular disease and donors	91	WASHC4	-0.218	-0.502	0.0664	10.1	-1.51	0.132	0.22
Non-diabetic glomerular disease and donors	91	WBP2	0.0579	-0.23	0.345	10.3	0.397	0.692	0.777
Non-diabetic glomerular disease and donors	91	WDR26	-0.0897	-0.343	0.163	10.7	-0.699	0.485	0.611
Non-diabetic glomerular disease and donors	91	WFDC1	1.19	0.96	1.42	11.6	10.2	7.02e-20	7.78e-19
Non-diabetic glomerular disease and donors	91	WWP2	-0.391	-0.661	-0.12	10.8	-2.85	0.00484	0.0124
Non-diabetic glomerular disease and donors	91	XPO1	0.0179	-0.25	0.286	10.7	0.131	0.896	0.919
Non-diabetic glomerular disease and donors	91	XRCC5	0.275	-0.0357	0.586	9.99	1.74	0.0825	0.149
Non-diabetic glomerular disease and donors	91	XRCC6	0.0829	-0.19	0.355	10.5	0.6	0.55	0.661
Non-diabetic glomerular disease and donors	91	YAP1	-0.191	-0.454	0.0706	10.4	-1.44	0.151	0.24
Non-diabetic glomerular disease and donors	91	YLPM1	0.303	0.028	0.577	10.1	2.17	0.031	0.0665
Non-diabetic glomerular disease and donors	91	YWHAQ	-0.289	-0.558	-0.0202	10.7	-2.12	0.0352	0.0743
Non-diabetic glomerular disease and donors	91	YWHAZ	0.0466	-0.201	0.294	11.2	0.371	0.711	0.792
Non-diabetic glomerular disease and donors	91	ZEB2	-1.1	-1.4	-0.813	9.74	-7.47	2.31e-12	1.51e-11
Non-diabetic glomerular disease and donors	91	ZFAND5	-0.189	-0.486	0.108	10.3	-1.26	0.21	0.313
Non-diabetic glomerular disease and donors	91	ZFHX3	-0.451	-0.734	-0.168	10.4	-3.15	0.00191	0.00532
Non-diabetic glomerular disease and donors	91	ZNF326	0.242	-0.0487	0.532	9.95	1.64	0.102	0.179
Non-diabetic glomerular disease and donors	91	ZNF451	0.284	-0.0272	0.595	9.91	1.8	0.0734	0.136
Non-diabetic glomerular disease and donors	91	ZNF512	-0.108	-0.395	0.179	9.98	-0.742	0.459	0.59
IgA nephropathy	44	ABCC8	1.89	1.42	2.35	10.1	8.02	5.9e-14	1.24e-12
IgA nephropathy	44	ABL1	-0.131	-0.574	0.312	9.9	-0.583	0.561	0.728
IgA nephropathy	44	ACACB	0.713	0.265	1.16	10.6	3.14	0.00193	0.00876
IgA nephropathy	44	ACTA2	-2.35	-2.67	-2.02	13.8	-14.2	2.95e-33	2.98e-31
IgA nephropathy	44	ACTN1	-1.15	-1.59	-0.722	10.3	-5.27	3.24e-07	2.87e-06
IgA nephropathy	44	ACTN4	-0.873	-1.26	-0.484	11.5	-4.43	1.48e-05	0.000101
IgA nephropathy	44	ADAR	-0.0348	-0.459	0.389	10.3	-0.162	0.872	0.921
IgA nephropathy	44	ADD1	0.0311	-0.398	0.46	10.6	0.143	0.886	0.927
IgA nephropathy	44	ADGRA2	-0.559	-0.937	-0.181	11.4	-2.91	0.00394	0.0162
IgA nephropathy	44	ADGRE5	-0.455	-0.886	-0.0242	10.2	-2.08	0.0385	0.106
IgA nephropathy	44	ADNP	0.295	-0.152	0.741	10.1	1.3	0.195	0.357
IgA nephropathy	44	ADORA1	3.61	3.12	4.11	9.7	14.3	1.56e-33	1.97e-31
IgA nephropathy	44	ADRA1A	-1.5	-1.92	-1.08	11	-7.04	2.32e-11	4.03e-10
IgA nephropathy	44	ADRA2B	-0.639	-1.1	-0.175	10.4	-2.72	0.00711	0.0266
IgA nephropathy	44	ADRB1	0.894	0.423	1.36	9.76	3.74	0.000232	0.00125
IgA nephropathy	44	AEBP1	-0.642	-1.07	-0.217	10.6	-2.98	0.00324	0.0135
IgA nephropathy	44	AFAP1L2	0.113	-0.283	0.51	10.9	0.562	0.575	0.729
IgA nephropathy	44	AFF1	0.465	0.0304	0.899	10.4	2.11	0.0361	0.101
IgA nephropathy	44	AKT1	0.243	-0.201	0.687	10.1	1.08	0.282	0.463
IgA nephropathy	44	AKT2	-0.256	-0.682	0.17	10.3	-1.18	0.238	0.401
IgA nephropathy	44	AKT3	-0.354	-0.824	0.115	9.71	-1.49	0.138	0.279
IgA nephropathy	44	ALG11	-0.432	-0.829	-0.0348	11	-2.14	0.0332	0.0952
IgA nephropathy	44	ANAPC1	-0.0475	-0.489	0.394	9.92	-0.212	0.832	0.894
IgA nephropathy	44	ANKHD1	-0.329	-0.773	0.115	10.2	-1.46	0.146	0.289
IgA nephropathy	44	ANO1	-0.551	-0.959	-0.143	11.3	-2.66	0.00832	0.0302
IgA nephropathy	44	ANO3	-0.688	-1.16	-0.217	9.77	-2.88	0.00435	0.0176
IgA nephropathy	44	ANXA5	-0.262	-0.7	0.175	10.2	-1.18	0.239	0.401
IgA nephropathy	44	AOC3	-2.13	-2.57	-1.69	9.92	-9.53	2.54e-18	9.17e-17
IgA nephropathy	44	AP2M1	-0.538	-0.955	-0.122	10.5	-2.54	0.0116	0.0409
IgA nephropathy	44	APP	-0.658	-1.02	-0.296	12.1	-3.58	0.00042	0.00214
IgA nephropathy	44	ARF1	0.0302	-0.396	0.457	10.6	0.14	0.889	0.928
IgA nephropathy	44	ARHGAP35	-0.184	-0.627	0.259	10	-0.817	0.415	0.6
IgA nephropathy	44	ARHGEF2	-0.338	-0.741	0.0644	11.2	-1.66	0.0993	0.223
IgA nephropathy	44	ARHGEF7	-0.794	-1.26	-0.328	9.77	-3.35	0.000934	0.00453
IgA nephropathy	44	ARL8B	-0.127	-0.553	0.3	10.4	-0.585	0.559	0.727
IgA nephropathy	44	ATF4	-0.133	-0.527	0.261	11.3	-0.665	0.507	0.68
IgA nephropathy	44	ATP10D	0.358	-0.0821	0.798	10.2	1.6	0.11	0.235
IgA nephropathy	44	ATP1A1	0.633	0.178	1.09	9.99	2.74	0.00656	0.0249
IgA nephropathy	44	ATP2A2	-0.198	-0.622	0.226	10.9	-0.92	0.358	0.544
IgA nephropathy	44	ATP5F1A	0.282	-0.155	0.719	10.5	1.27	0.204	0.365
IgA nephropathy	44	ATRX	0.318	-0.143	0.779	9.98	1.36	0.175	0.329
IgA nephropathy	44	ATXN2	0.361	-0.0735	0.796	10.5	1.64	0.103	0.225
IgA nephropathy	44	ATXN2L	0.0726	-0.356	0.501	10.4	0.334	0.739	0.84
IgA nephropathy	44	ATXN3	-0.219	-0.661	0.223	10.2	-0.975	0.33	0.515
IgA nephropathy	44	AXL	-0.261	-0.687	0.166	10.4	-1.2	0.23	0.399
IgA nephropathy	44	BAG6	0.303	-0.143	0.749	10	1.34	0.182	0.34
IgA nephropathy	44	BCAM	-1.11	-1.49	-0.739	11.9	-5.85	1.69e-08	1.94e-07
IgA nephropathy	44	BCL2L1	-0.173	-0.599	0.253	10.5	-0.8	0.425	0.611
IgA nephropathy	44	BCL2L2	-0.0539	-0.482	0.374	10.4	-0.248	0.804	0.874
IgA nephropathy	44	BGN	-1.55	-1.91	-1.2	12.5	-8.65	9.82e-16	2.36e-14
IgA nephropathy	44	BMI1	0.112	-0.326	0.55	9.98	0.503	0.615	0.76
IgA nephropathy	44	BMPR1A	-0.457	-0.92	0.00598	10.1	-1.95	0.053	0.138
IgA nephropathy	44	BMPR2	-0.0625	-0.504	0.379	10.1	-0.279	0.781	0.867
IgA nephropathy	44	BRD4	-0.545	-0.975	-0.115	10.4	-2.5	0.0133	0.0444
IgA nephropathy	44	BTAF1	-0.095	-0.511	0.321	10.5	-0.45	0.653	0.78
IgA nephropathy	44	C4A	0.317	-0.119	0.753	10.8	1.43	0.153	0.298
IgA nephropathy	44	C4B	0.442	-0.00894	0.892	10.5	1.93	0.0547	0.139
IgA nephropathy	44	C7	-0.187	-0.653	0.279	10.8	-0.79	0.431	0.614
IgA nephropathy	44	CACNA1C	-0.386	-0.772	-0.000181	11.5	-1.97	0.0499	0.133
IgA nephropathy	44	CACNA1H	-1.15	-1.54	-0.765	11.2	-5.85	1.69e-08	1.94e-07
IgA nephropathy	44	CALM3	0.00671	-0.398	0.412	10.6	0.0326	0.974	0.98
IgA nephropathy	44	CAMK2G	-1.05	-1.5	-0.612	10.1	-4.7	4.57e-06	3.6e-05
IgA nephropathy	44	CANX	0.875	0.406	1.34	9.96	3.68	0.000292	0.00154
IgA nephropathy	44	CAPZA2	-0.522	-0.933	-0.111	10.8	-2.5	0.0131	0.0443
IgA nephropathy	44	CAV2	-0.987	-1.42	-0.557	10.3	-4.52	9.78e-06	6.96e-05
IgA nephropathy	44	CBWD2	-0.134	-0.54	0.272	10.7	-0.65	0.516	0.69
IgA nephropathy	44	CBX3	0.631	0.18	1.08	10.1	2.76	0.00633	0.0245
IgA nephropathy	44	CBX5	0.359	-0.0816	0.799	10.1	1.61	0.11	0.235
IgA nephropathy	44	CBX7	-0.101	-0.494	0.292	11.2	-0.505	0.614	0.76
IgA nephropathy	44	CCDC50	0.521	0.0612	0.98	10	2.23	0.0265	0.0802
IgA nephropathy	44	CCN4	0.929	0.54	1.32	11.6	4.71	4.39e-06	3.58e-05
IgA nephropathy	44	CCT3	0.0206	-0.412	0.453	10.3	0.0937	0.925	0.946
IgA nephropathy	44	CCT8	0.0254	-0.417	0.468	10.1	0.113	0.91	0.938
IgA nephropathy	44	CD151	-0.559	-1	-0.116	10.2	-2.48	0.0137	0.0455
IgA nephropathy	44	CD34	0.439	0.0203	0.857	10.8	2.07	0.04	0.109
IgA nephropathy	44	CD46	0.622	0.301	0.943	12.6	3.82	0.000173	0.000947
IgA nephropathy	44	CD47	0.22	-0.23	0.67	10	0.963	0.337	0.522
IgA nephropathy	44	CD55	1.86	1.4	2.32	10.3	7.98	7.43e-14	1.5e-12
IgA nephropathy	44	CD59	-0.0585	-0.52	0.403	9.97	-0.25	0.803	0.874
IgA nephropathy	44	CD99	-0.572	-0.99	-0.153	10.3	-2.69	0.0076	0.0282
IgA nephropathy	44	CDC27	-0.868	-1.28	-0.459	10.7	-4.19	4.08e-05	0.000257
IgA nephropathy	44	CDC37	0.0117	-0.424	0.448	10.1	0.0528	0.958	0.969
IgA nephropathy	44	CDC42	-0.499	-0.95	-0.047	10.2	-2.18	0.0306	0.0895
IgA nephropathy	44	CDK18	0.261	-0.165	0.688	10.5	1.21	0.229	0.399
IgA nephropathy	44	CDK9	-0.267	-0.712	0.178	10.1	-1.18	0.238	0.401
IgA nephropathy	44	CDKN1A	-0.595	-1.07	-0.121	9.95	-2.47	0.0141	0.0465
IgA nephropathy	44	CDKN1B	-0.405	-0.834	0.0236	10.5	-1.86	0.0639	0.157
IgA nephropathy	44	CFLAR	-0.0949	-0.511	0.321	10.6	-0.449	0.654	0.78
IgA nephropathy	44	CHD3	0.293	-0.0973	0.682	11.1	1.48	0.141	0.282
IgA nephropathy	44	CLIC4	-0.357	-0.759	0.0449	10.9	-1.75	0.0814	0.191
IgA nephropathy	44	CLK2	0.302	-0.157	0.762	10.1	1.3	0.196	0.357
IgA nephropathy	44	CLK4	-0.22	-0.645	0.206	10.4	-1.02	0.31	0.497
IgA nephropathy	44	CLSTN1	0.223	-0.216	0.663	10	1	0.318	0.503
IgA nephropathy	44	CLTC	0.213	-0.198	0.623	10.9	1.02	0.308	0.497
IgA nephropathy	44	CNOT1	0.469	0.0303	0.908	9.8	2.11	0.0363	0.101
IgA nephropathy	44	CNTNAP1	0.708	0.252	1.16	9.91	3.06	0.00248	0.0109
IgA nephropathy	44	COL18A1	-0.674	-1.03	-0.318	12.2	-3.73	0.000246	0.00131
IgA nephropathy	44	COL1A1	-2.36	-2.8	-1.91	10.2	-10.4	4.95e-21	2.77e-19
IgA nephropathy	44	COL1A2	-1.29	-1.76	-0.824	10	-5.45	1.31e-07	1.35e-06
IgA nephropathy	44	COL23A1	2.77	2.3	3.24	9.41	11.6	9.64e-25	6.96e-23
IgA nephropathy	44	COL25A1	0.637	0.181	1.09	10	2.75	0.00637	0.0245
IgA nephropathy	44	COL4A1	-1.23	-1.69	-0.778	9.9	-5.34	2.25e-07	2.18e-06
IgA nephropathy	44	COL4A2	-1.43	-1.83	-1.02	10.8	-6.94	4.22e-11	6.88e-10
IgA nephropathy	44	COL4A5	0.18	-0.279	0.638	9.99	0.772	0.441	0.622
IgA nephropathy	44	COL5A1	-1.09	-1.52	-0.652	9.73	-4.92	1.67e-06	1.38e-05
IgA nephropathy	44	CPSF6	0.0501	-0.333	0.433	11.6	0.258	0.797	0.874
IgA nephropathy	44	CPT1A	-0.526	-0.958	-0.0927	10.3	-2.39	0.0176	0.0561
IgA nephropathy	44	CREBBP	-0.35	-0.764	0.0635	10.7	-1.67	0.0967	0.218
IgA nephropathy	44	CRK	0.274	-0.179	0.726	9.8	1.19	0.234	0.401
IgA nephropathy	44	CRYAB	-1.8	-2.24	-1.37	10.5	-8.26	1.2e-14	2.64e-13
IgA nephropathy	44	CSNK1A1	0.382	-0.0772	0.84	10.2	1.64	0.103	0.225
IgA nephropathy	44	CSNK1E	-0.283	-0.692	0.125	10.7	-1.37	0.173	0.326
IgA nephropathy	44	CSNK2A1	-0.0379	-0.499	0.423	9.99	-0.162	0.871	0.921
IgA nephropathy	44	CSNK2B	-0.262	-0.697	0.173	10.4	-1.19	0.237	0.401
IgA nephropathy	44	CSPG4	-0.675	-1.06	-0.293	11.7	-3.48	0.000595	0.003
IgA nephropathy	44	CSRP1	-1.07	-1.47	-0.67	10.9	-5.27	3.15e-07	2.84e-06
IgA nephropathy	44	CTBP1	0.0439	-0.377	0.465	10.6	0.205	0.837	0.898
IgA nephropathy	44	CTDSPL	-0.503	-0.948	-0.0583	9.94	-2.23	0.0268	0.0806
IgA nephropathy	44	CTNNB1	-0.0877	-0.497	0.322	11	-0.422	0.673	0.791
IgA nephropathy	44	CTNND1	-0.0926	-0.524	0.338	10.4	-0.423	0.672	0.791
IgA nephropathy	44	CTTN	-0.154	-0.556	0.247	10.7	-0.757	0.45	0.631
IgA nephropathy	44	CUL1	0.296	-0.142	0.734	10.1	1.33	0.185	0.343
IgA nephropathy	44	CYTOR	-0.437	-0.88	0.00626	10.1	-1.94	0.0533	0.138
IgA nephropathy	44	DAZAP2	0.358	-0.108	0.825	9.84	1.51	0.132	0.271
IgA nephropathy	44	DCTN1	-0.182	-0.616	0.253	9.87	-0.824	0.411	0.596
IgA nephropathy	44	DDX39B	-0.0169	-0.365	0.331	12.4	-0.0955	0.924	0.946
IgA nephropathy	44	DDX3X	0.087	-0.316	0.49	11	0.425	0.671	0.791
IgA nephropathy	44	DDX6	-0.254	-0.693	0.186	10.4	-1.14	0.256	0.424
IgA nephropathy	44	DLEU2	0.19	-0.272	0.651	10.1	0.811	0.418	0.603
IgA nephropathy	44	DMPK	-1.12	-1.56	-0.672	10.3	-4.94	1.5e-06	1.26e-05
IgA nephropathy	44	DMWD	-0.927	-1.34	-0.516	11.1	-4.44	1.4e-05	9.7e-05
IgA nephropathy	44	DNAJC10	-0.304	-0.716	0.108	10.8	-1.45	0.148	0.29
IgA nephropathy	44	DNM2	-0.31	-0.754	0.134	9.95	-1.38	0.17	0.322
IgA nephropathy	44	DNMT3A	0.0219	-0.417	0.461	9.94	0.0982	0.922	0.946
IgA nephropathy	44	DST	-1.29	-1.7	-0.883	11.2	-6.23	2.26e-09	3e-08
IgA nephropathy	44	DUX4	-0.557	-0.965	-0.148	10.6	-2.68	0.0078	0.0287
IgA nephropathy	44	DYNC1H1	-0.318	-0.749	0.114	10.3	-1.45	0.148	0.29
IgA nephropathy	44	DYRK1A	0.293	-0.165	0.751	10	1.26	0.209	0.371
IgA nephropathy	44	EBF1	0.286	-0.121	0.692	10.9	1.39	0.167	0.319
IgA nephropathy	44	ECPAS	0.187	-0.278	0.653	10.1	0.794	0.428	0.614
IgA nephropathy	44	EDIL3	0.115	-0.343	0.573	9.97	0.494	0.622	0.765
IgA nephropathy	44	EDNRA	-0.107	-0.482	0.269	11.5	-0.56	0.576	0.729
IgA nephropathy	44	EEF1G	-0.108	-0.449	0.233	12.7	-0.623	0.534	0.706
IgA nephropathy	44	EID1	0.371	-0.038	0.781	10.1	1.79	0.0752	0.179
IgA nephropathy	44	EIF3C	-0.155	-0.55	0.24	11.1	-0.773	0.441	0.622
IgA nephropathy	44	EIF4A1	-0.203	-0.617	0.21	10.5	-0.969	0.334	0.519
IgA nephropathy	44	EIF4EBP2	0.0675	-0.384	0.519	9.92	0.295	0.768	0.86
IgA nephropathy	44	EIF4G1	-0.0941	-0.526	0.338	9.93	-0.43	0.668	0.791
IgA nephropathy	44	ENG	1.12	0.702	1.53	11.2	5.3	2.69e-07	2.52e-06
IgA nephropathy	44	ENTPD1	-1.83	-2.26	-1.41	10	-8.48	2.98e-15	6.85e-14
IgA nephropathy	44	EP300	-0.143	-0.571	0.286	10.5	-0.656	0.513	0.687
IgA nephropathy	44	EPAS1	-1.07	-1.41	-0.723	12.7	-6.11	4.27e-09	5.39e-08
IgA nephropathy	44	EPDR1	1.09	0.667	1.51	10.4	5.1	7.19e-07	6.26e-06
IgA nephropathy	44	EPOR	0.173	-0.264	0.61	10.3	0.781	0.436	0.62
IgA nephropathy	44	EWSR1	-0.0165	-0.414	0.381	11.3	-0.0816	0.935	0.954
IgA nephropathy	44	EZH1	-0.321	-0.765	0.122	9.93	-1.43	0.155	0.299
IgA nephropathy	44	F7	-0.112	-0.586	0.362	9.74	-0.464	0.643	0.772
IgA nephropathy	44	FAR1	0.116	-0.319	0.552	10.2	0.527	0.598	0.746
IgA nephropathy	44	FAT1	-0.397	-0.83	0.0348	10.5	-1.81	0.0713	0.172
IgA nephropathy	44	FDFT1	0.521	0.0807	0.961	10.2	2.33	0.0206	0.065
IgA nephropathy	44	FGFR1	-0.00638	-0.41	0.398	11	-0.0311	0.975	0.98
IgA nephropathy	44	FHL2	1.02	0.54	1.51	9.82	4.17	4.41e-05	0.000272
IgA nephropathy	44	FLII	-0.448	-0.876	-0.0205	10.2	-2.06	0.0401	0.109
IgA nephropathy	44	FLNA	-1.48	-1.81	-1.14	13.1	-8.72	6.28e-16	1.67e-14
IgA nephropathy	44	FN1	1.33	0.96	1.71	12.3	7.02	2.56e-11	4.32e-10
IgA nephropathy	44	FNDC3A	1.05	0.596	1.5	10.4	4.58	7.66e-06	5.6e-05
IgA nephropathy	44	FRZB	0.384	0.00257	0.766	11.4	1.98	0.0485	0.13
IgA nephropathy	44	FSTL1	-0.0529	-0.477	0.371	10.4	-0.246	0.806	0.874
IgA nephropathy	44	FUS	0.236	-0.227	0.699	9.97	1	0.317	0.503
IgA nephropathy	44	FZD4	-0.43	-0.875	0.0155	9.88	-1.9	0.0585	0.147
IgA nephropathy	44	GABBR1	-0.508	-0.94	-0.0766	10.6	-2.32	0.0212	0.0662
IgA nephropathy	44	GANAB	0.0689	-0.351	0.488	10.9	0.323	0.747	0.844
IgA nephropathy	44	GAS6	0.321	-0.073	0.715	10.9	1.61	0.11	0.235
IgA nephropathy	44	GATA3	2.3	1.86	2.74	10.3	10.3	8.79e-21	4.44e-19
IgA nephropathy	44	GJA5	2.03	1.57	2.49	10.1	8.68	7.91e-16	2e-14
IgA nephropathy	44	GLCCI1	0.986	0.533	1.44	9.93	4.29	2.63e-05	0.000173
IgA nephropathy	44	GNAI2	0.119	-0.345	0.583	9.98	0.506	0.613	0.76
IgA nephropathy	44	GOLPH3	0.154	-0.285	0.593	10.2	0.692	0.49	0.663
IgA nephropathy	44	GPBP1L1	0.0265	-0.425	0.478	10	0.116	0.908	0.938
IgA nephropathy	44	GPRC5C	-0.3	-0.713	0.113	10.8	-1.43	0.154	0.298
IgA nephropathy	44	GPX3	0.156	-0.258	0.569	10.7	0.742	0.459	0.635
IgA nephropathy	44	GPX4	0.341	-0.109	0.791	10.2	1.49	0.136	0.277
IgA nephropathy	44	GTF2I	0.2	-0.214	0.614	10.8	0.953	0.342	0.526
IgA nephropathy	44	GUSB	-0.508	-0.924	-0.092	10.6	-2.41	0.0169	0.0545
IgA nephropathy	44	GYS1	0.391	-0.0627	0.844	9.97	1.7	0.0909	0.208
IgA nephropathy	44	H3F3B	-0.0719	-0.402	0.258	12.3	-0.429	0.668	0.791
IgA nephropathy	44	HADHA	0.275	-0.145	0.695	10.3	1.29	0.198	0.359
IgA nephropathy	44	HDAC6	-0.083	-0.51	0.344	10.6	-0.383	0.702	0.815
IgA nephropathy	44	HECTD4	-0.224	-0.656	0.208	10.2	-1.02	0.308	0.497
IgA nephropathy	44	HERC2	-0.381	-0.807	0.0452	10.5	-1.76	0.0795	0.188
IgA nephropathy	44	HEXA	-0.11	-0.572	0.351	9.8	-0.471	0.638	0.772
IgA nephropathy	44	HIF1A	1.34	0.943	1.74	11.2	6.61	2.77e-10	4.11e-09
IgA nephropathy	44	HIPK2	0.396	-0.0702	0.862	9.91	1.67	0.0956	0.217
IgA nephropathy	44	HIPK3	0.28	-0.155	0.716	10.1	1.27	0.206	0.366
IgA nephropathy	44	HK1	0.0615	-0.398	0.521	9.99	0.264	0.792	0.872
IgA nephropathy	44	HMGN3	-0.345	-0.781	0.0918	10.1	-1.56	0.121	0.254
IgA nephropathy	44	HNRNPA1L2	0.0808	-0.295	0.456	11.9	0.424	0.672	0.791
IgA nephropathy	44	HNRNPD	0.102	-0.268	0.471	11.6	0.542	0.588	0.737
IgA nephropathy	44	HNRNPH1	0.131	-0.225	0.487	12.2	0.726	0.469	0.643
IgA nephropathy	44	HNRNPM	0.46	0.0553	0.865	10.9	2.24	0.0261	0.0793
IgA nephropathy	44	HNRNPUL1	0.124	-0.3	0.547	10.6	0.574	0.566	0.729
IgA nephropathy	44	HOXA5	0.329	-0.137	0.796	10	1.39	0.165	0.316
IgA nephropathy	44	HOXB4	-0.00152	-0.465	0.462	9.98	-0.00645	0.995	0.995
IgA nephropathy	44	HOXB7	-0.0531	-0.489	0.383	9.97	-0.24	0.811	0.877
IgA nephropathy	44	HOXD10	-0.669	-1.11	-0.232	10.4	-3.01	0.00287	0.0125
IgA nephropathy	44	HOXD9	-0.454	-0.909	0.000703	10.2	-1.97	0.0504	0.133
IgA nephropathy	44	HRH2	0.266	-0.169	0.7	10.5	1.2	0.23	0.399
IgA nephropathy	44	HSF1	0.0698	-0.365	0.505	10.1	0.316	0.752	0.848
IgA nephropathy	44	HSPA8	-0.0152	-0.415	0.384	11	-0.0749	0.94	0.954
IgA nephropathy	44	HSPA9	-0.14	-0.578	0.298	10.4	-0.629	0.53	0.704
IgA nephropathy	44	HSPB8	0.475	0.0615	0.888	10.7	2.26	0.0245	0.0751
IgA nephropathy	44	HSPD1	0.185	-0.252	0.623	10.2	0.834	0.405	0.593
IgA nephropathy	44	HSPG2	-0.957	-1.38	-0.536	10.7	-4.48	1.19e-05	8.38e-05
IgA nephropathy	44	HUWE1	-0.286	-0.721	0.149	10.1	-1.3	0.196	0.357
IgA nephropathy	44	IGF2R	0.331	-0.0779	0.741	10.8	1.6	0.112	0.238
IgA nephropathy	44	IKBKB	0.579	0.13	1.03	9.9	2.54	0.0117	0.0409
IgA nephropathy	44	IL6ST	0.115	-0.285	0.514	11	0.565	0.573	0.729
IgA nephropathy	44	ILF3	-0.367	-0.785	0.0501	10.7	-1.73	0.0843	0.197
IgA nephropathy	44	ILK	0.0756	-0.382	0.534	10.2	0.325	0.745	0.844
IgA nephropathy	44	INPPL1	-0.188	-0.61	0.233	10.7	-0.879	0.38	0.564
IgA nephropathy	44	INVS	-0.214	-0.688	0.26	9.78	-0.89	0.374	0.56
IgA nephropathy	44	IPO7	0.137	-0.282	0.555	10.4	0.643	0.521	0.694
IgA nephropathy	44	IPO9	0.0799	-0.361	0.521	10.2	0.357	0.721	0.824
IgA nephropathy	44	IQGAP1	-0.0871	-0.535	0.361	9.85	-0.383	0.702	0.815
IgA nephropathy	44	IQSEC1	0.108	-0.331	0.547	10.3	0.486	0.628	0.769
IgA nephropathy	44	IRF2BPL	0.266	-0.175	0.707	9.89	1.19	0.236	0.401
IgA nephropathy	44	ITCH	-0.0953	-0.541	0.35	10.1	-0.422	0.674	0.791
IgA nephropathy	44	ITGA2	-0.822	-1.29	-0.356	9.95	-3.48	0.000606	0.00303
IgA nephropathy	44	ITGA3	-0.762	-1.17	-0.351	11	-3.65	0.000326	0.00168
IgA nephropathy	44	ITGB3	-0.463	-0.916	-0.0107	9.93	-2.02	0.0449	0.121
IgA nephropathy	44	ITGB5	-0.359	-0.818	0.1	10.2	-1.54	0.125	0.258
IgA nephropathy	44	JAG1	-1.82	-2.17	-1.46	12.1	-10	8.2e-20	3.18e-18
IgA nephropathy	44	JPH2	-0.598	-1.03	-0.169	10.7	-2.75	0.0065	0.0249
IgA nephropathy	44	KANK2	-0.612	-1.03	-0.19	10.6	-2.86	0.00467	0.0187
IgA nephropathy	44	KCNA5	0.288	-0.141	0.717	10.6	1.32	0.188	0.346
IgA nephropathy	44	KCNC4	-0.763	-1.23	-0.295	9.96	-3.21	0.00153	0.00702
IgA nephropathy	44	KCNJ2	3.18	2.75	3.61	10.4	14.6	1.94e-34	4.51e-32
IgA nephropathy	44	KCNMA1	-1.47	-1.92	-1.03	10.1	-6.53	4.36e-10	6.3e-09
IgA nephropathy	44	KIF5B	-0.313	-0.748	0.123	9.92	-1.42	0.158	0.305
IgA nephropathy	44	KMT2A	0.0652	-0.387	0.517	10.2	0.284	0.776	0.866
IgA nephropathy	44	LAMP1	-0.11	-0.526	0.306	10.1	-0.521	0.603	0.75
IgA nephropathy	44	LBH	-0.472	-0.791	-0.153	13.1	-2.92	0.00387	0.016
IgA nephropathy	44	LDB3	-1.71	-2.16	-1.26	10.3	-7.44	2.07e-12	3.87e-11
IgA nephropathy	44	LDHA	0.313	-0.125	0.751	9.95	1.41	0.161	0.308
IgA nephropathy	44	LENG8	-0.325	-0.652	0.00112	12.6	-1.96	0.0508	0.134
IgA nephropathy	44	LGALSL	-0.371	-0.81	0.0672	10.2	-1.67	0.0966	0.218
IgA nephropathy	44	LPP	-0.653	-1.05	-0.258	11	-3.26	0.00131	0.00617
IgA nephropathy	44	LRRC32	-0.872	-1.28	-0.461	10.9	-4.18	4.12e-05	0.000257
IgA nephropathy	44	LTBP1	-0.882	-1.3	-0.466	10.7	-4.18	4.11e-05	0.000257
IgA nephropathy	44	LUC7L	-0.057	-0.467	0.353	10.7	-0.274	0.784	0.868
IgA nephropathy	44	MAP3K20	-0.417	-0.853	0.0192	9.98	-1.88	0.0609	0.151
IgA nephropathy	44	MAP3K7CL	-2.03	-2.46	-1.61	10.3	-9.47	3.94e-18	1.33e-16
IgA nephropathy	44	MAP4	-0.445	-0.859	-0.0323	10.8	-2.12	0.0347	0.0984
IgA nephropathy	44	MAP4K4	0.142	-0.324	0.607	9.91	0.6	0.549	0.72
IgA nephropathy	44	MAPK3	0.352	-0.107	0.811	9.97	1.51	0.132	0.271
IgA nephropathy	44	MAPK8IP3	0.48	0.0256	0.935	10	2.08	0.0385	0.106
IgA nephropathy	44	MAPKAPK2	-0.0163	-0.441	0.409	10.4	-0.0757	0.94	0.954
IgA nephropathy	44	MAPRE2	-1.36	-1.8	-0.928	10.7	-6.16	3.27e-09	4.24e-08
IgA nephropathy	44	MBNL1	0.123	-0.317	0.562	9.93	0.55	0.583	0.734
IgA nephropathy	44	MCAM	-1.58	-1.92	-1.23	12.4	-9.06	6.57e-17	2.07e-15
IgA nephropathy	44	MCM3AP	0.0543	-0.381	0.49	10.1	0.246	0.806	0.874
IgA nephropathy	44	MDM4	0.143	-0.305	0.59	9.96	0.628	0.531	0.704
IgA nephropathy	44	MECOM	2.61	2.17	3.06	9.93	11.6	8.98e-25	6.96e-23
IgA nephropathy	44	MEIS1	0.653	0.238	1.07	10.9	3.1	0.00217	0.00971
IgA nephropathy	44	MEIS2	0.176	-0.274	0.626	10.2	0.77	0.442	0.622
IgA nephropathy	44	METTL3	-0.354	-0.801	0.092	9.97	-1.56	0.119	0.251
IgA nephropathy	44	MFGE8	-0.964	-1.32	-0.61	12	-5.36	2.08e-07	2.06e-06
IgA nephropathy	44	MICAL2	-0.687	-1.14	-0.237	9.98	-3	0.00296	0.0128
IgA nephropathy	44	MOB2	-1.24	-1.67	-0.809	10.6	-5.68	4.23e-08	4.75e-07
IgA nephropathy	44	MON2	-0.22	-0.672	0.232	10.2	-0.959	0.339	0.523
IgA nephropathy	44	MRFAP1L1	0.548	0.11	0.986	10.3	2.47	0.0144	0.0474
IgA nephropathy	44	MRTFB	-0.665	-1.1	-0.226	10	-2.99	0.00313	0.0133
IgA nephropathy	44	MSN	-0.0406	-0.462	0.381	10.5	-0.19	0.85	0.909
IgA nephropathy	44	MTA1	0.189	-0.235	0.612	10.6	0.878	0.381	0.564
IgA nephropathy	44	MTR	0.293	-0.147	0.734	10	1.31	0.191	0.351
IgA nephropathy	44	MTREX	0.294	-0.14	0.728	10.1	1.34	0.183	0.341
IgA nephropathy	44	MXRA7	-0.36	-0.793	0.0722	10.2	-1.64	0.102	0.225
IgA nephropathy	44	MYH9	-1.05	-1.42	-0.668	11.5	-5.46	1.26e-07	1.32e-06
IgA nephropathy	44	MYLK	-1.1	-1.47	-0.729	11.8	-5.87	1.58e-08	1.89e-07
IgA nephropathy	44	MYO1B	-0.96	-1.41	-0.509	9.8	-4.2	3.85e-05	0.000249
IgA nephropathy	44	MYO1C	-0.708	-1.13	-0.283	10.6	-3.28	0.00119	0.00565
IgA nephropathy	44	MYO1D	-0.338	-0.794	0.119	10	-1.46	0.146	0.289
IgA nephropathy	44	MYO1E	-0.625	-1.07	-0.183	10.2	-2.79	0.00576	0.0226
IgA nephropathy	44	NAIP	-0.368	-0.812	0.0765	10.1	-1.63	0.104	0.227
IgA nephropathy	44	NCOR1	-0.0834	-0.531	0.365	10.1	-0.367	0.714	0.823
IgA nephropathy	44	NCOR2	-0.132	-0.564	0.299	10.9	-0.605	0.546	0.718
IgA nephropathy	44	NDRG2	-0.891	-1.33	-0.455	10.4	-4.02	7.88e-05	0.000447
IgA nephropathy	44	NES	-0.951	-1.35	-0.548	11.2	-4.65	5.61e-06	4.23e-05
IgA nephropathy	44	NFATC4	0.213	-0.183	0.608	10.7	1.06	0.291	0.476
IgA nephropathy	44	NFE2L1	-0.0362	-0.482	0.409	9.92	-0.16	0.873	0.921
IgA nephropathy	44	NFE2L2	0.0784	-0.35	0.506	10.6	0.361	0.719	0.823
IgA nephropathy	44	NFX1	0.235	-0.226	0.695	9.94	1	0.316	0.503
IgA nephropathy	44	NIBAN1	-0.776	-1.23	-0.324	9.74	-3.39	0.000835	0.00409
IgA nephropathy	44	NONO	0.0746	-0.333	0.483	10.7	0.36	0.719	0.823
IgA nephropathy	44	NORAD	0.244	-0.165	0.653	10.9	1.18	0.241	0.403
IgA nephropathy	44	NOTCH2	0.472	0.102	0.842	11.7	2.51	0.0127	0.0437
IgA nephropathy	44	NOTCH2NLA	-0.315	-0.647	0.0168	12.8	-1.87	0.0627	0.155
IgA nephropathy	44	NOTCH3	-1.25	-1.62	-0.879	12.1	-6.67	1.99e-10	3.04e-09
IgA nephropathy	44	NPR1	-0.173	-0.664	0.318	9.68	-0.694	0.489	0.663
IgA nephropathy	44	NPTN	-0.435	-0.838	-0.0317	11	-2.13	0.0346	0.0984
IgA nephropathy	44	NPY1R	-0.372	-0.769	0.0246	11.5	-1.85	0.0658	0.161
IgA nephropathy	44	NR1H2	0.384	-0.0576	0.825	10.2	1.71	0.088	0.203
IgA nephropathy	44	NREP	-0.365	-0.802	0.0722	10.2	-1.65	0.101	0.225
IgA nephropathy	44	NRP1	-0.412	-0.838	0.0131	10.5	-1.91	0.0574	0.145
IgA nephropathy	44	NSUN5	-0.169	-0.6	0.262	10.4	-0.771	0.441	0.622
IgA nephropathy	44	NT5DC2	0.514	0.115	0.913	10.9	2.54	0.0118	0.0409
IgA nephropathy	44	NTN4	-0.752	-1.14	-0.366	11.6	-3.84	0.000161	0.000893
IgA nephropathy	44	NTRK2	-0.467	-0.921	-0.0125	10.1	-2.02	0.0441	0.12
IgA nephropathy	44	NUMA1	-0.515	-0.917	-0.112	11.1	-2.52	0.0125	0.0431
IgA nephropathy	44	NXF1	-0.27	-0.686	0.147	10.6	-1.28	0.203	0.364
IgA nephropathy	44	OGDH	0.0664	-0.374	0.506	10	0.297	0.767	0.86
IgA nephropathy	44	OGT	0.167	-0.206	0.54	11.6	0.884	0.378	0.562
IgA nephropathy	44	OSGIN1	-0.185	-0.625	0.256	10.1	-0.826	0.41	0.596
IgA nephropathy	44	P4HB	0.483	0.0389	0.926	10	2.14	0.0332	0.0952
IgA nephropathy	44	PABPC1L	0.4	-0.0126	0.814	10.7	1.91	0.0574	0.145
IgA nephropathy	44	PAIP2	-0.103	-0.539	0.333	10.2	-0.464	0.643	0.772
IgA nephropathy	44	PALLD	-0.542	-0.982	-0.102	10.1	-2.43	0.0159	0.0515
IgA nephropathy	44	PARK7	0.257	-0.188	0.701	10.1	1.14	0.256	0.424
IgA nephropathy	44	PARM1	-0.235	-0.627	0.157	10.8	-1.18	0.239	0.401
IgA nephropathy	44	PAWR	-0.568	-0.968	-0.168	11.4	-2.79	0.00564	0.0224
IgA nephropathy	44	PBXIP1	0.375	-0.0719	0.822	10.3	1.65	0.0996	0.223
IgA nephropathy	44	PCDH17	2.54	2.04	3.03	9.55	10.1	3.61e-20	1.52e-18
IgA nephropathy	44	PDE4DIP	-0.348	-0.775	0.0785	10.2	-1.61	0.109	0.235
IgA nephropathy	44	PDE5A	-1.3	-1.74	-0.872	10.8	-5.94	1.09e-08	1.34e-07
IgA nephropathy	44	PDGFA	-0.667	-1.09	-0.242	10.9	-3.1	0.00221	0.00979
IgA nephropathy	44	PDGFC	0.993	0.561	1.42	10.4	4.53	9.43e-06	6.8e-05
IgA nephropathy	44	PDGFRB	-0.07	-0.419	0.279	12.6	-0.395	0.693	0.808
IgA nephropathy	44	PDIA3	0.733	0.286	1.18	10	3.23	0.00142	0.00662
IgA nephropathy	44	PDXDC1	0.324	-0.101	0.749	10.8	1.5	0.134	0.273
IgA nephropathy	44	PEBP1	0.194	-0.208	0.595	11.2	0.949	0.344	0.527
IgA nephropathy	44	PHB2	-0.0373	-0.476	0.402	9.99	-0.168	0.867	0.921
IgA nephropathy	44	PHF10	0.0269	-0.436	0.49	9.84	0.114	0.909	0.938
IgA nephropathy	44	PHLDB2	-1.07	-1.46	-0.67	11.4	-5.31	2.67e-07	2.52e-06
IgA nephropathy	44	PI4KA	-0.559	-0.999	-0.119	10.6	-2.51	0.0129	0.0441
IgA nephropathy	44	PICALM	-1.04	-1.45	-0.625	10.8	-4.96	1.37e-06	1.17e-05
IgA nephropathy	44	PIK3C3	-0.203	-0.645	0.238	10	-0.907	0.365	0.551
IgA nephropathy	44	PIKFYVE	0.281	-0.183	0.745	9.92	1.19	0.233	0.401
IgA nephropathy	44	PITPNB	0.024	-0.407	0.455	10.3	0.11	0.913	0.939
IgA nephropathy	44	PKD1	-0.664	-1.1	-0.224	10.2	-2.98	0.00323	0.0135
IgA nephropathy	44	PKM	-0.204	-0.613	0.205	10.7	-0.984	0.326	0.51
IgA nephropathy	44	PLCE1	-0.133	-0.602	0.336	9.95	-0.56	0.576	0.729
IgA nephropathy	44	PLCG1	-0.131	-0.55	0.289	10.4	-0.613	0.54	0.712
IgA nephropathy	44	PLD1	1.3	0.831	1.77	9.82	5.48	1.16e-07	1.24e-06
IgA nephropathy	44	PLEC	-1.12	-1.52	-0.711	11.3	-5.44	1.41e-07	1.43e-06
IgA nephropathy	44	PLN	-1.62	-1.98	-1.27	12.5	-8.95	1.33e-16	3.72e-15
IgA nephropathy	44	PLS3	-0.492	-0.871	-0.113	11.4	-2.56	0.0112	0.0403
IgA nephropathy	44	PLXNB2	-0.514	-0.893	-0.135	11.4	-2.67	0.00811	0.0297
IgA nephropathy	44	POGZ	-0.409	-0.835	0.0177	10.9	-1.89	0.0602	0.151
IgA nephropathy	44	POLR2A	0.609	0.139	1.08	9.92	2.55	0.0114	0.0405
IgA nephropathy	44	POLR2C	0.0375	-0.396	0.471	10.3	0.171	0.865	0.921
IgA nephropathy	44	POLR2M	0.397	-0.034	0.828	10.2	1.81	0.0709	0.171
IgA nephropathy	44	POSTN	2.61	2.11	3.11	9.96	10.2	2.05e-20	9.4e-19
IgA nephropathy	44	PPFIA4	1.4	1.01	1.78	11.3	7.17	1.08e-11	1.95e-10
IgA nephropathy	44	PPM1A	0.162	-0.284	0.608	9.93	0.717	0.474	0.645
IgA nephropathy	44	PPP2CA	0.128	-0.312	0.569	9.79	0.574	0.566	0.729
IgA nephropathy	44	PRKAR1A	0.451	0.0471	0.856	10.8	2.2	0.0288	0.0851
IgA nephropathy	44	PRKDC	-0.474	-0.904	-0.0446	10	-2.18	0.0306	0.0895
IgA nephropathy	44	PRPF3	0.0635	-0.357	0.484	10.3	0.298	0.766	0.86
IgA nephropathy	44	PRPF8	-0.245	-0.65	0.159	10.8	-1.2	0.233	0.401
IgA nephropathy	44	PRPSAP1	-0.26	-0.661	0.14	11	-1.28	0.202	0.363
IgA nephropathy	44	PRR13	-0.198	-0.637	0.241	9.93	-0.889	0.375	0.56
IgA nephropathy	44	PRRC2A	0.147	-0.25	0.544	10.8	0.73	0.466	0.641
IgA nephropathy	44	PRRT2	-0.846	-1.26	-0.432	10.9	-4.03	7.78e-05	0.000446
IgA nephropathy	44	PSMC5	-0.0992	-0.518	0.32	10.7	-0.467	0.641	0.772
IgA nephropathy	44	PSPC1	0.126	-0.317	0.569	10.1	0.561	0.575	0.729
IgA nephropathy	44	PTCD3	-0.119	-0.552	0.313	10.3	-0.544	0.587	0.737
IgA nephropathy	44	PTEN	0.0541	-0.367	0.476	10.5	0.253	0.8	0.874
IgA nephropathy	44	PTGES3	-0.156	-0.575	0.263	10.7	-0.732	0.465	0.641
IgA nephropathy	44	PTH1R	1.07	0.621	1.52	9.89	4.69	4.66e-06	3.6e-05
IgA nephropathy	44	PTK2	-0.954	-1.38	-0.526	10.6	-4.4	1.71e-05	0.000115
IgA nephropathy	44	PTP4A3	-0.608	-0.98	-0.235	11.9	-3.21	0.0015	0.00695
IgA nephropathy	44	PTPRG	-0.957	-1.37	-0.549	10.7	-4.62	6.53e-06	4.85e-05
IgA nephropathy	44	RABL6	-0.0031	-0.46	0.454	9.85	-0.0134	0.989	0.991
IgA nephropathy	44	RAC1	-0.178	-0.56	0.204	11.5	-0.917	0.36	0.544
IgA nephropathy	44	RAF1	0.111	-0.344	0.566	10.3	0.481	0.631	0.772
IgA nephropathy	44	RAN	0.0163	-0.412	0.444	10.4	0.0748	0.94	0.954
IgA nephropathy	44	RANBP2	-0.24	-0.677	0.197	10.3	-1.08	0.28	0.46
IgA nephropathy	44	RAP1A	-0.178	-0.592	0.236	10.7	-0.848	0.397	0.583
IgA nephropathy	44	RAPGEF3	2.24	1.76	2.73	9.74	9.04	7.39e-17	2.19e-15
IgA nephropathy	44	RAPGEF5	-0.825	-1.27	-0.381	10.4	-3.66	0.000317	0.00165
IgA nephropathy	44	RASSF3	-0.219	-0.646	0.207	9.82	-1.01	0.312	0.498
IgA nephropathy	44	RBBP4	0.00666	-0.434	0.447	10.3	0.0298	0.976	0.98
IgA nephropathy	44	RBM12	-0.092	-0.545	0.361	10.1	-0.4	0.689	0.806
IgA nephropathy	44	RBM15	-0.102	-0.532	0.329	10.2	-0.465	0.643	0.772
IgA nephropathy	44	RBMS3	-0.53	-0.99	-0.0697	10.1	-2.27	0.0242	0.0746
IgA nephropathy	44	RBMX	-0.117	-0.521	0.286	11.2	-0.573	0.567	0.729
IgA nephropathy	44	RBPMS	-0.851	-1.26	-0.443	11.3	-4.11	5.58e-05	0.000335
IgA nephropathy	44	RCAN2	-1.45	-1.87	-1.02	10.3	-6.72	1.44e-10	2.27e-09
IgA nephropathy	44	REN	9.14	8.7	9.58	12.9	41.2	7.62e-107	3.85e-104
IgA nephropathy	44	RGPD6	-0.276	-0.688	0.135	10.8	-1.32	0.187	0.346
IgA nephropathy	44	RGPD8	-0.0716	-0.499	0.356	10.4	-0.33	0.742	0.842
IgA nephropathy	44	RHOA	-0.154	-0.577	0.268	10.6	-0.72	0.472	0.644
IgA nephropathy	44	RHOC	-0.0566	-0.492	0.379	10	-0.256	0.798	0.874
IgA nephropathy	44	RNF180	-0.311	-0.755	0.134	10.1	-1.38	0.17	0.322
IgA nephropathy	44	ROCK1	-0.844	-1.25	-0.438	11.1	-4.1	5.86e-05	0.000348
IgA nephropathy	44	RTN4	0.412	-0.00035	0.823	10.5	1.97	0.0502	0.133
IgA nephropathy	44	RXRA	0.11	-0.331	0.552	9.9	0.492	0.623	0.765
IgA nephropathy	44	S1PR3	0.514	0.0542	0.975	10.3	2.2	0.0286	0.0851
IgA nephropathy	44	SAFB	0.428	-0.0074	0.864	10.4	1.94	0.054	0.138
IgA nephropathy	44	SCPEP1	-0.201	-0.654	0.252	9.95	-0.874	0.383	0.566
IgA nephropathy	44	SDC2	-1.19	-1.63	-0.745	10.2	-5.3	2.78e-07	2.55e-06
IgA nephropathy	44	SDHA	-0.504	-0.886	-0.122	11.6	-2.6	0.01	0.0362
IgA nephropathy	44	SEMA4C	-0.368	-0.796	0.0595	10.3	-1.7	0.0912	0.208
IgA nephropathy	44	SENP6	0.0573	-0.358	0.473	10.8	0.272	0.786	0.868
IgA nephropathy	44	SEPTIN5	-0.455	-0.839	-0.0699	11.5	-2.33	0.0208	0.0651
IgA nephropathy	44	SEPTIN9	-0.333	-0.775	0.109	10.5	-1.49	0.139	0.279
IgA nephropathy	44	SERPINH1	0.224	-0.205	0.653	10.6	1.03	0.305	0.497
IgA nephropathy	44	SF3B1	-0.137	-0.497	0.223	12.1	-0.751	0.454	0.632
IgA nephropathy	44	SFPQ	0.473	0.0821	0.864	11.1	2.38	0.018	0.057
IgA nephropathy	44	SH3GLB2	0.414	-0.0284	0.856	10.2	1.84	0.0665	0.162
IgA nephropathy	44	SHC1	0.348	-0.0995	0.795	10.1	1.53	0.127	0.261
IgA nephropathy	44	SKP1	0.254	-0.168	0.677	10.2	1.19	0.237	0.401
IgA nephropathy	44	SLC25A1	0.106	-0.333	0.545	10	0.475	0.635	0.772
IgA nephropathy	44	SLC40A1	-0.362	-0.8	0.0765	10	-1.63	0.105	0.228
IgA nephropathy	44	SLIT3	-0.599	-1.01	-0.19	11.2	-2.89	0.00423	0.0172
IgA nephropathy	44	SLMAP	-0.134	-0.597	0.328	9.87	-0.573	0.567	0.729
IgA nephropathy	44	SMAD3	0.184	-0.255	0.623	10.2	0.827	0.409	0.596
IgA nephropathy	44	SMAD4	0.22	-0.217	0.657	10.1	0.991	0.323	0.508
IgA nephropathy	44	SMARCA2	0.35	-0.0951	0.795	10.1	1.55	0.123	0.256
IgA nephropathy	44	SMARCA5	0.465	0.0332	0.896	10.1	2.12	0.0349	0.0986
IgA nephropathy	44	SMARCE1	0.162	-0.28	0.604	10.4	0.722	0.471	0.644
IgA nephropathy	44	SMN1	-0.555	-1	-0.107	10.1	-2.44	0.0155	0.0504
IgA nephropathy	44	SNHG15	-0.386	-0.775	0.00372	11.5	-1.95	0.0522	0.137
IgA nephropathy	44	SNRNP200	-0.345	-0.76	0.0702	10.6	-1.64	0.103	0.225
IgA nephropathy	44	SNURF	0.626	0.173	1.08	10.2	2.72	0.00694	0.0261
IgA nephropathy	44	SNX1	-0.125	-0.559	0.31	10.1	-0.566	0.572	0.729
IgA nephropathy	44	SOD1	0.444	0.0507	0.838	10.9	2.22	0.0271	0.081
IgA nephropathy	44	SOD3	0.623	0.231	1.01	11.3	3.13	0.00196	0.00884
IgA nephropathy	44	SORT1	-0.879	-1.31	-0.444	9.94	-3.98	9.26e-05	0.000519
IgA nephropathy	44	SOST	-0.315	-0.65	0.0214	12.7	-1.84	0.0664	0.162
IgA nephropathy	44	SOX2-OT	-0.711	-1.01	-0.413	13.8	-4.69	4.64e-06	3.6e-05
IgA nephropathy	44	SP3	-0.132	-0.572	0.307	10.1	-0.594	0.553	0.722
IgA nephropathy	44	SPART	0.413	-0.0586	0.885	9.85	1.73	0.0858	0.2
IgA nephropathy	44	SPECC1	-0.11	-0.575	0.356	9.97	-0.464	0.643	0.772
IgA nephropathy	44	SPECC1L	-0.287	-0.743	0.17	9.91	-1.24	0.217	0.381
IgA nephropathy	44	SPIN1	0.0337	-0.429	0.496	10.1	0.143	0.886	0.927
IgA nephropathy	44	SPTBN1	0.577	0.169	0.984	11	2.79	0.00577	0.0226
IgA nephropathy	44	SREBF2	0.195	-0.246	0.635	10.2	0.87	0.385	0.567
IgA nephropathy	44	SRSF1	-0.187	-0.581	0.207	11.2	-0.937	0.35	0.534
IgA nephropathy	44	STAT3	-0.0818	-0.513	0.349	10.2	-0.374	0.709	0.821
IgA nephropathy	44	STAT6	0.0332	-0.385	0.451	10.4	0.156	0.876	0.921
IgA nephropathy	44	SUGP2	0.102	-0.329	0.533	10.5	0.467	0.641	0.772
IgA nephropathy	44	SYNCRIP	0.155	-0.294	0.604	10.2	0.678	0.498	0.672
IgA nephropathy	44	SYNM	-0.883	-1.29	-0.479	11	-4.31	2.43e-05	0.000162
IgA nephropathy	44	SYNPO2	0.293	-0.167	0.754	10	1.26	0.211	0.371
IgA nephropathy	44	SYTL2	-0.735	-1.18	-0.294	10.6	-3.29	0.00118	0.00565
IgA nephropathy	44	TARDBP	-0.516	-0.922	-0.109	11	-2.5	0.0132	0.0443
IgA nephropathy	44	TBX2	-0.795	-1.13	-0.461	13	-4.69	4.71e-06	3.6e-05
IgA nephropathy	44	TCP1	-0.00785	-0.451	0.436	10	-0.0349	0.972	0.98
IgA nephropathy	44	TDRD3	0.826	0.35	1.3	9.82	3.42	0.000738	0.00365
IgA nephropathy	44	TES	-0.0946	-0.556	0.366	9.87	-0.404	0.686	0.804
IgA nephropathy	44	TGFB1I1	-0.883	-1.31	-0.454	9.95	-4.06	6.86e-05	0.000403
IgA nephropathy	44	THBS1	0.169	-0.323	0.661	9.84	0.677	0.499	0.672
IgA nephropathy	44	TIMP2	-0.889	-1.32	-0.454	10.4	-4.03	7.64e-05	0.000444
IgA nephropathy	44	TINAGL1	-0.143	-0.459	0.173	13	-0.891	0.374	0.56
IgA nephropathy	44	TJP1	-0.122	-0.552	0.309	10.1	-0.557	0.578	0.73
IgA nephropathy	44	TMEM14C	0.0632	-0.384	0.51	10	0.278	0.781	0.867
IgA nephropathy	44	TMEM173	-0.218	-0.64	0.204	10.4	-1.02	0.31	0.497
IgA nephropathy	44	TMX2	0.478	0.0389	0.917	10.4	2.15	0.033	0.0952
IgA nephropathy	44	TNFRSF14	0.169	-0.277	0.614	10.1	0.746	0.457	0.633
IgA nephropathy	44	TNS2	-0.0247	-0.425	0.375	11.1	-0.122	0.903	0.937
IgA nephropathy	44	TOP2B	0.407	-0.0392	0.852	10.1	1.8	0.0737	0.176
IgA nephropathy	44	TPCN1	0.0488	-0.39	0.488	10.5	0.219	0.827	0.89
IgA nephropathy	44	TRAF5	-0.817	-1.25	-0.389	10.2	-3.76	0.000215	0.00117
IgA nephropathy	44	TRPM3	3.3	2.85	3.75	10.7	14.6	2.68e-34	4.51e-32
IgA nephropathy	44	TRPM4	0.254	-0.184	0.692	10.4	1.14	0.255	0.424
IgA nephropathy	44	TRRAP	0.0521	-0.393	0.497	10	0.23	0.818	0.883
IgA nephropathy	44	TSC2	-0.287	-0.737	0.163	9.91	-1.26	0.211	0.371
IgA nephropathy	44	TSPAN3	0.0336	-0.424	0.491	9.86	0.145	0.885	0.927
IgA nephropathy	44	TUBB	-0.208	-0.609	0.194	10.9	-1.02	0.31	0.497
IgA nephropathy	44	TWSG1	-0.509	-0.945	-0.074	10.3	-2.31	0.022	0.0683
IgA nephropathy	44	TYK2	-0.0637	-0.493	0.366	10.1	-0.292	0.77	0.861
IgA nephropathy	44	U2AF2	0.13	-0.301	0.561	10.3	0.595	0.553	0.722
IgA nephropathy	44	UBAP2L	0.172	-0.281	0.625	10.1	0.749	0.455	0.632
IgA nephropathy	44	UBE2D3	-0.0704	-0.469	0.328	11	-0.348	0.728	0.83
IgA nephropathy	44	UBR3	-0.0612	-0.508	0.386	10.1	-0.27	0.788	0.868
IgA nephropathy	44	ULK1	0.212	-0.233	0.658	9.91	0.939	0.349	0.533
IgA nephropathy	44	USP11	-0.297	-0.753	0.159	9.99	-1.28	0.201	0.362
IgA nephropathy	44	USP7	-0.118	-0.559	0.322	10.2	-0.528	0.598	0.746
IgA nephropathy	44	UTRN	-1.32	-1.74	-0.902	10.5	-6.23	2.23e-09	3e-08
IgA nephropathy	44	VCL	-0.903	-1.34	-0.471	10.7	-4.11	5.44e-05	0.000331
IgA nephropathy	44	VEGFA	-1.72	-2.14	-1.29	10.3	-7.94	9.22e-14	1.79e-12
IgA nephropathy	44	VEGFB	-0.345	-0.785	0.0954	10.1	-1.54	0.124	0.258
IgA nephropathy	44	VIM	-1.81	-2.14	-1.48	13.3	-10.8	4.09e-22	2.58e-20
IgA nephropathy	44	VIPR2	0.223	-0.224	0.67	10.2	0.984	0.326	0.51
IgA nephropathy	44	VWA8	-0.169	-0.612	0.275	9.9	-0.75	0.454	0.632
IgA nephropathy	44	WASHC4	-0.429	-0.865	0.00632	10.1	-1.94	0.0534	0.138
IgA nephropathy	44	WBP2	-0.0417	-0.493	0.41	10.2	-0.182	0.856	0.914
IgA nephropathy	44	WDR26	-0.228	-0.637	0.18	10.7	-1.1	0.272	0.449
IgA nephropathy	44	WFDC1	1.26	0.875	1.65	11.3	6.4	8.95e-10	1.26e-08
IgA nephropathy	44	WWP2	-0.641	-1.06	-0.22	10.8	-3	0.003	0.0128
IgA nephropathy	44	XPO1	-0.0341	-0.459	0.39	10.8	-0.158	0.874	0.921
IgA nephropathy	44	XRCC5	0.37	-0.0886	0.829	9.93	1.59	0.113	0.239
IgA nephropathy	44	XRCC6	-0.0282	-0.451	0.395	10.4	-0.131	0.896	0.933
IgA nephropathy	44	YAP1	-0.211	-0.631	0.209	10.4	-0.991	0.323	0.508
IgA nephropathy	44	YLPM1	0.325	-0.114	0.765	10.1	1.46	0.146	0.289
IgA nephropathy	44	YWHAQ	-0.0816	-0.527	0.363	10.5	-0.361	0.718	0.823
IgA nephropathy	44	YWHAZ	0.0249	-0.374	0.424	11.1	0.123	0.902	0.937
IgA nephropathy	44	YY1	0.209	-0.235	0.653	9.86	0.926	0.356	0.541
IgA nephropathy	44	YY1AP1	0.183	-0.274	0.641	9.88	0.79	0.43	0.614
IgA nephropathy	44	ZEB2	-1.23	-1.66	-0.791	9.91	-5.56	7.72e-08	8.47e-07
IgA nephropathy	44	ZFHX3	-0.323	-0.757	0.11	10.5	-1.47	0.143	0.286
IgA nephropathy	44	ZNF326	0.391	-0.0561	0.837	9.98	1.72	0.0862	0.2
IgA nephropathy	44	ZNF451	0.417	-0.0455	0.88	10	1.78	0.077	0.182
IgA nephropathy	44	ZNF512	0.0817	-0.362	0.525	9.96	0.363	0.717	0.823
Diabetic kidney disease	18	ACACB	1.28	0.728	1.82	11.7	4.65	1.57e-05	8.39e-05
Diabetic kidney disease	18	ACTA2	-3.29	-3.8	-2.79	14.1	-13	4.45e-20	3.1e-18
Diabetic kidney disease	18	ACTN4	-0.432	-0.933	0.069	12.4	-1.72	0.0899	0.149
Diabetic kidney disease	18	ADGRA2	-0.0201	-0.504	0.464	12.3	-0.0829	0.934	0.958
Diabetic kidney disease	18	AEBP1	0.23	-0.281	0.742	11.7	0.899	0.372	0.47
Diabetic kidney disease	18	AFAP1L2	0.693	0.201	1.18	12	2.81	0.00641	0.0154
Diabetic kidney disease	18	ANO1	-0.618	-1.11	-0.129	12.3	-2.52	0.0141	0.03
Diabetic kidney disease	18	APP	0.0683	-0.359	0.496	12.9	0.319	0.751	0.835
Diabetic kidney disease	18	ARHGEF2	-0.254	-0.759	0.252	12.1	-1	0.321	0.424
Diabetic kidney disease	18	ATF4	0.104	-0.398	0.605	12.1	0.412	0.682	0.79
Diabetic kidney disease	18	BCAM	-1.36	-1.84	-0.886	12.5	-5.7	2.87e-07	2.34e-06
Diabetic kidney disease	18	BGN	-0.854	-1.28	-0.431	13.6	-4.03	0.000143	0.000567
Diabetic kidney disease	18	C4A	0.388	-0.163	0.938	11.8	1.41	0.165	0.243
Diabetic kidney disease	18	CACNA1C	-0.408	-0.905	0.0884	12.2	-1.64	0.106	0.169
Diabetic kidney disease	18	CACNA1H	-1.26	-1.75	-0.769	12	-5.12	2.76e-06	1.92e-05
Diabetic kidney disease	18	CAPZA2	-0.0379	-0.611	0.535	11.8	-0.132	0.895	0.95
Diabetic kidney disease	18	CBX7	-0.0417	-0.559	0.476	12.1	-0.161	0.873	0.94
Diabetic kidney disease	18	CCN4	1.89	1.39	2.38	12.5	7.64	1.05e-10	1.62e-09
Diabetic kidney disease	18	CD46	0.496	0.0927	0.898	13.2	2.46	0.0167	0.0341
Diabetic kidney disease	18	CDC27	-0.331	-0.913	0.251	11.7	-1.13	0.261	0.366
Diabetic kidney disease	18	CHD3	0.832	0.313	1.35	11.8	3.2	0.0021	0.00594
Diabetic kidney disease	18	CLIC4	-0.238	-0.767	0.291	12	-0.899	0.372	0.47
Diabetic kidney disease	18	CLTC	0.343	-0.192	0.878	12	1.28	0.205	0.296
Diabetic kidney disease	18	COL18A1	-0.464	-0.888	-0.0393	13.3	-2.18	0.0327	0.0599
Diabetic kidney disease	18	COL1A1	-1.79	-2.36	-1.23	11.8	-6.31	2.52e-08	2.5e-07
Diabetic kidney disease	18	COL4A1	-0.802	-1.44	-0.164	11.4	-2.51	0.0145	0.03
Diabetic kidney disease	18	COL4A2	-0.919	-1.44	-0.402	11.8	-3.55	0.000709	0.00235
Diabetic kidney disease	18	CPSF6	0.839	0.345	1.33	12.4	3.39	0.00118	0.0035
Diabetic kidney disease	18	CRYAB	-1.38	-1.91	-0.846	11.5	-5.18	2.18e-06	1.6e-05
Diabetic kidney disease	18	CSPG4	-0.647	-1.15	-0.139	12.4	-2.54	0.0133	0.0293
Diabetic kidney disease	18	CSRP1	-0.849	-1.39	-0.311	11.7	-3.15	0.00243	0.00675
Diabetic kidney disease	18	CTBP1	0.809	0.256	1.36	11.7	2.92	0.00479	0.0123
Diabetic kidney disease	18	CTNNB1	-0.00102	-0.519	0.517	11.7	-0.00393	0.997	0.997
Diabetic kidney disease	18	CTTN	0.0998	-0.452	0.652	11.7	0.361	0.719	0.82
Diabetic kidney disease	18	DDX39B	0.566	0.145	0.987	13.2	2.68	0.0092	0.021
Diabetic kidney disease	18	DDX3X	0.864	0.391	1.34	12	3.65	0.00052	0.00181
Diabetic kidney disease	18	DMWD	-0.935	-1.47	-0.402	11.9	-3.5	0.000829	0.00268
Diabetic kidney disease	18	DNAJC10	0.00774	-0.523	0.538	11.6	0.0291	0.977	0.984
Diabetic kidney disease	18	DST	-1.2	-1.7	-0.707	12.2	-4.84	7.91e-06	4.78e-05
Diabetic kidney disease	18	EDNRA	0.251	-0.216	0.718	12.3	1.07	0.287	0.399
Diabetic kidney disease	18	EEF1G	0.0689	-0.386	0.524	13.2	0.302	0.763	0.842
Diabetic kidney disease	18	EIF3C	-0.0183	-0.544	0.507	11.6	-0.0697	0.945	0.958
Diabetic kidney disease	18	ENG	1.97	1.48	2.46	12.4	7.98	2.52e-11	4.38e-10
Diabetic kidney disease	18	EPAS1	-0.221	-0.655	0.212	13.5	-1.02	0.312	0.424
Diabetic kidney disease	18	EWSR1	0.826	0.341	1.31	12.3	3.4	0.00115	0.0035
Diabetic kidney disease	18	FLNA	-1.67	-2.15	-1.2	13.6	-7.03	1.32e-09	1.67e-08
Diabetic kidney disease	18	FN1	1.38	0.967	1.79	14	6.69	5.31e-09	5.68e-08
Diabetic kidney disease	18	FRZB	0.381	-0.148	0.909	12.1	1.44	0.155	0.232
Diabetic kidney disease	18	GABBR1	-0.371	-1.02	0.273	11.5	-1.15	0.254	0.364
Diabetic kidney disease	18	GANAB	0.775	0.267	1.28	11.8	3.05	0.00331	0.00902
Diabetic kidney disease	18	GAS6	0.387	-0.149	0.922	11.6	1.44	0.154	0.232
Diabetic kidney disease	18	GPRC5C	-0.619	-1.17	-0.0651	11.6	-2.23	0.029	0.0546
Diabetic kidney disease	18	GTF2I	0.28	-0.283	0.844	11.6	0.994	0.324	0.425
Diabetic kidney disease	18	GUSB	0.541	-0.0418	1.12	11.6	1.85	0.0683	0.119
Diabetic kidney disease	18	H3F3B	0.304	-0.111	0.72	13.2	1.46	0.149	0.229
Diabetic kidney disease	18	HIF1A	1.98	1.41	2.55	11.7	6.92	2e-09	2.32e-08
Diabetic kidney disease	18	HNRNPA1L2	0.503	0.0425	0.964	12.6	2.18	0.0327	0.0599
Diabetic kidney disease	18	HNRNPD	0.584	0.136	1.03	12.4	2.6	0.0114	0.0255
Diabetic kidney disease	18	HNRNPH1	0.876	0.456	1.3	13.1	4.17	9.02e-05	0.000369
Diabetic kidney disease	18	HNRNPUL1	0.655	0.0805	1.23	11.5	2.28	0.0261	0.0496
Diabetic kidney disease	18	HSPA8	0.762	0.223	1.3	11.9	2.82	0.00622	0.0152
Diabetic kidney disease	18	ITGA3	-0.501	-1.07	0.0658	11.9	-1.76	0.0822	0.138
Diabetic kidney disease	18	JAG1	-1.74	-2.21	-1.27	13	-7.41	2.7e-10	3.75e-09
Diabetic kidney disease	18	KCNJ2	2.79	2.21	3.37	11.2	9.65	2.53e-14	7.03e-13
Diabetic kidney disease	18	LBH	-1.06	-1.56	-0.565	13.1	-4.27	6.28e-05	0.000279
Diabetic kidney disease	18	LENG8	-0.0336	-0.474	0.407	13.4	-0.152	0.879	0.94
Diabetic kidney disease	18	LRRC32	-0.973	-1.52	-0.43	12	-3.58	0.000651	0.00221
Diabetic kidney disease	18	LTBP1	-1	-1.58	-0.423	11.8	-3.46	0.000939	0.00297
Diabetic kidney disease	18	MAP3K7CL	-1.17	-1.73	-0.612	11.4	-4.18	8.66e-05	0.000365
Diabetic kidney disease	18	MAP4	0.366	-0.17	0.902	11.8	1.36	0.177	0.26
Diabetic kidney disease	18	MCAM	-1.44	-1.9	-0.983	13.2	-6.27	2.93e-08	2.72e-07
Diabetic kidney disease	18	MECOM	3.83	3.22	4.44	10.8	12.5	2.9e-19	1.34e-17
Diabetic kidney disease	18	MEIS1	0.845	0.284	1.41	11.7	3.01	0.0037	0.0097
Diabetic kidney disease	18	MFGE8	-1.09	-1.54	-0.632	12.8	-4.77	1.02e-05	5.89e-05
Diabetic kidney disease	18	MYH9	-0.12	-0.629	0.389	12.7	-0.47	0.64	0.748
Diabetic kidney disease	18	MYLK	-1.28	-1.79	-0.774	12.4	-5.03	3.89e-06	2.58e-05
Diabetic kidney disease	18	MYO1C	-0.0304	-0.55	0.489	11.9	-0.117	0.907	0.955
Diabetic kidney disease	18	NCOR2	-0.194	-0.724	0.336	11.9	-0.73	0.468	0.566
Diabetic kidney disease	18	NES	-1.31	-1.86	-0.754	11.8	-4.71	1.27e-05	7.08e-05
Diabetic kidney disease	18	NORAD	0.943	0.433	1.45	12	3.69	0.000454	0.00163
Diabetic kidney disease	18	NOTCH2	0.665	0.19	1.14	12.4	2.79	0.00682	0.0161
Diabetic kidney disease	18	NOTCH2NLA	0.494	0.129	0.858	13.8	2.7	0.00868	0.0201
Diabetic kidney disease	18	NOTCH3	-1.14	-1.61	-0.677	13	-4.88	6.71e-06	4.24e-05
Diabetic kidney disease	18	NPTN	0.129	-0.367	0.626	12	0.52	0.605	0.718
Diabetic kidney disease	18	NPY1R	-0.719	-1.21	-0.225	12.5	-2.9	0.00499	0.0126
Diabetic kidney disease	18	NT5DC2	1.24	0.707	1.78	11.8	4.64	1.67e-05	8.6e-05
Diabetic kidney disease	18	NTN4	-0.57	-1.09	-0.0466	12.1	-2.17	0.0333	0.06
Diabetic kidney disease	18	NUMA1	0.0861	-0.419	0.591	12.1	0.34	0.735	0.83
Diabetic kidney disease	18	OGT	0.603	0.105	1.1	12.3	2.41	0.0185	0.0367
Diabetic kidney disease	18	PARM1	-1.09	-1.68	-0.508	11.7	-3.73	0.000399	0.0015
Diabetic kidney disease	18	PAWR	-0.0653	-0.593	0.462	12.1	-0.247	0.805	0.875
Diabetic kidney disease	18	PDE5A	-1.08	-1.58	-0.575	11.5	-4.27	6.24e-05	0.000279
Diabetic kidney disease	18	PDGFRB	0.712	0.336	1.09	13.8	3.78	0.000336	0.0013
Diabetic kidney disease	18	PDXDC1	0.497	-0.0368	1.03	11.7	1.86	0.0675	0.119
Diabetic kidney disease	18	PEBP1	0.224	-0.262	0.71	12	0.92	0.361	0.464
Diabetic kidney disease	18	PHLDB2	-0.767	-1.31	-0.227	12.2	-2.84	0.00601	0.0149
Diabetic kidney disease	18	PICALM	-0.916	-1.46	-0.368	11.7	-3.33	0.00139	0.00403
Diabetic kidney disease	18	PKM	0.264	-0.238	0.767	12	1.05	0.297	0.409
Diabetic kidney disease	18	PLEC	-0.439	-0.922	0.0443	12.4	-1.81	0.0743	0.128
Diabetic kidney disease	18	PLN	-2.19	-2.73	-1.64	13	-8.04	1.93e-11	3.83e-10
Diabetic kidney disease	18	PLS3	-0.178	-0.706	0.351	12.1	-0.671	0.504	0.604
Diabetic kidney disease	18	PLXNB2	-0.439	-0.926	0.0483	12.4	-1.8	0.0767	0.13
Diabetic kidney disease	18	POGZ	-0.262	-0.781	0.257	11.6	-1.01	0.318	0.424
Diabetic kidney disease	18	PPFIA4	1.18	0.665	1.69	11.9	4.57	2.11e-05	0.000105
Diabetic kidney disease	18	PRKAR1A	1.44	0.912	1.97	11.7	5.42	8.47e-07	6.54e-06
Diabetic kidney disease	18	PRPF8	0.681	0.144	1.22	11.7	2.53	0.0138	0.0299
Diabetic kidney disease	18	PRRT2	-0.383	-0.91	0.144	11.8	-1.45	0.151	0.231
Diabetic kidney disease	18	PTK2	-0.701	-1.26	-0.144	11.7	-2.51	0.0143	0.03
Diabetic kidney disease	18	PTP4A3	-1.11	-1.63	-0.589	12.4	-4.26	6.43e-05	0.000279
Diabetic kidney disease	18	PTPRG	-0.407	-0.944	0.131	11.6	-1.51	0.135	0.212
Diabetic kidney disease	18	RAC1	0.211	-0.306	0.729	12.3	0.815	0.418	0.514
Diabetic kidney disease	18	RBMX	1.06	0.578	1.54	11.9	4.41	3.87e-05	0.000186
Diabetic kidney disease	18	RBPMS	-0.499	-0.998	-5.99e-05	12.1	-2	0.05	0.0891
Diabetic kidney disease	18	REN	9.48	8.93	10	13.5	34	3.51e-44	4.88e-42
Diabetic kidney disease	18	ROCK1	-0.606	-1.11	-0.102	12	-2.4	0.0191	0.0374
Diabetic kidney disease	18	SDHA	0.24	-0.238	0.718	12.3	1	0.32	0.424
Diabetic kidney disease	18	SEPTIN5	-0.957	-1.48	-0.439	12.2	-3.69	0.000457	0.00163
Diabetic kidney disease	18	SF3B1	-0.0905	-0.562	0.381	12.7	-0.383	0.703	0.807
Diabetic kidney disease	18	SFPQ	0.578	0.0735	1.08	12.1	2.29	0.0254	0.049
Diabetic kidney disease	18	SLIT3	-0.127	-0.658	0.404	12.2	-0.476	0.635	0.748
Diabetic kidney disease	18	SNHG15	0.0755	-0.387	0.538	12.3	0.326	0.745	0.835
Diabetic kidney disease	18	SOD3	0.31	-0.23	0.85	12	1.14	0.256	0.364
Diabetic kidney disease	18	SOST	0.0134	-0.36	0.387	13.8	0.0717	0.943	0.958
Diabetic kidney disease	18	SOX2-OT	-0.173	-0.543	0.197	14.7	-0.932	0.354	0.46
Diabetic kidney disease	18	SPTBN1	0.921	0.379	1.46	12	3.39	0.00117	0.0035
Diabetic kidney disease	18	SRSF1	0.447	-0.0789	0.974	12.1	1.7	0.0944	0.154
Diabetic kidney disease	18	TARDBP	0.0208	-0.49	0.531	12	0.0813	0.935	0.958
Diabetic kidney disease	18	TBX2	-0.478	-0.873	-0.0837	13.5	-2.42	0.0183	0.0367
Diabetic kidney disease	18	THBS1	0.451	-0.133	1.03	11.5	1.54	0.128	0.202
Diabetic kidney disease	18	TINAGL1	0.167	-0.216	0.55	13.8	0.869	0.388	0.485
Diabetic kidney disease	18	TNS2	0.438	-0.0897	0.965	12.3	1.66	0.102	0.165
Diabetic kidney disease	18	TRPM3	3.69	3.08	4.29	11.6	12.2	9.06e-19	3.15e-17
Diabetic kidney disease	18	TUBB	0.0701	-0.445	0.585	12.2	0.272	0.787	0.861
Diabetic kidney disease	18	UBE2D3	-0.0245	-0.547	0.498	11.8	-0.0937	0.926	0.958
Diabetic kidney disease	18	VCL	-0.742	-1.23	-0.25	11.8	-3.01	0.00369	0.0097
Diabetic kidney disease	18	VIM	-1.84	-2.23	-1.45	14.1	-9.41	6.76e-14	1.57e-12
Diabetic kidney disease	18	WFDC1	1.56	1.03	2.09	12.3	5.87	1.47e-07	1.28e-06
Diabetic kidney disease	18	WWP2	-0.178	-0.663	0.307	12.1	-0.731	0.467	0.566
Diabetic kidney disease	18	YWHAZ	-0.24	-0.795	0.315	11.8	-0.864	0.391	0.485
B. The same genes in KPMP: renin nuclei minus vascular smooth muscle nuclei of the same 121 participants (summed libraries)
gene	KPMP renin minus vascular smooth muscle, log2	This cohort, renin minus smooth muscle, log2FC	This cohort, q
ABCC8	2.78	2.35	1.73e-40
ACACB	0.932	0.788	7.88e-09
ACTA2	-2.98	-2.69	1.19e-63
ACTN1	-1.64	-1.2	3.11e-19
ACTN4	-1.03	-0.749	2.81e-11
ADAR	-0.0869	0.148	0.301
ADD1	0.288	0.102	0.488
ADGRA2	-0.261	-0.303	0.007
ADGRE5	-0.72	-0.364	0.00633
ADNP	-0.0461	0.144	0.315
ADORA1	4.1	3.36	1.3e-54
ADRA1A	-2.9	-1.64	5.8e-27
ADRA2B	0.955	-0.135	0.422
AEBP1	-1.59	-0.65	1.6e-06
AFAP1L2	0.746	0.156	0.201
AFF1	0.368	0.192	0.171
AKT2	0.0688	0.149	0.288
ALG11	0.833	-0.182	0.177
ANO1	0.113	-0.414	0.000889
ANXA5	-0.825	-0.14	0.303
AP2M1	-0.96	-0.186	0.16
APP	-0.299	-0.383	8.81e-05
ARF1	-0.497	0.0671	0.651
ARHGEF2	-0.709	-0.483	5.07e-05
ARL8B	-0.15	-0.0603	0.692
ATF4	-0.568	-0.243	0.0304
ATP1A1	-0.396	0.792	1.68e-07
ATP2A2	-0.176	-0.111	0.439
ATP5F1A	-0.169	0.29	0.0249
ATXN2	0.0307	0.192	0.166
ATXN2L	0.216	0.0662	0.653
ATXN3	-0.0897	-0.0457	0.759
AXL	-0.423	-0.0136	0.927
BCAM	-1.87	-1.26	2.02e-25
BCL2L1	-0.167	-0.0935	0.505
BCL2L2	0.172	-0.0428	0.76
BGN	-1.99	-1.36	2.24e-30
BRD4	-0.166	-0.117	0.398
BTAF1	0.0982	-0.253	0.0403
C7	0.245	0.193	0.285
CACNA1C	-0.417	-0.406	0.0002
CACNA1H	-1.19	-1.41	6.56e-30
CALM3	-0.891	0.179	0.166
CAMK2G	-1.85	-1.15	3.39e-18
CAPZA2	-0.787	-0.385	0.00205
CAV2	-2.28	-1.06	1.17e-15
CBWD2	0.332	0.188	0.136
CBX7	-0.53	-0.0394	0.752
CCN4	1.48	1.21	6.79e-20
CCT3	-0.408	0.125	0.382
CD151	-1.73	-0.456	0.000684
CD34	0.699	0.684	1.6e-08
CD46	0.82	0.791	3.59e-16
CD55	2.63	2.24	1.48e-39
CD99	-1.19	-0.417	0.00124
CDC27	0.126	-0.589	5.11e-06
CDC42	-0.327	-0.108	0.463
CDK18	0.241	0.426	0.00114
CDKN1A	-0.887	-0.584	1.8e-05
CDKN1B	-0.701	-0.0878	0.555
CFLAR	-0.149	-0.0884	0.526
CHD3	0.0317	0.4	0.000778
CLIC4	-0.526	-0.369	0.00251
CLK2	-0.371	0.148	0.315
CLK4	0.311	-0.0269	0.86
CLTC	-0.0328	0.166	0.183
COL18A1	-0.889	-0.421	7.76e-06
COL1A1	-1.93	-2.19	4.83e-37
COL1A2	-1.42	-1.08	2.42e-13
COL4A1	-1.4	-1.28	1.01e-17
COL4A2	-1.41	-1.43	5.16e-24
CPSF6	0.614	0.227	0.0393
CPT1A	-0.69	-0.341	0.0107
CREBBP	-0.208	-0.353	0.00827
CRYAB	-1.67	-1.7	3.68e-30
CSNK1A1	-0.00572	0.317	0.0226
CSNK1E	-0.0346	-0.187	0.14
CSNK2B	-0.712	-0.22	0.102
CSPG4	-0.962	-0.626	1.64e-09
CSRP1	-2.57	-1.08	4.97e-18
CTBP1	-0.282	0.111	0.428
CTNNA1	-0.396	-0.158	0.267
CTNNB1	-0.0853	-0.0956	0.455
CTNND1	-0.0457	-0.0578	0.682
CTTN	-0.449	-0.134	0.303
DDX39B	0.00145	0.213	0.0313
DDX3X	0.0905	0.421	0.000101
DDX6	-0.182	-0.0194	0.897
DMPK	-1.56	-1.04	2.38e-14
DMWD	-0.517	-0.915	1.84e-14
DNAJC10	-0.0881	-0.241	0.0541
DST	-1.02	-1.11	1.07e-18
DYNC1H1	-0.358	-0.129	0.377
EBF1	0.939	0.51	1.12e-05
ECPAS	-0.0453	0.0742	0.641
EDNRA	0.593	-0.11	0.354
EEF1G	-0.791	-0.00832	0.942
EIF3C	0.29	-0.131	0.318
EIF4A1	-0.448	0.161	0.216
EIF4G1	-0.466	0.145	0.275
ENG	1.33	1.38	8.24e-22
ENTPD1	-2.91	-1.96	1.69e-36
EP300	0.0471	-0.0542	0.706
EPAS1	-0.99	-0.915	2.08e-17
EPDR1	-0.00421	0.954	5.92e-13
EPOR	0.411	0.222	0.081
EWSR1	0.328	0.377	0.00117
FAT1	-0.781	-0.418	0.000956
FDFT1	0.253	0.528	3.35e-05
FGFR1	-0.224	-0.0987	0.439
FLII	-0.505	-0.287	0.0237
FLNA	-2.79	-1.61	1.36e-39
FN1	0.302	1.21	2.5e-17
FNDC3A	1.46	1.42	2.02e-22
FRZB	0.0799	0.431	0.00033
FSTL1	-0.698	0.137	0.295
GABBR1	-1.04	-0.73	2.84e-07
GANAB	-0.257	0.298	0.0198
GAS6	-0.508	0.189	0.119
GATA3	2.05	2.14	2.28e-33
GJA5	2.11	2.02	1.39e-32
GOLPH3	0.0133	0.104	0.474
GPRC5C	-0.503	-0.628	1.48e-07
GPX3	-0.255	-0.154	0.312
GPX4	-0.407	0.45	0.00109
GTF2I	-0.0766	0.158	0.238
GUSB	-0.302	-0.0302	0.833
H3F3B	-0.336	0.0455	0.653
HDAC6	-0.327	-0.042	0.77
HECTD4	-0.0346	-0.281	0.0251
HERC2	-0.0963	-0.17	0.253
HIF1A	0.994	1.36	6.5e-26
HIPK2	0.523	0.808	3.96e-10
HNRNPD	0.186	0.264	0.00996
HNRNPH1	0.218	0.314	0.00214
HNRNPM	0.229	0.454	0.000165
HNRNPUL1	-0.216	0.127	0.358
HOXD10	-0.314	-0.581	3.82e-06
HOXD9	-0.465	-0.319	0.0229
HSPA8	-0.127	0.352	0.0029
HSPA9	-0.103	0.265	0.0671
HSPB8	-1.12	0.0634	0.682
HSPD1	-0.2	0.348	0.00748
HSPG2	-1.59	-1.02	6.25e-15
IGF2R	0.269	0.274	0.0331
IL6ST	0.0845	0.18	0.141
ILF3	-0.0342	0.061	0.653
ILK	-1.04	-0.329	0.0142
INPPL1	-0.772	-0.151	0.254
IPO7	-0.275	0.205	0.131
IQGAP1	-0.55	-0.154	0.276
IQSEC1	-0.445	-0.136	0.352
ITGA3	-1.08	-0.78	2.96e-10
ITGB3	-0.808	-0.333	0.0203
JAG1	-1.92	-1.83	1.08e-43
JPH2	-1.14	-0.601	2.36e-06
KANK2	-1.18	-0.642	1.99e-07
KCNA5	-1	0.192	0.144
KCNJ2	3.19	3.02	4.07e-62
KCNMA1	-4.52	-1.5	6.41e-21
KMT2A	-0.0373	-0.0557	0.706
LAMP1	-0.437	-0.0872	0.544
LBH	-0.86	-0.733	2.1e-11
LDB3	-2.69	-1.93	1.21e-30
LENG8	-0.294	-0.166	0.102
LGALSL	-0.896	-0.265	0.0615
LPP	-0.709	-0.647	4e-08
LRRC32	-1.29	-0.887	5.92e-13
LTBP1	-1.69	-0.941	1.31e-14
LUC7L	0.0435	0.00764	0.951
MAP3K7CL	-1.01	-1.85	8.1e-34
MAP4	-0.614	-0.228	0.0644
MAPKAPK2	-0.367	0.0999	0.463
MAPRE2	-1.2	-1.3	1.39e-20
MCAM	-2.56	-1.52	9.29e-40
MECOM	2.69	3.09	8.42e-56
MEIS1	1.08	0.555	8.48e-06
MEIS2	0.367	0.204	0.171
MFGE8	-2.03	-1.14	2e-25
MICAL2	-1.1	-0.875	6.02e-11
MOB2	-2.15	-1.46	3.36e-23
MON2	0.11	0.0808	0.612
MSN	-0.638	0.0826	0.551
MTA1	-0.48	0.11	0.439
MYH9	-1.11	-0.719	1.51e-09
MYLK	-1.54	-1.12	3.38e-22
MYO1C	-0.962	-0.463	0.000113
MYO1E	-0.213	-0.596	1.36e-05
NCOR2	-0.0652	-0.141	0.269
NDRG2	-0.262	-0.262	0.058
NES	-1.25	-1.07	2.47e-16
NFATC4	-0.268	0.159	0.236
NFE2L2	-0.164	-0.13	0.345
NONO	-0.127	0.237	0.0671
NORAD	-0.479	0.556	3.23e-06
NOTCH2	0.333	0.512	2.73e-06
NOTCH2NLA	0.33	-0.163	0.101
NOTCH3	-1.33	-1.09	1.01e-22
NPTN	-0.63	-0.371	0.00143
NPY1R	0.233	-0.323	0.00704
NR1H2	-0.25	0.381	0.00344
NR4A1	-0.507	0.398	0.00785
NRP1	0.442	-0.203	0.14
NSUN5	-0.706	0.201	0.143
NT5DC2	0.401	0.731	4.3e-10
NTN4	-0.809	-0.802	1.96e-11
NTRK2	-0.516	-0.604	1.36e-05
NUMA1	-0.501	-0.351	0.00312
NXF1	-0.437	-0.0615	0.67
OGT	0.0511	0.312	0.00437
PABPC1L	0.0711	0.905	1.44e-12
PALLD	-0.562	-0.653	5.27e-07
PARK7	-0.426	0.282	0.0351
PARM1	-0.45	-0.597	8.24e-07
PAWR	-0.245	-0.508	1.35e-05
PBXIP1	-0.78	0.54	4.46e-05
PDE4DIP	-0.846	-0.37	0.0043
PDE5A	-1.49	-1.31	2.5e-20
PDGFA	0.102	-0.427	0.00054
PDGFC	1.29	1.11	1.13e-15
PDGFRB	0.423	0.233	0.018
PDXDC1	-0.0186	0.348	0.00314
PEBP1	-0.47	0.272	0.0265
PHLDB2	-0.274	-1.02	3.61e-16
PI4KA	-0.0926	-0.141	0.315
PICALM	-0.473	-0.938	5.03e-15
PITPNB	-0.107	0.0158	0.914
PKD1	-1.11	-0.519	2.14e-05
PKM	-0.745	-0.0306	0.812
PLCG1	0.0632	-0.0895	0.515
PLEC	-1.1	-0.85	9.93e-14
PLN	-2.08	-1.79	2.52e-38
PLS3	-0.661	-0.389	0.00061
PLXNB2	-1.15	-0.479	8.64e-06
POGZ	-0.246	-0.314	0.0107
POLR2C	-0.18	0.366	0.00406
POSTN	1.69	2.47	4.71e-34
PPFIA4	1.22	1.45	2.33e-27
PRKAR1A	0.226	0.936	9.32e-15
PRPF3	0.101	0.0378	0.802
PRPF8	-0.139	-0.0459	0.73
PRPSAP1	-0.494	-0.191	0.171
PRRC2A	-0.362	0.0088	0.943
PRRT2	-0.326	-0.465	0.000133
PSMC5	-0.673	0.148	0.295
PTCD3	0.00445	0.0145	0.92
PTEN	0.328	0.0493	0.713
PTGES3	-0.305	0.0505	0.708
PTK2	-0.256	-0.91	2.65e-12
PTP4A3	-0.77	-0.558	4.79e-06
PTPRG	0.0617	-0.591	1.21e-06
RAC1	-0.593	-0.246	0.0306
RAF1	-0.141	-0.000145	0.999
RAN	-0.523	0.47	0.000507
RANBP2	0.148	0.0799	0.609
RAP1A	-0.119	0.131	0.303
RAPGEF5	0.0228	-0.321	0.0255
RBBP4	-0.0474	0.125	0.366
RBMS3	0.487	-0.0899	0.557
RBMX	0.27	0.353	0.00186
RBPMS	-0.711	-0.792	6.85e-12
RCAN2	-1.99	-1.48	2.81e-28
REN	5.76	9.44	1.84e-136
RGPD8	0.574	-0.0153	0.916
RHOA	-0.641	-0.231	0.0882
RNF180	-0.525	-0.265	0.05
ROCK1	-0.437	-0.65	3.8e-08
RTN4	-0.223	0.418	0.000936
S1PR3	-0.475	0.316	0.0313
SAFB	-0.0799	0.303	0.0271
SDC2	-1.64	-1.43	3.67e-23
SDHA	0.00377	-0.0963	0.407
SEMA4C	-0.391	-0.307	0.0214
SENP6	0.078	0.144	0.286
SEPTIN5	-0.197	-0.52	8.55e-06
SEPTIN9	-0.213	-0.152	0.278
SERPINH1	-0.229	0.171	0.216
SF3B1	-0.0102	-0.101	0.393
SFPQ	0.164	0.372	0.000549
SHC1	-0.391	0.524	5.51e-05
SKP1	-0.319	0.255	0.0506
SLIT3	0.0168	-0.373	0.00312
SMAD3	0.535	0.816	2.28e-08
SMARCE1	0.196	0.0957	0.509
SNHG15	-0.352	-0.119	0.315
SNRNP200	-0.499	-0.0712	0.626
SOD1	-0.616	0.263	0.0258
SOD3	-1.41	0.31	0.0123
SOST	-0.228	-0.233	0.0152
SOX2-OT	1.16	-0.378	8.17e-06
SPTBN1	0.506	0.686	1.84e-08
SRSF1	-0.215	-0.0747	0.568
STAT3	-0.303	-0.0507	0.713
STAT6	-0.426	0.118	0.354
SUGP2	-0.0938	0.291	0.0203
SYNCRIP	-0.0712	0.219	0.101
SYNM	-1.07	-0.765	2.32e-10
SYTL2	-0.292	-0.819	4.99e-10
TARDBP	0.0848	-0.268	0.0265
TBX2	-0.0531	-0.646	3.78e-11
TGFB1I1	-1.87	-0.763	4.14e-10
THBS1	-0.0981	0.657	1.4e-05
TIMP2	-1.78	-0.606	8.75e-06
TINAGL1	-0.182	-0.0731	0.422
TJP1	-0.00315	0.176	0.214
TMEM173	-0.632	0.124	0.366
TMX2	0.0567	0.351	0.0163
TNS2	0.352	0.0739	0.58
TPCN1	0.087	0.116	0.388
TRAF5	-1.14	-0.618	2.62e-06
TRPM3	3.19	3.51	4.12e-66
TRPM4	-0.299	0.382	0.00448
TUBB	-1.09	-0.202	0.0971
TWSG1	-0.613	-0.431	0.00107
U2AF2	0.0548	0.292	0.0222
UBE2D3	0.142	0.0274	0.847
UBR3	0.122	-0.0246	0.876
USP7	-0.065	0.0553	0.715
UTRN	-1.02	-1.28	9.22e-22
VCL	-0.838	-0.708	1.02e-08
VEGFA	-1.49	-1.69	2.95e-31
VEGFB	-0.329	-0.00487	0.973
VIM	-2.72	-1.83	1.12e-51
WASHC4	-0.111	-0.0656	0.653
WBP2	-0.536	0.0924	0.534
WDR26	0.186	0.0655	0.628
WFDC1	0.352	1.26	1.99e-24
WWP2	-0.0353	-0.275	0.0265
XPO1	-0.184	-0.049	0.725
XRCC6	-0.494	0.185	0.171
YAP1	-0.351	-0.0816	0.542
YWHAQ	-0.453	-0.251	0.0571
YWHAZ	-0.181	0.0212	0.878
ZFAND5	-0.583	-0.00667	0.965
ZFHX3	-0.527	-0.385	0.00371

### Sheet: Renin cells by treatment
Renin cells by treatment
Back to README
Renin cells of treated against untreated patients, every gene tested, three cohorts, with the KPMP direction and the gene-level correlation with the renin-minus-smooth-muscle difference
Key results
Renin-cell pseudobulk of treated against untreated patients (basic and adjusted models, transcript yield), calcium-channel blockers and plasma renin; KPMP direction for the top genes.
A. Every gene tested
Scenario	Exposure	Model	Participants	gene	log2FC	95% CI low	95% CI high	P	q	literature annotation
IgA nephropathy	RAS blockade	Basic	47	ABCC8	0.228	-0.382	0.837	0.46	0.897
IgA nephropathy	RAS blockade	Basic	47	ACACB	0.122	-0.418	0.661	0.655	0.905
IgA nephropathy	RAS blockade	Basic	47	ACTA2	-0.286	-0.754	0.183	0.228	0.714	Contractile smooth muscle
IgA nephropathy	RAS blockade	Basic	47	ACTN4	-0.0065	-0.503	0.49	0.979	0.998
IgA nephropathy	RAS blockade	Basic	47	ADGRA2	0.171	-0.323	0.665	0.493	0.899
IgA nephropathy	RAS blockade	Basic	47	ADORA1	-0.315	-0.814	0.183	0.212	0.714
IgA nephropathy	RAS blockade	Basic	47	AFAP1L2	-0.289	-0.806	0.228	0.269	0.756
IgA nephropathy	RAS blockade	Basic	47	ALG11	0.653	0.0455	1.26	0.0354	0.484
IgA nephropathy	RAS blockade	Basic	47	ANO1	-0.0527	-0.593	0.488	0.847	0.952
IgA nephropathy	RAS blockade	Basic	47	APP	0.448	-0.0767	0.973	0.0932	0.542
IgA nephropathy	RAS blockade	Basic	47	ARHGEF2	0.196	-0.324	0.716	0.455	0.897
IgA nephropathy	RAS blockade	Basic	47	ATF4	-0.158	-0.637	0.322	0.516	0.901
IgA nephropathy	RAS blockade	Basic	47	ATP2A2	-0.207	-0.768	0.354	0.466	0.897
IgA nephropathy	RAS blockade	Basic	47	BCAM	0.0611	-0.438	0.56	0.808	0.952
IgA nephropathy	RAS blockade	Basic	47	BGN	0.565	0.0902	1.04	0.0202	0.419	Extracellular matrix structural constituent
IgA nephropathy	RAS blockade	Basic	47	C4A	-0.47	-1.04	0.0987	0.104	0.58
IgA nephropathy	RAS blockade	Basic	47	C4B	0.0379	-0.562	0.638	0.9	0.975
IgA nephropathy	RAS blockade	Basic	47	C7	0.412	-0.256	1.08	0.224	0.714
IgA nephropathy	RAS blockade	Basic	47	CACNA1C	0.0586	-0.509	0.626	0.838	0.952
IgA nephropathy	RAS blockade	Basic	47	CALM3	-0.0563	-0.617	0.504	0.842	0.952
IgA nephropathy	RAS blockade	Basic	47	CBX7	-0.236	-0.753	0.281	0.367	0.808
IgA nephropathy	RAS blockade	Basic	47	CCN4	0.0865	-0.414	0.587	0.732	0.931
IgA nephropathy	RAS blockade	Basic	47	CD248	0.0257	-0.544	0.595	0.929	0.979
IgA nephropathy	RAS blockade	Basic	47	CD34	0.0812	-0.431	0.593	0.753	0.931
IgA nephropathy	RAS blockade	Basic	47	CD46	-0.025	-0.434	0.384	0.904	0.975
IgA nephropathy	RAS blockade	Basic	47	CD55	-0.352	-0.893	0.188	0.199	0.714
IgA nephropathy	RAS blockade	Basic	47	CHD3	0.288	-0.229	0.805	0.271	0.756
IgA nephropathy	RAS blockade	Basic	47	CLTC	0.0736	-0.445	0.592	0.779	0.947
IgA nephropathy	RAS blockade	Basic	47	COL18A1	0.274	-0.178	0.726	0.231	0.714	Extracellular matrix structural constituent
IgA nephropathy	RAS blockade	Basic	47	COL23A1	0.332	-0.129	0.794	0.156	0.648	Extracellular matrix structural constituent
IgA nephropathy	RAS blockade	Basic	47	CPSF6	-0.12	-0.62	0.379	0.633	0.905
IgA nephropathy	RAS blockade	Basic	47	CSPG4	-0.126	-0.655	0.403	0.637	0.905
IgA nephropathy	RAS blockade	Basic	47	CTNNB1	-0.285	-0.822	0.251	0.294	0.774
IgA nephropathy	RAS blockade	Basic	47	DDX39B	0.27	-0.23	0.771	0.287	0.769
IgA nephropathy	RAS blockade	Basic	47	DDX3X	0.103	-0.399	0.604	0.685	0.92
IgA nephropathy	RAS blockade	Basic	47	DNAJC10	0.024	-0.524	0.572	0.931	0.979
IgA nephropathy	RAS blockade	Basic	47	EBF1	-0.0626	-0.567	0.442	0.806	0.952
IgA nephropathy	RAS blockade	Basic	47	EDNRA	0.0124	-0.521	0.546	0.963	0.998
IgA nephropathy	RAS blockade	Basic	47	EEF1G	-0.145	-0.643	0.354	0.566	0.905
IgA nephropathy	RAS blockade	Basic	47	EIF3C	-0.383	-0.902	0.135	0.145	0.648
IgA nephropathy	RAS blockade	Basic	47	ENG	0.752	0.206	1.3	0.00746	0.355
IgA nephropathy	RAS blockade	Basic	47	EPAS1	0.455	-0.00514	0.916	0.0526	0.484
IgA nephropathy	RAS blockade	Basic	47	EPDR1	-0.375	-0.878	0.127	0.141	0.648
IgA nephropathy	RAS blockade	Basic	47	EWSR1	-0.128	-0.664	0.407	0.635	0.905
IgA nephropathy	RAS blockade	Basic	47	FGFR1	-0.142	-0.7	0.415	0.613	0.905
IgA nephropathy	RAS blockade	Basic	47	FLNA	0.109	-0.365	0.583	0.65	0.905
IgA nephropathy	RAS blockade	Basic	47	FN1	0.6	-0.0346	1.24	0.0636	0.484	Extracellular matrix structural constituent
IgA nephropathy	RAS blockade	Basic	47	FNDC3A	0.204	-0.349	0.757	0.466	0.897
IgA nephropathy	RAS blockade	Basic	47	FRZB	0.0851	-0.394	0.564	0.725	0.931
IgA nephropathy	RAS blockade	Basic	47	GANAB	-0.000746	-0.543	0.541	0.998	0.998
IgA nephropathy	RAS blockade	Basic	47	GAS6	-0.357	-0.888	0.173	0.184	0.704
IgA nephropathy	RAS blockade	Basic	47	GATA3	0.0596	-0.479	0.599	0.827	0.952
IgA nephropathy	RAS blockade	Basic	47	GJA5	-0.412	-0.947	0.124	0.131	0.648
IgA nephropathy	RAS blockade	Basic	47	GTF2I	-0.239	-0.795	0.317	0.396	0.808
IgA nephropathy	RAS blockade	Basic	47	H3F3B	-0.252	-0.758	0.254	0.325	0.799
IgA nephropathy	RAS blockade	Basic	47	HIF1A	0.454	-0.0559	0.964	0.0803	0.522
IgA nephropathy	RAS blockade	Basic	47	HNRNPA1L2	0.449	-0.0771	0.975	0.0935	0.542
IgA nephropathy	RAS blockade	Basic	47	HNRNPD	-0.131	-0.555	0.293	0.541	0.905
IgA nephropathy	RAS blockade	Basic	47	HNRNPH1	-0.268	-0.7	0.163	0.22	0.714
IgA nephropathy	RAS blockade	Basic	47	HNRNPM	-0.239	-0.771	0.293	0.375	0.808
IgA nephropathy	RAS blockade	Basic	47	HSPA8	0.00185	-0.493	0.496	0.994	0.998
IgA nephropathy	RAS blockade	Basic	47	HSPB8	-0.409	-0.971	0.152	0.151	0.648
IgA nephropathy	RAS blockade	Basic	47	IGF2R	0.15	-0.425	0.725	0.606	0.905
IgA nephropathy	RAS blockade	Basic	47	IL6ST	-0.0431	-0.563	0.477	0.869	0.97
IgA nephropathy	RAS blockade	Basic	47	JAG1	-0.123	-0.651	0.404	0.643	0.905
IgA nephropathy	RAS blockade	Basic	47	KCNA5	-0.276	-0.917	0.365	0.394	0.808
IgA nephropathy	RAS blockade	Basic	47	KCNJ2	-0.0671	-0.498	0.364	0.758	0.931
IgA nephropathy	RAS blockade	Basic	47	LBH	-0.637	-1.1	-0.171	0.00797	0.355
IgA nephropathy	RAS blockade	Basic	47	LENG8	-0.225	-0.69	0.24	0.339	0.808
IgA nephropathy	RAS blockade	Basic	47	LUC7L	-0.13	-0.673	0.412	0.634	0.905
IgA nephropathy	RAS blockade	Basic	47	MCAM	-0.0206	-0.495	0.454	0.931	0.979
IgA nephropathy	RAS blockade	Basic	47	MECOM	-0.11	-0.611	0.392	0.665	0.91
IgA nephropathy	RAS blockade	Basic	47	MEIS1	-0.145	-0.724	0.435	0.621	0.905
IgA nephropathy	RAS blockade	Basic	47	MFGE8	-0.142	-0.626	0.343	0.563	0.905	Extracellular matrix structural constituent
IgA nephropathy	RAS blockade	Basic	47	MTA1	0.163	-0.394	0.721	0.562	0.905
IgA nephropathy	RAS blockade	Basic	47	MYH9	0.0605	-0.475	0.596	0.823	0.952
IgA nephropathy	RAS blockade	Basic	47	MYLK	-0.468	-0.956	0.0189	0.0594	0.484	Contractile smooth muscle
IgA nephropathy	RAS blockade	Basic	47	NCOR2	0.518	-0.0366	1.07	0.0668	0.484
IgA nephropathy	RAS blockade	Basic	47	NES	-0.544	-1.13	0.0391	0.0671	0.484
IgA nephropathy	RAS blockade	Basic	47	NFATC4	0.192	-0.414	0.799	0.53	0.905
IgA nephropathy	RAS blockade	Basic	47	NORAD	-0.0173	-0.537	0.503	0.947	0.988
IgA nephropathy	RAS blockade	Basic	47	NOTCH2	-0.325	-0.82	0.17	0.195	0.714
IgA nephropathy	RAS blockade	Basic	47	NOTCH2NLA	0.0297	-0.474	0.534	0.907	0.975
IgA nephropathy	RAS blockade	Basic	47	NOTCH3	-0.238	-0.791	0.315	0.395	0.808
IgA nephropathy	RAS blockade	Basic	47	NPTN	0.311	-0.246	0.868	0.271	0.756
IgA nephropathy	RAS blockade	Basic	47	NPY1R	0.154	-0.349	0.657	0.545	0.905
IgA nephropathy	RAS blockade	Basic	47	NT5DC2	0.37	-0.144	0.884	0.156	0.648
IgA nephropathy	RAS blockade	Basic	47	NTN4	0.00418	-0.565	0.573	0.988	0.998
IgA nephropathy	RAS blockade	Basic	47	NUMA1	-0.109	-0.686	0.468	0.709	0.931
IgA nephropathy	RAS blockade	Basic	47	OGT	0.251	-0.247	0.749	0.319	0.799
IgA nephropathy	RAS blockade	Basic	47	PABPC1L	-0.188	-0.743	0.367	0.503	0.9
IgA nephropathy	RAS blockade	Basic	47	PAWR	-0.243	-0.795	0.309	0.384	0.808
IgA nephropathy	RAS blockade	Basic	47	PCDH17	0.0909	-0.461	0.643	0.744	0.931
IgA nephropathy	RAS blockade	Basic	47	PDGFC	0.622	0.0201	1.22	0.043	0.484
IgA nephropathy	RAS blockade	Basic	47	PDGFRB	0.149	-0.364	0.662	0.565	0.905
IgA nephropathy	RAS blockade	Basic	47	PDXDC1	0.245	-0.27	0.761	0.347	0.808
IgA nephropathy	RAS blockade	Basic	47	PEBP1	-0.289	-0.797	0.22	0.262	0.756
IgA nephropathy	RAS blockade	Basic	47	PHLDB2	-0.642	-1.14	-0.143	0.0123	0.355
IgA nephropathy	RAS blockade	Basic	47	PLEC	-0.0963	-0.664	0.472	0.737	0.931
IgA nephropathy	RAS blockade	Basic	47	PLN	-0.28	-0.822	0.261	0.307	0.794
IgA nephropathy	RAS blockade	Basic	47	PLS3	-0.155	-0.626	0.316	0.514	0.901
IgA nephropathy	RAS blockade	Basic	47	PLXNB2	0.474	-0.0193	0.968	0.0595	0.484
IgA nephropathy	RAS blockade	Basic	47	POGZ	-0.572	-1.15	0.00183	0.0507	0.484
IgA nephropathy	RAS blockade	Basic	47	POSTN	0.391	-0.134	0.916	0.142	0.648	Extracellular matrix structural constituent
IgA nephropathy	RAS blockade	Basic	47	PPFIA4	-0.18	-0.703	0.343	0.496	0.899
IgA nephropathy	RAS blockade	Basic	47	PRKAR1A	0.682	0.153	1.21	0.0121	0.355
IgA nephropathy	RAS blockade	Basic	47	PRPSAP1	-0.392	-0.933	0.149	0.153	0.648
IgA nephropathy	RAS blockade	Basic	47	PRRC2A	-0.11	-0.633	0.413	0.678	0.919
IgA nephropathy	RAS blockade	Basic	47	PTGES3	-0.113	-0.693	0.467	0.699	0.93
IgA nephropathy	RAS blockade	Basic	47	PTH1R	0.188	-0.358	0.734	0.495	0.899
IgA nephropathy	RAS blockade	Basic	47	PTP4A3	0.476	-0.0399	0.991	0.0701	0.484
IgA nephropathy	RAS blockade	Basic	47	RAC1	0.367	-0.176	0.91	0.183	0.704
IgA nephropathy	RAS blockade	Basic	47	RAPGEF3	-0.0978	-0.708	0.512	0.751	0.931
IgA nephropathy	RAS blockade	Basic	47	RBMX	-0.231	-0.767	0.306	0.395	0.808
IgA nephropathy	RAS blockade	Basic	47	RBPMS	0.846	0.306	1.39	0.00249	0.355
IgA nephropathy	RAS blockade	Basic	47	REN	0.523	0.0983	0.949	0.0164	0.396	Renin-angiotensin
IgA nephropathy	RAS blockade	Basic	47	ROCK1	0.0627	-0.507	0.632	0.827	0.952
IgA nephropathy	RAS blockade	Basic	47	RTN4	-0.27	-0.808	0.269	0.322	0.799
IgA nephropathy	RAS blockade	Basic	47	S1PR3	-0.174	-0.794	0.446	0.579	0.905
IgA nephropathy	RAS blockade	Basic	47	SAFB	0.0376	-0.531	0.606	0.896	0.975
IgA nephropathy	RAS blockade	Basic	47	SDHA	-0.066	-0.575	0.443	0.797	0.952
IgA nephropathy	RAS blockade	Basic	47	SENP6	-0.244	-0.775	0.287	0.364	0.808
IgA nephropathy	RAS blockade	Basic	47	SEPTIN5	-0.139	-0.665	0.388	0.601	0.905
IgA nephropathy	RAS blockade	Basic	47	SERPINH1	-0.281	-0.869	0.307	0.345	0.808
IgA nephropathy	RAS blockade	Basic	47	SF3B1	0.211	-0.272	0.695	0.388	0.808
IgA nephropathy	RAS blockade	Basic	47	SFPQ	0.356	-0.156	0.869	0.17	0.685
IgA nephropathy	RAS blockade	Basic	47	SLIT3	-0.118	-0.625	0.389	0.645	0.905
IgA nephropathy	RAS blockade	Basic	47	SNHG15	0.496	-0.0657	1.06	0.0828	0.522
IgA nephropathy	RAS blockade	Basic	47	SOD1	0.0712	-0.443	0.585	0.784	0.947
IgA nephropathy	RAS blockade	Basic	47	SOD3	-0.196	-0.734	0.341	0.47	0.897
IgA nephropathy	RAS blockade	Basic	47	SOST	0.468	-0.00696	0.943	0.0534	0.484
IgA nephropathy	RAS blockade	Basic	47	SOX2-OT	0.656	0.0651	1.25	0.03	0.484
IgA nephropathy	RAS blockade	Basic	47	SPTBN1	-0.298	-0.827	0.232	0.267	0.756
IgA nephropathy	RAS blockade	Basic	47	SRSF1	-0.0309	-0.558	0.496	0.907	0.975
IgA nephropathy	RAS blockade	Basic	47	TARDBP	-0.178	-0.686	0.329	0.487	0.899
IgA nephropathy	RAS blockade	Basic	47	TBX2	-0.114	-0.57	0.341	0.619	0.905
IgA nephropathy	RAS blockade	Basic	47	TINAGL1	0.428	0.0105	0.845	0.0446	0.484	Extracellular matrix structural constituent
IgA nephropathy	RAS blockade	Basic	47	TNS2	0.33	-0.186	0.847	0.208	0.714
IgA nephropathy	RAS blockade	Basic	47	TRPM3	0.485	0.0178	0.953	0.0421	0.484
IgA nephropathy	RAS blockade	Basic	47	TUBB	-0.449	-1	0.103	0.109	0.587
IgA nephropathy	RAS blockade	Basic	47	UBE2D3	-0.301	-0.852	0.249	0.28	0.765
IgA nephropathy	RAS blockade	Basic	47	VIM	-0.289	-0.756	0.177	0.221	0.714
IgA nephropathy	RAS blockade	Basic	47	WDR26	-0.00742	-0.51	0.495	0.977	0.998
IgA nephropathy	RAS blockade	Basic	47	WFDC1	-0.127	-0.636	0.383	0.622	0.905
IgA nephropathy	RAS blockade	Basic	47	YWHAZ	-0.0968	-0.63	0.436	0.719	0.931
IgA nephropathy	RAS blockade	Adjusted	47	ABCC8	-0.169	-0.857	0.518	0.625	0.907
IgA nephropathy	RAS blockade	Adjusted	47	ACACB	0.0551	-0.576	0.686	0.863	0.979
IgA nephropathy	RAS blockade	Adjusted	47	ACTA2	-0.352	-0.899	0.195	0.204	0.815	Contractile smooth muscle
IgA nephropathy	RAS blockade	Adjusted	47	ACTN4	-0.112	-0.697	0.472	0.704	0.914
IgA nephropathy	RAS blockade	Adjusted	47	ADGRA2	0.345	-0.239	0.928	0.244	0.815
IgA nephropathy	RAS blockade	Adjusted	47	ADORA1	-0.259	-0.845	0.328	0.383	0.851
IgA nephropathy	RAS blockade	Adjusted	47	AFAP1L2	-0.16	-0.759	0.439	0.597	0.907
IgA nephropathy	RAS blockade	Adjusted	47	ALG11	0.451	-0.259	1.16	0.21	0.815
IgA nephropathy	RAS blockade	Adjusted	47	ANO1	0.105	-0.526	0.736	0.742	0.928
IgA nephropathy	RAS blockade	Adjusted	47	APP	0.648	0.0406	1.26	0.0368	0.815
IgA nephropathy	RAS blockade	Adjusted	47	ARHGEF2	0.0631	-0.548	0.674	0.838	0.979
IgA nephropathy	RAS blockade	Adjusted	47	ATF4	-0.14	-0.71	0.429	0.626	0.907
IgA nephropathy	RAS blockade	Adjusted	47	ATP2A2	-0.163	-0.825	0.498	0.625	0.907
IgA nephropathy	RAS blockade	Adjusted	47	BCAM	0.144	-0.435	0.723	0.622	0.907
IgA nephropathy	RAS blockade	Adjusted	47	BGN	0.578	0.0239	1.13	0.0411	0.815	Extracellular matrix structural constituent
IgA nephropathy	RAS blockade	Adjusted	47	C4A	-0.483	-1.15	0.184	0.154	0.815
IgA nephropathy	RAS blockade	Adjusted	47	C4B	0.00731	-0.695	0.709	0.984	0.99
IgA nephropathy	RAS blockade	Adjusted	47	C7	0.323	-0.438	1.08	0.402	0.869
IgA nephropathy	RAS blockade	Adjusted	47	CACNA1C	0.177	-0.483	0.837	0.595	0.907
IgA nephropathy	RAS blockade	Adjusted	47	CALM3	0.0385	-0.615	0.691	0.907	0.979
IgA nephropathy	RAS blockade	Adjusted	47	CBX7	-0.327	-0.922	0.268	0.278	0.815
IgA nephropathy	RAS blockade	Adjusted	47	CCN4	0.0481	-0.531	0.627	0.869	0.979
IgA nephropathy	RAS blockade	Adjusted	47	CD248	0.0962	-0.562	0.755	0.772	0.933
IgA nephropathy	RAS blockade	Adjusted	47	CD34	0.0359	-0.558	0.63	0.905	0.979
IgA nephropathy	RAS blockade	Adjusted	47	CD46	-0.0927	-0.569	0.384	0.7	0.914
IgA nephropathy	RAS blockade	Adjusted	47	CD55	-0.351	-0.992	0.289	0.279	0.815
IgA nephropathy	RAS blockade	Adjusted	47	CHD3	0.201	-0.408	0.811	0.513	0.907
IgA nephropathy	RAS blockade	Adjusted	47	CLTC	-0.00239	-0.605	0.601	0.994	0.994
IgA nephropathy	RAS blockade	Adjusted	47	COL18A1	0.147	-0.382	0.677	0.582	0.907	Extracellular matrix structural constituent
IgA nephropathy	RAS blockade	Adjusted	47	COL23A1	0.459	-0.0839	1	0.0964	0.815	Extracellular matrix structural constituent
IgA nephropathy	RAS blockade	Adjusted	47	CPSF6	-0.116	-0.701	0.468	0.694	0.914
IgA nephropathy	RAS blockade	Adjusted	47	CSPG4	0.132	-0.484	0.748	0.67	0.914
IgA nephropathy	RAS blockade	Adjusted	47	CTNNB1	-0.208	-0.84	0.424	0.515	0.907
IgA nephropathy	RAS blockade	Adjusted	47	DDX39B	0.0196	-0.561	0.601	0.947	0.984
IgA nephropathy	RAS blockade	Adjusted	47	DDX3X	0.0483	-0.547	0.644	0.872	0.979
IgA nephropathy	RAS blockade	Adjusted	47	DNAJC10	0.365	-0.255	0.984	0.245	0.815
IgA nephropathy	RAS blockade	Adjusted	47	EBF1	0.228	-0.358	0.815	0.441	0.876
IgA nephropathy	RAS blockade	Adjusted	47	EDNRA	-0.325	-0.926	0.276	0.286	0.815
IgA nephropathy	RAS blockade	Adjusted	47	EEF1G	-0.231	-0.803	0.34	0.424	0.876
IgA nephropathy	RAS blockade	Adjusted	47	EIF3C	-0.371	-0.982	0.24	0.23	0.815
IgA nephropathy	RAS blockade	Adjusted	47	ENG	0.866	0.225	1.51	0.00867	0.781
IgA nephropathy	RAS blockade	Adjusted	47	EPAS1	0.495	-0.0492	1.04	0.0741	0.815
IgA nephropathy	RAS blockade	Adjusted	47	EPDR1	-0.303	-0.896	0.29	0.312	0.825
IgA nephropathy	RAS blockade	Adjusted	47	EWSR1	-0.11	-0.733	0.513	0.727	0.917
IgA nephropathy	RAS blockade	Adjusted	47	FGFR1	0.0873	-0.567	0.741	0.791	0.933
IgA nephropathy	RAS blockade	Adjusted	47	FLNA	0.0339	-0.528	0.596	0.905	0.979
IgA nephropathy	RAS blockade	Adjusted	47	FN1	0.511	-0.228	1.25	0.173	0.815	Extracellular matrix structural constituent
IgA nephropathy	RAS blockade	Adjusted	47	FNDC3A	-0.187	-0.818	0.443	0.556	0.907
IgA nephropathy	RAS blockade	Adjusted	47	FRZB	0.11	-0.456	0.677	0.699	0.914
IgA nephropathy	RAS blockade	Adjusted	47	GANAB	0.196	-0.44	0.832	0.542	0.907
IgA nephropathy	RAS blockade	Adjusted	47	GAS6	-0.375	-0.998	0.247	0.234	0.815
IgA nephropathy	RAS blockade	Adjusted	47	GATA3	-0.059	-0.669	0.551	0.848	0.979
IgA nephropathy	RAS blockade	Adjusted	47	GJA5	-0.397	-1.02	0.229	0.211	0.815
IgA nephropathy	RAS blockade	Adjusted	47	GTF2I	-0.209	-0.867	0.449	0.53	0.907
IgA nephropathy	RAS blockade	Adjusted	47	H3F3B	0.0118	-0.573	0.597	0.968	0.984
IgA nephropathy	RAS blockade	Adjusted	47	HIF1A	0.392	-0.205	0.989	0.195	0.815
IgA nephropathy	RAS blockade	Adjusted	47	HNRNPA1L2	0.286	-0.321	0.894	0.351	0.849
IgA nephropathy	RAS blockade	Adjusted	47	HNRNPD	-0.0764	-0.568	0.415	0.758	0.933
IgA nephropathy	RAS blockade	Adjusted	47	HNRNPH1	-0.321	-0.82	0.177	0.203	0.815
IgA nephropathy	RAS blockade	Adjusted	47	HNRNPM	0.0179	-0.601	0.637	0.954	0.984
IgA nephropathy	RAS blockade	Adjusted	47	HSPA8	-0.248	-0.811	0.315	0.383	0.851
IgA nephropathy	RAS blockade	Adjusted	47	HSPB8	-0.185	-0.846	0.476	0.58	0.907
IgA nephropathy	RAS blockade	Adjusted	47	IGF2R	0.397	-0.256	1.05	0.23	0.815
IgA nephropathy	RAS blockade	Adjusted	47	IL6ST	-0.0132	-0.629	0.602	0.966	0.984
IgA nephropathy	RAS blockade	Adjusted	47	JAG1	-0.0876	-0.702	0.527	0.778	0.933
IgA nephropathy	RAS blockade	Adjusted	47	KCNA5	-0.205	-0.965	0.555	0.593	0.907
IgA nephropathy	RAS blockade	Adjusted	47	KCNJ2	-0.107	-0.609	0.395	0.673	0.914
IgA nephropathy	RAS blockade	Adjusted	47	LBH	-0.632	-1.17	-0.0892	0.023	0.815
IgA nephropathy	RAS blockade	Adjusted	47	LENG8	-0.471	-0.994	0.0513	0.0765	0.815
IgA nephropathy	RAS blockade	Adjusted	47	LUC7L	-0.257	-0.888	0.375	0.422	0.876
IgA nephropathy	RAS blockade	Adjusted	47	MCAM	0.0107	-0.551	0.572	0.97	0.984
IgA nephropathy	RAS blockade	Adjusted	47	MECOM	-0.0415	-0.629	0.546	0.889	0.979
IgA nephropathy	RAS blockade	Adjusted	47	MEIS1	-0.258	-0.914	0.399	0.438	0.876
IgA nephropathy	RAS blockade	Adjusted	47	MFGE8	-0.244	-0.799	0.31	0.383	0.851	Extracellular matrix structural constituent
IgA nephropathy	RAS blockade	Adjusted	47	MTA1	0.0343	-0.618	0.687	0.917	0.979
IgA nephropathy	RAS blockade	Adjusted	47	MYH9	-0.293	-0.9	0.314	0.34	0.849
IgA nephropathy	RAS blockade	Adjusted	47	MYLK	-0.346	-0.922	0.231	0.237	0.815	Contractile smooth muscle
IgA nephropathy	RAS blockade	Adjusted	47	NCOR2	0.161	-0.473	0.795	0.615	0.907
IgA nephropathy	RAS blockade	Adjusted	47	NES	-0.767	-1.42	-0.119	0.0209	0.815
IgA nephropathy	RAS blockade	Adjusted	47	NFATC4	0.231	-0.486	0.948	0.524	0.907
IgA nephropathy	RAS blockade	Adjusted	47	NORAD	-0.32	-0.92	0.28	0.292	0.815
IgA nephropathy	RAS blockade	Adjusted	47	NOTCH2	-0.312	-0.891	0.268	0.288	0.815
IgA nephropathy	RAS blockade	Adjusted	47	NOTCH2NLA	0.0385	-0.534	0.611	0.894	0.979
IgA nephropathy	RAS blockade	Adjusted	47	NOTCH3	-0.13	-0.786	0.526	0.695	0.914
IgA nephropathy	RAS blockade	Adjusted	47	NPTN	0.362	-0.285	1.01	0.269	0.815
IgA nephropathy	RAS blockade	Adjusted	47	NPY1R	-0.0772	-0.656	0.501	0.791	0.933
IgA nephropathy	RAS blockade	Adjusted	47	NT5DC2	0.592	0.0028	1.18	0.0489	0.815
IgA nephropathy	RAS blockade	Adjusted	47	NTN4	0.447	-0.184	1.08	0.163	0.815
IgA nephropathy	RAS blockade	Adjusted	47	NUMA1	-0.417	-1.08	0.243	0.213	0.815
IgA nephropathy	RAS blockade	Adjusted	47	OGT	0.104	-0.473	0.68	0.721	0.917
IgA nephropathy	RAS blockade	Adjusted	47	PABPC1L	-0.257	-0.902	0.387	0.43	0.876
IgA nephropathy	RAS blockade	Adjusted	47	PAWR	-0.151	-0.805	0.504	0.648	0.914
IgA nephropathy	RAS blockade	Adjusted	47	PCDH17	0.0885	-0.56	0.737	0.787	0.933
IgA nephropathy	RAS blockade	Adjusted	47	PDGFC	0.617	-0.0954	1.33	0.0887	0.815
IgA nephropathy	RAS blockade	Adjusted	47	PDGFRB	0.177	-0.424	0.778	0.56	0.907
IgA nephropathy	RAS blockade	Adjusted	47	PDXDC1	0.282	-0.331	0.895	0.364	0.85
IgA nephropathy	RAS blockade	Adjusted	47	PEBP1	-0.454	-1.04	0.127	0.124	0.815
IgA nephropathy	RAS blockade	Adjusted	47	PHLDB2	-0.464	-1.04	0.115	0.115	0.815
IgA nephropathy	RAS blockade	Adjusted	47	PLEC	0.458	-0.132	1.05	0.126	0.815
IgA nephropathy	RAS blockade	Adjusted	47	PLN	-0.0865	-0.722	0.549	0.787	0.933
IgA nephropathy	RAS blockade	Adjusted	47	PLS3	-0.021	-0.573	0.531	0.94	0.984
IgA nephropathy	RAS blockade	Adjusted	47	PLXNB2	0.504	-0.0654	1.07	0.082	0.815
IgA nephropathy	RAS blockade	Adjusted	47	POGZ	-0.332	-0.997	0.333	0.324	0.825
IgA nephropathy	RAS blockade	Adjusted	47	POSTN	0.39	-0.233	1.01	0.217	0.815	Extracellular matrix structural constituent
IgA nephropathy	RAS blockade	Adjusted	47	PPFIA4	-0.126	-0.742	0.489	0.684	0.914
IgA nephropathy	RAS blockade	Adjusted	47	PRKAR1A	0.54	-0.0807	1.16	0.0873	0.815
IgA nephropathy	RAS blockade	Adjusted	47	PRPSAP1	-0.391	-1.03	0.249	0.228	0.815
IgA nephropathy	RAS blockade	Adjusted	47	PRRC2A	-0.193	-0.805	0.42	0.534	0.907
IgA nephropathy	RAS blockade	Adjusted	47	PTGES3	-0.334	-0.997	0.329	0.319	0.825
IgA nephropathy	RAS blockade	Adjusted	47	PTH1R	0.427	-0.191	1.05	0.173	0.815
IgA nephropathy	RAS blockade	Adjusted	47	PTP4A3	0.155	-0.431	0.742	0.6	0.907
IgA nephropathy	RAS blockade	Adjusted	47	RAC1	0.343	-0.294	0.981	0.287	0.815
IgA nephropathy	RAS blockade	Adjusted	47	RAPGEF3	0.4	-0.274	1.07	0.241	0.815
IgA nephropathy	RAS blockade	Adjusted	47	RBMX	-0.299	-0.928	0.33	0.348	0.849
IgA nephropathy	RAS blockade	Adjusted	47	RBPMS	0.823	0.195	1.45	0.0108	0.781
IgA nephropathy	RAS blockade	Adjusted	47	REN	0.27	-0.189	0.728	0.246	0.815	Renin-angiotensin
IgA nephropathy	RAS blockade	Adjusted	47	ROCK1	-0.0349	-0.705	0.636	0.918	0.979
IgA nephropathy	RAS blockade	Adjusted	47	RTN4	-0.322	-0.954	0.31	0.314	0.825
IgA nephropathy	RAS blockade	Adjusted	47	S1PR3	-0.219	-0.941	0.503	0.548	0.907
IgA nephropathy	RAS blockade	Adjusted	47	SAFB	0.246	-0.418	0.91	0.463	0.898
IgA nephropathy	RAS blockade	Adjusted	47	SDHA	-0.231	-0.812	0.35	0.432	0.876
IgA nephropathy	RAS blockade	Adjusted	47	SENP6	-0.468	-1.08	0.142	0.131	0.815
IgA nephropathy	RAS blockade	Adjusted	47	SEPTIN5	0.12	-0.491	0.731	0.697	0.914
IgA nephropathy	RAS blockade	Adjusted	47	SERPINH1	-0.2	-0.867	0.466	0.552	0.907
IgA nephropathy	RAS blockade	Adjusted	47	SF3B1	0.281	-0.277	0.839	0.32	0.825
IgA nephropathy	RAS blockade	Adjusted	47	SFPQ	0.342	-0.252	0.937	0.255	0.815
IgA nephropathy	RAS blockade	Adjusted	47	SLIT3	-0.18	-0.774	0.414	0.548	0.907
IgA nephropathy	RAS blockade	Adjusted	47	SNHG15	0.242	-0.413	0.897	0.464	0.898
IgA nephropathy	RAS blockade	Adjusted	47	SOD1	0.277	-0.325	0.879	0.363	0.85
IgA nephropathy	RAS blockade	Adjusted	47	SOD3	-0.161	-0.795	0.472	0.614	0.907
IgA nephropathy	RAS blockade	Adjusted	47	SOST	0.404	-0.147	0.954	0.149	0.815
IgA nephropathy	RAS blockade	Adjusted	47	SOX2-OT	0.364	-0.309	1.04	0.286	0.815
IgA nephropathy	RAS blockade	Adjusted	47	SPTBN1	-0.273	-0.898	0.352	0.387	0.851
IgA nephropathy	RAS blockade	Adjusted	47	SRSF1	-0.039	-0.666	0.588	0.902	0.979
IgA nephropathy	RAS blockade	Adjusted	47	TARDBP	-0.374	-0.965	0.216	0.211	0.815
IgA nephropathy	RAS blockade	Adjusted	47	TBX2	-0.118	-0.648	0.412	0.659	0.914
IgA nephropathy	RAS blockade	Adjusted	47	TINAGL1	0.5	0.0222	0.977	0.0405	0.815	Extracellular matrix structural constituent
IgA nephropathy	RAS blockade	Adjusted	47	TNS2	0.113	-0.481	0.708	0.706	0.914
IgA nephropathy	RAS blockade	Adjusted	47	TRPM3	0.357	-0.184	0.898	0.193	0.815
IgA nephropathy	RAS blockade	Adjusted	47	TUBB	-0.527	-1.14	0.0889	0.0925	0.815
IgA nephropathy	RAS blockade	Adjusted	47	UBE2D3	-0.117	-0.766	0.533	0.721	0.917
IgA nephropathy	RAS blockade	Adjusted	47	VIM	-0.327	-0.877	0.224	0.241	0.815
IgA nephropathy	RAS blockade	Adjusted	47	WDR26	0.0135	-0.58	0.607	0.964	0.984
IgA nephropathy	RAS blockade	Adjusted	47	WFDC1	-0.182	-0.78	0.416	0.547	0.907
IgA nephropathy	RAS blockade	Adjusted	47	YWHAZ	-0.225	-0.852	0.402	0.478	0.907
IgA nephropathy	Calcium-channel blocker	Basic	47	ABCC8	0.0516	-0.764	0.867	0.901	0.995
IgA nephropathy	Calcium-channel blocker	Basic	47	ACACB	0.028	-0.767	0.823	0.945	0.995
IgA nephropathy	Calcium-channel blocker	Basic	47	ACTA2	0.187	-0.533	0.906	0.61	0.995	Contractile smooth muscle
IgA nephropathy	Calcium-channel blocker	Basic	47	ACTN4	0.481	-0.281	1.24	0.215	0.995
IgA nephropathy	Calcium-channel blocker	Basic	47	ADAR	-0.421	-1.22	0.382	0.303	0.995
IgA nephropathy	Calcium-channel blocker	Basic	47	ADD1	0.295	-0.495	1.08	0.463	0.995
IgA nephropathy	Calcium-channel blocker	Basic	47	ADGRA2	-0.33	-1.12	0.455	0.408	0.995
IgA nephropathy	Calcium-channel blocker	Basic	47	ADNP	-0.133	-0.957	0.691	0.751	0.995
IgA nephropathy	Calcium-channel blocker	Basic	47	ADORA1	-0.393	-1.15	0.368	0.31	0.995
IgA nephropathy	Calcium-channel blocker	Basic	47	ADRA1A	-0.38	-1.24	0.482	0.386	0.995
IgA nephropathy	Calcium-channel blocker	Basic	47	ADRA2B	-0.237	-1.06	0.584	0.57	0.995
IgA nephropathy	Calcium-channel blocker	Basic	47	ADRB1	-0.258	-1.08	0.561	0.536	0.995
IgA nephropathy	Calcium-channel blocker	Basic	47	AEBP1	-0.304	-1.12	0.509	0.462	0.995	Extracellular matrix structural constituent
IgA nephropathy	Calcium-channel blocker	Basic	47	AFAP1L2	0.451	-0.301	1.2	0.239	0.995
IgA nephropathy	Calcium-channel blocker	Basic	47	AFF1	-0.551	-1.34	0.244	0.173	0.995
IgA nephropathy	Calcium-channel blocker	Basic	47	AKAP11	-0.583	-1.43	0.266	0.178	0.995
IgA nephropathy	Calcium-channel blocker	Basic	47	ALG11	0.753	-0.061	1.57	0.0697	0.995
IgA nephropathy	Calcium-channel blocker	Basic	47	ANO1	-0.198	-0.994	0.598	0.625	0.995
IgA nephropathy	Calcium-channel blocker	Basic	47	ANXA5	0.291	-0.588	1.17	0.515	0.995
IgA nephropathy	Calcium-channel blocker	Basic	47	AP2M1	-0.261	-1.1	0.577	0.54	0.995
IgA nephropathy	Calcium-channel blocker	Basic	47	APP	0.513	-0.248	1.27	0.186	0.995
IgA nephropathy	Calcium-channel blocker	Basic	47	ARF1	0.0546	-0.77	0.879	0.896	0.995
IgA nephropathy	Calcium-channel blocker	Basic	47	ARHGAP35	0.0632	-0.797	0.923	0.885	0.995
IgA nephropathy	Calcium-channel blocker	Basic	47	ARHGEF2	-0.378	-1.15	0.396	0.337	0.995
IgA nephropathy	Calcium-channel blocker	Basic	47	ARL8B	0.342	-0.457	1.14	0.4	0.995
IgA nephropathy	Calcium-channel blocker	Basic	47	ATF4	0.419	-0.333	1.17	0.273	0.995
IgA nephropathy	Calcium-channel blocker	Basic	47	ATP10D	-0.246	-1.06	0.571	0.553	0.995
IgA nephropathy	Calcium-channel blocker	Basic	47	ATP1A1	0.101	-0.708	0.91	0.806	0.995
IgA nephropathy	Calcium-channel blocker	Basic	47	ATP2A2	-0.0685	-0.867	0.73	0.866	0.995
IgA nephropathy	Calcium-channel blocker	Basic	47	ATP5F1A	0.344	-0.494	1.18	0.42	0.995
IgA nephropathy	Calcium-channel blocker	Basic	47	ATRX	-1.12	-1.98	-0.255	0.0113	0.995
IgA nephropathy	Calcium-channel blocker	Basic	47	ATXN2	0.0401	-0.751	0.831	0.921	0.995
IgA nephropathy	Calcium-channel blocker	Basic	47	ATXN2L	0.567	-0.224	1.36	0.16	0.995
IgA nephropathy	Calcium-channel blocker	Basic	47	ATXN3	-0.486	-1.36	0.385	0.273	0.995
IgA nephropathy	Calcium-channel blocker	Basic	47	AXL	0.206	-0.628	1.04	0.627	0.995
IgA nephropathy	Calcium-channel blocker	Basic	47	BAG6	0.352	-0.461	1.16	0.395	0.995
IgA nephropathy	Calcium-channel blocker	Basic	47	BCAM	-0.0228	-0.795	0.749	0.954	0.998
IgA nephropathy	Calcium-channel blocker	Basic	47	BCL2L1	-0.0814	-0.885	0.722	0.842	0.995
IgA nephropathy	Calcium-channel blocker	Basic	47	BCL2L2	0.25	-0.562	1.06	0.545	0.995
IgA nephropathy	Calcium-channel blocker	Basic	47	BGN	-0.125	-0.879	0.628	0.743	0.995	Extracellular matrix structural constituent
IgA nephropathy	Calcium-channel blocker	Basic	47	BMPR2	-0.115	-0.954	0.724	0.788	0.995
IgA nephropathy	Calcium-channel blocker	Basic	47	BRAF	-0.443	-1.3	0.419	0.312	0.995
IgA nephropathy	Calcium-channel blocker	Basic	47	BTAF1	0.956	0.179	1.73	0.0161	0.995
IgA nephropathy	Calcium-channel blocker	Basic	47	C4A	0.562	-0.223	1.35	0.16	0.995
IgA nephropathy	Calcium-channel blocker	Basic	47	C4B	0.849	0.0481	1.65	0.0378	0.995
IgA nephropathy	Calcium-channel blocker	Basic	47	C7	-0.624	-1.49	0.241	0.157	0.995
IgA nephropathy	Calcium-channel blocker	Basic	47	CACNA1C	-0.0681	-0.873	0.737	0.868	0.995
IgA nephropathy	Calcium-channel blocker	Basic	47	CACNA1H	-0.0575	-0.856	0.741	0.887	0.995
IgA nephropathy	Calcium-channel blocker	Basic	47	CALM3	0.598	-0.192	1.39	0.137	0.995
IgA nephropathy	Calcium-channel blocker	Basic	47	CANX	0.512	-0.348	1.37	0.242	0.995
IgA nephropathy	Calcium-channel blocker	Basic	47	CAPZA2	0.138	-0.662	0.937	0.735	0.995
IgA nephropathy	Calcium-channel blocker	Basic	47	CBWD2	0.621	-0.147	1.39	0.112	0.995
IgA nephropathy	Calcium-channel blocker	Basic	47	CBX3	0.737	-0.108	1.58	0.0869	0.995
IgA nephropathy	Calcium-channel blocker	Basic	47	CBX7	0.0709	-0.686	0.827	0.854	0.995
IgA nephropathy	Calcium-channel blocker	Basic	47	CCDC50	-0.0583	-0.919	0.803	0.894	0.995
IgA nephropathy	Calcium-channel blocker	Basic	47	CCN2	-0.408	-1.28	0.467	0.359	0.995
IgA nephropathy	Calcium-channel blocker	Basic	47	CCN4	-0.102	-0.859	0.654	0.79	0.995
IgA nephropathy	Calcium-channel blocker	Basic	47	CCT3	0.537	-0.277	1.35	0.195	0.995
IgA nephropathy	Calcium-channel blocker	Basic	47	CCT8	-0.262	-1.11	0.584	0.542	0.995
IgA nephropathy	Calcium-channel blocker	Basic	47	CD200	0.705	-0.101	1.51	0.086	0.995
IgA nephropathy	Calcium-channel blocker	Basic	47	CD248	-0.632	-1.43	0.169	0.122	0.995
IgA nephropathy	Calcium-channel blocker	Basic	47	CD34	0.0522	-0.71	0.814	0.893	0.995
IgA nephropathy	Calcium-channel blocker	Basic	47	CD46	-0.163	-0.855	0.528	0.642	0.995
IgA nephropathy	Calcium-channel blocker	Basic	47	CD55	0.00809	-0.772	0.788	0.984	0.998
IgA nephropathy	Calcium-channel blocker	Basic	47	CD59	0.677	-0.189	1.54	0.125	0.995
IgA nephropathy	Calcium-channel blocker	Basic	47	CDC27	0.598	-0.199	1.39	0.141	0.995
IgA nephropathy	Calcium-channel blocker	Basic	47	CDC37	0.206	-0.633	1.04	0.629	0.995
IgA nephropathy	Calcium-channel blocker	Basic	47	CDK18	-0.329	-1.14	0.484	0.426	0.995
IgA nephropathy	Calcium-channel blocker	Basic	47	CDKN1B	0.294	-0.504	1.09	0.469	0.995
IgA nephropathy	Calcium-channel blocker	Basic	47	CFLAR	0.0946	-0.721	0.91	0.82	0.995
IgA nephropathy	Calcium-channel blocker	Basic	47	CGNL1	-0.267	-1.08	0.543	0.516	0.995
IgA nephropathy	Calcium-channel blocker	Basic	47	CHD3	0.0888	-0.675	0.853	0.819	0.995
IgA nephropathy	Calcium-channel blocker	Basic	47	CLIC4	0.0659	-0.765	0.897	0.876	0.995
IgA nephropathy	Calcium-channel blocker	Basic	47	CLK2	-0.117	-0.962	0.728	0.785	0.995
IgA nephropathy	Calcium-channel blocker	Basic	47	CLK4	0.487	-0.318	1.29	0.235	0.995
IgA nephropathy	Calcium-channel blocker	Basic	47	CLTC	0.661	-0.0949	1.42	0.0863	0.995
IgA nephropathy	Calcium-channel blocker	Basic	47	CNOT1	0.0077	-0.844	0.859	0.986	0.998
IgA nephropathy	Calcium-channel blocker	Basic	47	CNTNAP1	0.0288	-0.765	0.823	0.943	0.995
IgA nephropathy	Calcium-channel blocker	Basic	47	COL18A1	0.492	-0.228	1.21	0.18	0.995	Extracellular matrix structural constituent
IgA nephropathy	Calcium-channel blocker	Basic	47	COL23A1	0.0385	-0.705	0.781	0.919	0.995	Extracellular matrix structural constituent
IgA nephropathy	Calcium-channel blocker	Basic	47	COL25A1	0.235	-0.588	1.06	0.575	0.995	Extracellular matrix structural constituent
IgA nephropathy	Calcium-channel blocker	Basic	47	CPSF6	0.256	-0.485	0.997	0.496	0.995
IgA nephropathy	Calcium-channel blocker	Basic	47	CREBBP	0.237	-0.55	1.02	0.554	0.995
IgA nephropathy	Calcium-channel blocker	Basic	47	CSNK1E	0.22	-0.554	0.993	0.576	0.995
IgA nephropathy	Calcium-channel blocker	Basic	47	CSNK2A1	0.905	0.0684	1.74	0.0341	0.995
IgA nephropathy	Calcium-channel blocker	Basic	47	CSNK2B	-0.186	-1.03	0.658	0.665	0.995
IgA nephropathy	Calcium-channel blocker	Basic	47	CSPG4	-0.208	-0.987	0.571	0.6	0.995
IgA nephropathy	Calcium-channel blocker	Basic	47	CSRP1	-0.049	-0.872	0.775	0.907	0.995
IgA nephropathy	Calcium-channel blocker	Basic	47	CTBP1	-0.586	-1.37	0.198	0.142	0.995
IgA nephropathy	Calcium-channel blocker	Basic	47	CTNNB1	-0.141	-0.916	0.634	0.721	0.995
IgA nephropathy	Calcium-channel blocker	Basic	47	CTNND1	0.501	-0.347	1.35	0.246	0.995
IgA nephropathy	Calcium-channel blocker	Basic	47	CTTN	0.139	-0.644	0.921	0.727	0.995
IgA nephropathy	Calcium-channel blocker	Basic	47	CUL1	-0.28	-1.14	0.583	0.523	0.995
IgA nephropathy	Calcium-channel blocker	Basic	47	CXCL12	0.427	-0.392	1.25	0.306	0.995
IgA nephropathy	Calcium-channel blocker	Basic	47	DDX39B	-0.11	-0.87	0.649	0.775	0.995
IgA nephropathy	Calcium-channel blocker	Basic	47	DDX3X	0.0286	-0.732	0.789	0.941	0.995
IgA nephropathy	Calcium-channel blocker	Basic	47	DDX6	-0.361	-1.2	0.477	0.396	0.995
IgA nephropathy	Calcium-channel blocker	Basic	47	DLEU2	-0.138	-0.985	0.708	0.748	0.995
IgA nephropathy	Calcium-channel blocker	Basic	47	DMWD	0.507	-0.248	1.26	0.187	0.995
IgA nephropathy	Calcium-channel blocker	Basic	47	DMXL1	-0.547	-1.47	0.377	0.245	0.995
IgA nephropathy	Calcium-channel blocker	Basic	47	DNAJC10	-0.0298	-0.854	0.795	0.943	0.995
IgA nephropathy	Calcium-channel blocker	Basic	47	DST	-0.329	-1.14	0.479	0.423	0.995
IgA nephropathy	Calcium-channel blocker	Basic	47	DUX4	-0.574	-1.43	0.286	0.19	0.995
IgA nephropathy	Calcium-channel blocker	Basic	47	DYRK1A	-0.557	-1.41	0.294	0.199	0.995
IgA nephropathy	Calcium-channel blocker	Basic	47	EBF1	-0.152	-0.915	0.612	0.696	0.995
IgA nephropathy	Calcium-channel blocker	Basic	47	ECPAS	0.239	-0.577	1.06	0.565	0.995
IgA nephropathy	Calcium-channel blocker	Basic	47	EDIL3	-0.36	-1.2	0.483	0.402	0.995	Extracellular matrix structural constituent
IgA nephropathy	Calcium-channel blocker	Basic	47	EDNRA	0.42	-0.342	1.18	0.278	0.995
IgA nephropathy	Calcium-channel blocker	Basic	47	EEF1G	0.512	-0.229	1.25	0.175	0.995
IgA nephropathy	Calcium-channel blocker	Basic	47	EID1	-0.546	-1.37	0.277	0.193	0.995
IgA nephropathy	Calcium-channel blocker	Basic	47	EIF3C	-0.36	-1.13	0.409	0.357	0.995
IgA nephropathy	Calcium-channel blocker	Basic	47	EIF4A1	-0.418	-1.22	0.387	0.307	0.995
IgA nephropathy	Calcium-channel blocker	Basic	47	ENG	0.269	-0.519	1.06	0.502	0.995
IgA nephropathy	Calcium-channel blocker	Basic	47	EP300	-0.331	-1.18	0.521	0.445	0.995
IgA nephropathy	Calcium-channel blocker	Basic	47	EPAS1	-0.158	-0.891	0.576	0.673	0.995
IgA nephropathy	Calcium-channel blocker	Basic	47	EPDR1	-0.00656	-0.791	0.778	0.987	0.998
IgA nephropathy	Calcium-channel blocker	Basic	47	EPOR	0.645	-0.161	1.45	0.116	0.995
IgA nephropathy	Calcium-channel blocker	Basic	47	EWSR1	0.225	-0.55	1	0.567	0.995
IgA nephropathy	Calcium-channel blocker	Basic	47	FAR1	-0.187	-1.01	0.638	0.656	0.995
IgA nephropathy	Calcium-channel blocker	Basic	47	FAT1	0.361	-0.456	1.18	0.385	0.995
IgA nephropathy	Calcium-channel blocker	Basic	47	FDFT1	-0.601	-1.43	0.229	0.155	0.995
IgA nephropathy	Calcium-channel blocker	Basic	47	FGFR1	-0.356	-1.16	0.446	0.383	0.995
IgA nephropathy	Calcium-channel blocker	Basic	47	FHL2	0.461	-0.332	1.25	0.253	0.995
IgA nephropathy	Calcium-channel blocker	Basic	47	FLNA	-0.379	-1.11	0.355	0.311	0.995
IgA nephropathy	Calcium-channel blocker	Basic	47	FN1	-0.433	-1.25	0.387	0.299	0.995	Extracellular matrix structural constituent
IgA nephropathy	Calcium-channel blocker	Basic	47	FNDC3A	0.63	-0.165	1.43	0.12	0.995
IgA nephropathy	Calcium-channel blocker	Basic	47	FRZB	0.163	-0.574	0.901	0.663	0.995
IgA nephropathy	Calcium-channel blocker	Basic	47	FSTL1	0.0699	-0.753	0.893	0.867	0.995
IgA nephropathy	Calcium-channel blocker	Basic	47	FUS	-0.392	-1.24	0.454	0.362	0.995
IgA nephropathy	Calcium-channel blocker	Basic	47	GABBR1	0.178	-0.631	0.986	0.665	0.995
IgA nephropathy	Calcium-channel blocker	Basic	47	GANAB	-0.00115	-0.786	0.783	0.998	0.998
IgA nephropathy	Calcium-channel blocker	Basic	47	GAS6	-0.094	-0.871	0.683	0.812	0.995
IgA nephropathy	Calcium-channel blocker	Basic	47	GATA3	0.236	-0.524	0.996	0.541	0.995
IgA nephropathy	Calcium-channel blocker	Basic	47	GDF11	-0.318	-1.15	0.517	0.454	0.995
IgA nephropathy	Calcium-channel blocker	Basic	47	GJA5	0.0969	-0.671	0.865	0.804	0.995
IgA nephropathy	Calcium-channel blocker	Basic	47	GLCCI1	0.273	-0.515	1.06	0.495	0.995
IgA nephropathy	Calcium-channel blocker	Basic	47	GNAI1	-0.0428	-0.861	0.776	0.918	0.995
IgA nephropathy	Calcium-channel blocker	Basic	47	GOLPH3	0.298	-0.486	1.08	0.455	0.995
IgA nephropathy	Calcium-channel blocker	Basic	47	GPRC5C	-0.536	-1.36	0.292	0.203	0.995
IgA nephropathy	Calcium-channel blocker	Basic	47	GPX3	-0.576	-1.41	0.259	0.175	0.995
IgA nephropathy	Calcium-channel blocker	Basic	47	GPX4	-0.349	-1.2	0.498	0.418	0.995
IgA nephropathy	Calcium-channel blocker	Basic	47	GRB2	-0.0525	-0.875	0.77	0.9	0.995
IgA nephropathy	Calcium-channel blocker	Basic	47	GTF2I	-0.202	-0.998	0.593	0.617	0.995
IgA nephropathy	Calcium-channel blocker	Basic	47	GUSB	-0.388	-1.19	0.416	0.343	0.995
IgA nephropathy	Calcium-channel blocker	Basic	47	H19	0.103	-0.801	1.01	0.822	0.995
IgA nephropathy	Calcium-channel blocker	Basic	47	H3F3B	0.0631	-0.678	0.804	0.867	0.995
IgA nephropathy	Calcium-channel blocker	Basic	47	HADHA	-0.105	-0.923	0.713	0.801	0.995
IgA nephropathy	Calcium-channel blocker	Basic	47	HADHB	0.43	-0.42	1.28	0.32	0.995
IgA nephropathy	Calcium-channel blocker	Basic	47	HDAC6	-0.0824	-0.921	0.756	0.847	0.995
IgA nephropathy	Calcium-channel blocker	Basic	47	HECTD4	-0.194	-1.04	0.653	0.653	0.995
IgA nephropathy	Calcium-channel blocker	Basic	47	HERC2	-0.0216	-0.848	0.805	0.959	0.998
IgA nephropathy	Calcium-channel blocker	Basic	47	HIF1A	0.129	-0.635	0.893	0.74	0.995
IgA nephropathy	Calcium-channel blocker	Basic	47	HIPK2	-0.184	-1.01	0.64	0.661	0.995
IgA nephropathy	Calcium-channel blocker	Basic	47	HIPK3	0.293	-0.508	1.09	0.472	0.995
IgA nephropathy	Calcium-channel blocker	Basic	47	HNRNPA1L2	0.237	-0.529	1	0.543	0.995
IgA nephropathy	Calcium-channel blocker	Basic	47	HNRNPD	-0.0616	-0.767	0.643	0.863	0.995
IgA nephropathy	Calcium-channel blocker	Basic	47	HNRNPH1	-0.0328	-0.736	0.67	0.927	0.995
IgA nephropathy	Calcium-channel blocker	Basic	47	HNRNPM	-0.781	-1.58	0.0173	0.0551	0.995
IgA nephropathy	Calcium-channel blocker	Basic	47	HNRNPUL1	0.661	-0.138	1.46	0.104	0.995
IgA nephropathy	Calcium-channel blocker	Basic	47	HOXA5	-0.798	-1.64	0.0441	0.0632	0.995
IgA nephropathy	Calcium-channel blocker	Basic	47	HOXB4	0.272	-0.553	1.1	0.516	0.995
IgA nephropathy	Calcium-channel blocker	Basic	47	HOXB7	0.129	-0.718	0.975	0.765	0.995
IgA nephropathy	Calcium-channel blocker	Basic	47	HOXD9	0.127	-0.727	0.981	0.77	0.995
IgA nephropathy	Calcium-channel blocker	Basic	47	HRH2	-0.12	-0.918	0.677	0.767	0.995
IgA nephropathy	Calcium-channel blocker	Basic	47	HSPA8	-0.158	-0.917	0.601	0.682	0.995
IgA nephropathy	Calcium-channel blocker	Basic	47	HSPA9	0.194	-0.618	1.01	0.638	0.995
IgA nephropathy	Calcium-channel blocker	Basic	47	HSPB8	-0.0116	-0.805	0.782	0.977	0.998
IgA nephropathy	Calcium-channel blocker	Basic	47	HSPD1	-0.099	-0.906	0.708	0.809	0.995
IgA nephropathy	Calcium-channel blocker	Basic	47	HSPG2	0.0304	-0.803	0.864	0.943	0.995	Extracellular matrix structural constituent
IgA nephropathy	Calcium-channel blocker	Basic	47	IGF2R	0.00331	-0.821	0.827	0.994	0.998
IgA nephropathy	Calcium-channel blocker	Basic	47	IKBKB	0.167	-0.61	0.943	0.673	0.995
IgA nephropathy	Calcium-channel blocker	Basic	47	IL6ST	-0.167	-0.94	0.605	0.67	0.995
IgA nephropathy	Calcium-channel blocker	Basic	47	ILF3	-0.457	-1.27	0.361	0.272	0.995
IgA nephropathy	Calcium-channel blocker	Basic	47	INPPL1	0.699	-0.0739	1.47	0.0761	0.995
IgA nephropathy	Calcium-channel blocker	Basic	47	IPO7	0.458	-0.304	1.22	0.237	0.995
IgA nephropathy	Calcium-channel blocker	Basic	47	IRF1	0.0325	-0.815	0.88	0.94	0.995
IgA nephropathy	Calcium-channel blocker	Basic	47	ITGA3	-0.06	-0.842	0.722	0.88	0.995
IgA nephropathy	Calcium-channel blocker	Basic	47	ITGB5	-0.177	-1.02	0.665	0.679	0.995
IgA nephropathy	Calcium-channel blocker	Basic	47	JAG1	0.127	-0.639	0.893	0.745	0.995
IgA nephropathy	Calcium-channel blocker	Basic	47	JPH2	0.13	-0.67	0.931	0.749	0.995
IgA nephropathy	Calcium-channel blocker	Basic	47	KANK2	0.545	-0.271	1.36	0.19	0.995
IgA nephropathy	Calcium-channel blocker	Basic	47	KCNA5	0.378	-0.476	1.23	0.384	0.995
IgA nephropathy	Calcium-channel blocker	Basic	47	KCNJ2	-0.213	-0.911	0.485	0.549	0.995
IgA nephropathy	Calcium-channel blocker	Basic	47	KCTD9	-0.0118	-0.896	0.872	0.979	0.998
IgA nephropathy	Calcium-channel blocker	Basic	47	KIF5B	0.593	-0.265	1.45	0.175	0.995
IgA nephropathy	Calcium-channel blocker	Basic	47	KMT2A	0.031	-0.797	0.858	0.941	0.995
IgA nephropathy	Calcium-channel blocker	Basic	47	LAPTM4B	0.257	-0.58	1.09	0.546	0.995
IgA nephropathy	Calcium-channel blocker	Basic	47	LBH	0.321	-0.403	1.04	0.383	0.995
IgA nephropathy	Calcium-channel blocker	Basic	47	LDHA	-0.111	-0.961	0.738	0.796	0.995
IgA nephropathy	Calcium-channel blocker	Basic	47	LENG8	0.192	-0.528	0.911	0.601	0.995
IgA nephropathy	Calcium-channel blocker	Basic	47	LPP	0.0133	-0.776	0.803	0.973	0.998
IgA nephropathy	Calcium-channel blocker	Basic	47	LRRC32	-0.547	-1.35	0.259	0.182	0.995
IgA nephropathy	Calcium-channel blocker	Basic	47	LUC7L	-0.0824	-0.851	0.686	0.833	0.995
IgA nephropathy	Calcium-channel blocker	Basic	47	LZTS1	0.0498	-0.805	0.904	0.909	0.995
IgA nephropathy	Calcium-channel blocker	Basic	47	MAP4	0.0492	-0.791	0.889	0.908	0.995
IgA nephropathy	Calcium-channel blocker	Basic	47	MAP4K4	0.445	-0.409	1.3	0.306	0.995
IgA nephropathy	Calcium-channel blocker	Basic	47	MAPK10	-0.0508	-0.87	0.768	0.903	0.995
IgA nephropathy	Calcium-channel blocker	Basic	47	MAPK8IP3	0.0791	-0.751	0.909	0.851	0.995
IgA nephropathy	Calcium-channel blocker	Basic	47	MAPKAPK2	-0.229	-1.07	0.608	0.59	0.995
IgA nephropathy	Calcium-channel blocker	Basic	47	MAPRE2	0.1	-0.79	0.991	0.824	0.995
IgA nephropathy	Calcium-channel blocker	Basic	47	MCAM	0.173	-0.564	0.909	0.645	0.995
IgA nephropathy	Calcium-channel blocker	Basic	47	MCM3AP	0.0447	-0.781	0.871	0.915	0.995
IgA nephropathy	Calcium-channel blocker	Basic	47	MDC1	0.301	-0.604	1.21	0.513	0.995
IgA nephropathy	Calcium-channel blocker	Basic	47	MDM1	0.227	-0.585	1.04	0.583	0.995
IgA nephropathy	Calcium-channel blocker	Basic	47	MDM4	0.133	-0.704	0.97	0.755	0.995
IgA nephropathy	Calcium-channel blocker	Basic	47	MECOM	0.121	-0.643	0.885	0.756	0.995
IgA nephropathy	Calcium-channel blocker	Basic	47	MEG3	-0.393	-1.23	0.441	0.354	0.995
IgA nephropathy	Calcium-channel blocker	Basic	47	MEIS1	0.186	-0.596	0.967	0.64	0.995
IgA nephropathy	Calcium-channel blocker	Basic	47	MEIS2	0.186	-0.645	1.02	0.66	0.995
IgA nephropathy	Calcium-channel blocker	Basic	47	MFGE8	0.238	-0.498	0.974	0.524	0.995	Extracellular matrix structural constituent
IgA nephropathy	Calcium-channel blocker	Basic	47	MON2	-0.0498	-0.878	0.778	0.906	0.995
IgA nephropathy	Calcium-channel blocker	Basic	47	MRFAP1L1	-0.107	-0.915	0.7	0.793	0.995
IgA nephropathy	Calcium-channel blocker	Basic	47	MSI2	-0.081	-0.892	0.73	0.844	0.995
IgA nephropathy	Calcium-channel blocker	Basic	47	MSN	0.0708	-0.738	0.88	0.863	0.995
IgA nephropathy	Calcium-channel blocker	Basic	47	MTA1	0.933	0.142	1.73	0.021	0.995
IgA nephropathy	Calcium-channel blocker	Basic	47	MTREX	0.258	-0.551	1.07	0.53	0.995
IgA nephropathy	Calcium-channel blocker	Basic	47	MYH9	0.237	-0.542	1.02	0.549	0.995
IgA nephropathy	Calcium-channel blocker	Basic	47	MYLK	0.245	-0.503	0.993	0.519	0.995	Contractile smooth muscle
IgA nephropathy	Calcium-channel blocker	Basic	47	MYO1C	0.255	-0.574	1.08	0.545	0.995
IgA nephropathy	Calcium-channel blocker	Basic	47	NCOR2	0.483	-0.318	1.28	0.236	0.995
IgA nephropathy	Calcium-channel blocker	Basic	47	NES	-0.0116	-0.848	0.825	0.978	0.998
IgA nephropathy	Calcium-channel blocker	Basic	47	NFATC4	0.389	-0.407	1.19	0.336	0.995
IgA nephropathy	Calcium-channel blocker	Basic	47	NFE2L2	-0.441	-1.26	0.375	0.288	0.995
IgA nephropathy	Calcium-channel blocker	Basic	47	NONO	0.0314	-0.744	0.807	0.936	0.995
IgA nephropathy	Calcium-channel blocker	Basic	47	NORAD	0.302	-0.472	1.08	0.443	0.995
IgA nephropathy	Calcium-channel blocker	Basic	47	NOTCH2	0.218	-0.526	0.962	0.564	0.995
IgA nephropathy	Calcium-channel blocker	Basic	47	NOTCH2NLA	-0.00181	-0.743	0.74	0.996	0.998
IgA nephropathy	Calcium-channel blocker	Basic	47	NOTCH3	0.247	-0.544	1.04	0.538	0.995
IgA nephropathy	Calcium-channel blocker	Basic	47	NPTN	-0.274	-1.08	0.531	0.504	0.995
IgA nephropathy	Calcium-channel blocker	Basic	47	NPY1R	-0.074	-0.857	0.709	0.852	0.995
IgA nephropathy	Calcium-channel blocker	Basic	47	NR1H2	-0.515	-1.35	0.32	0.225	0.995
IgA nephropathy	Calcium-channel blocker	Basic	47	NR4A1	-0.941	-1.84	-0.0421	0.0403	0.995
IgA nephropathy	Calcium-channel blocker	Basic	47	NRP1	-0.459	-1.33	0.409	0.299	0.995
IgA nephropathy	Calcium-channel blocker	Basic	47	NSUN5	0.0193	-0.763	0.801	0.961	0.998
IgA nephropathy	Calcium-channel blocker	Basic	47	NT5DC2	-0.451	-1.22	0.315	0.247	0.995
IgA nephropathy	Calcium-channel blocker	Basic	47	NTN4	-0.157	-0.956	0.643	0.7	0.995
IgA nephropathy	Calcium-channel blocker	Basic	47	NTRK2	0.288	-0.607	1.18	0.526	0.995	Nerve growth factor signalling
IgA nephropathy	Calcium-channel blocker	Basic	47	NUMA1	-0.0347	-0.84	0.771	0.932	0.995
IgA nephropathy	Calcium-channel blocker	Basic	47	NXF1	0.142	-0.667	0.951	0.73	0.995
IgA nephropathy	Calcium-channel blocker	Basic	47	OGDH	0.0551	-0.787	0.898	0.898	0.995
IgA nephropathy	Calcium-channel blocker	Basic	47	OGT	0.343	-0.387	1.07	0.356	0.995
IgA nephropathy	Calcium-channel blocker	Basic	47	OSGIN1	0.191	-0.629	1.01	0.646	0.995
IgA nephropathy	Calcium-channel blocker	Basic	47	PABPC1L	-0.261	-1.05	0.53	0.516	0.995
IgA nephropathy	Calcium-channel blocker	Basic	47	PAIP2	0.584	-0.201	1.37	0.144	0.995
IgA nephropathy	Calcium-channel blocker	Basic	47	PAM	-0.197	-1.05	0.656	0.649	0.995
IgA nephropathy	Calcium-channel blocker	Basic	47	PARK7	-0.0454	-0.898	0.808	0.917	0.995
IgA nephropathy	Calcium-channel blocker	Basic	47	PARM1	-0.743	-1.6	0.113	0.0886	0.995
IgA nephropathy	Calcium-channel blocker	Basic	47	PAWR	-0.213	-1.02	0.593	0.603	0.995
IgA nephropathy	Calcium-channel blocker	Basic	47	PBXIP1	-0.883	-1.73	-0.0391	0.0404	0.995
IgA nephropathy	Calcium-channel blocker	Basic	47	PCDH17	-0.162	-0.948	0.624	0.685	0.995
IgA nephropathy	Calcium-channel blocker	Basic	47	PDE5A	0.294	-0.528	1.12	0.481	0.995
IgA nephropathy	Calcium-channel blocker	Basic	47	PDGFA	0.104	-0.694	0.903	0.797	0.995
IgA nephropathy	Calcium-channel blocker	Basic	47	PDGFC	0.382	-0.432	1.2	0.356	0.995
IgA nephropathy	Calcium-channel blocker	Basic	47	PDGFRB	-0.239	-0.995	0.517	0.534	0.995
IgA nephropathy	Calcium-channel blocker	Basic	47	PDIA3	0.0794	-0.772	0.93	0.854	0.995
IgA nephropathy	Calcium-channel blocker	Basic	47	PDXDC1	-0.183	-0.969	0.602	0.646	0.995
IgA nephropathy	Calcium-channel blocker	Basic	47	PEBP1	0.234	-0.529	0.997	0.546	0.995
IgA nephropathy	Calcium-channel blocker	Basic	47	PHB2	-0.174	-1.02	0.673	0.686	0.995
IgA nephropathy	Calcium-channel blocker	Basic	47	PHLDB2	-0.269	-1.03	0.491	0.487	0.995
IgA nephropathy	Calcium-channel blocker	Basic	47	PI4KA	0.219	-0.597	1.03	0.598	0.995
IgA nephropathy	Calcium-channel blocker	Basic	47	PICALM	-0.0301	-0.831	0.771	0.941	0.995
IgA nephropathy	Calcium-channel blocker	Basic	47	PIEZO2	-0.62	-1.48	0.245	0.159	0.995
IgA nephropathy	Calcium-channel blocker	Basic	47	PIKFYVE	0.692	-0.126	1.51	0.0968	0.995
IgA nephropathy	Calcium-channel blocker	Basic	47	PITPNB	0.462	-0.342	1.27	0.258	0.995
IgA nephropathy	Calcium-channel blocker	Basic	47	PKM	0.225	-0.579	1.03	0.582	0.995
IgA nephropathy	Calcium-channel blocker	Basic	47	PLA2G6	0.237	-0.638	1.11	0.594	0.995
IgA nephropathy	Calcium-channel blocker	Basic	47	PLCG1	0.743	-0.0431	1.53	0.0639	0.995
IgA nephropathy	Calcium-channel blocker	Basic	47	PLD1	0.445	-0.337	1.23	0.263	0.995
IgA nephropathy	Calcium-channel blocker	Basic	47	PLEC	-0.295	-1.1	0.507	0.47	0.995
IgA nephropathy	Calcium-channel blocker	Basic	47	PLN	-0.192	-0.982	0.598	0.632	0.995
IgA nephropathy	Calcium-channel blocker	Basic	47	PLS3	-0.483	-1.23	0.268	0.207	0.995
IgA nephropathy	Calcium-channel blocker	Basic	47	PLXNB2	0.038	-0.722	0.798	0.922	0.995
IgA nephropathy	Calcium-channel blocker	Basic	47	POGZ	-0.111	-0.909	0.686	0.784	0.995
IgA nephropathy	Calcium-channel blocker	Basic	47	POLR2B	-0.511	-1.38	0.361	0.249	0.995
IgA nephropathy	Calcium-channel blocker	Basic	47	POLR2C	0.472	-0.326	1.27	0.245	0.995
IgA nephropathy	Calcium-channel blocker	Basic	47	POLR2M	0.271	-0.581	1.12	0.532	0.995
IgA nephropathy	Calcium-channel blocker	Basic	47	POSTN	0.94	0.185	1.69	0.0148	0.995	Extracellular matrix structural constituent
IgA nephropathy	Calcium-channel blocker	Basic	47	PPFIA4	-0.622	-1.39	0.145	0.112	0.995
IgA nephropathy	Calcium-channel blocker	Basic	47	PRKAR1A	0.172	-0.615	0.96	0.666	0.995
IgA nephropathy	Calcium-channel blocker	Basic	47	PRPF3	-0.894	-1.72	-0.0626	0.0352	0.995
IgA nephropathy	Calcium-channel blocker	Basic	47	PRPF8	-0.0203	-0.813	0.772	0.96	0.998
IgA nephropathy	Calcium-channel blocker	Basic	47	PRPSAP1	-0.448	-1.24	0.343	0.265	0.995
IgA nephropathy	Calcium-channel blocker	Basic	47	PRRC2A	-0.0388	-0.806	0.729	0.921	0.995
IgA nephropathy	Calcium-channel blocker	Basic	47	PRRT2	0.914	0.119	1.71	0.0245	0.995
IgA nephropathy	Calcium-channel blocker	Basic	47	PSMC5	-0.153	-0.941	0.636	0.703	0.995
IgA nephropathy	Calcium-channel blocker	Basic	47	PSPC1	-0.179	-0.99	0.631	0.663	0.995
IgA nephropathy	Calcium-channel blocker	Basic	47	PTCD3	0.52	-0.288	1.33	0.206	0.995
IgA nephropathy	Calcium-channel blocker	Basic	47	PTEN	-0.335	-1.15	0.477	0.417	0.995
IgA nephropathy	Calcium-channel blocker	Basic	47	PTGER2	-0.0648	-0.841	0.712	0.87	0.995
IgA nephropathy	Calcium-channel blocker	Basic	47	PTGES3	0.404	-0.393	1.2	0.319	0.995
IgA nephropathy	Calcium-channel blocker	Basic	47	PTH1R	-0.553	-1.35	0.241	0.171	0.995
IgA nephropathy	Calcium-channel blocker	Basic	47	PTP4A3	0.339	-0.434	1.11	0.389	0.995
IgA nephropathy	Calcium-channel blocker	Basic	47	PTPRG	-0.123	-0.974	0.729	0.777	0.995
IgA nephropathy	Calcium-channel blocker	Basic	47	RAC1	-0.326	-1.12	0.465	0.418	0.995
IgA nephropathy	Calcium-channel blocker	Basic	47	RAF1	0.189	-0.626	1	0.648	0.995
IgA nephropathy	Calcium-channel blocker	Basic	47	RAN	0.213	-0.595	1.02	0.605	0.995
IgA nephropathy	Calcium-channel blocker	Basic	47	RANBP2	0.138	-0.705	0.981	0.747	0.995
IgA nephropathy	Calcium-channel blocker	Basic	47	RAP1A	0.554	-0.267	1.37	0.185	0.995
IgA nephropathy	Calcium-channel blocker	Basic	47	RAPGEF3	0.122	-0.674	0.917	0.763	0.995
IgA nephropathy	Calcium-channel blocker	Basic	47	RAPGEF5	-0.13	-0.977	0.717	0.763	0.995
IgA nephropathy	Calcium-channel blocker	Basic	47	RARB	-0.545	-1.37	0.283	0.196	0.995
IgA nephropathy	Calcium-channel blocker	Basic	47	RBBP4	-0.548	-1.37	0.272	0.189	0.995
IgA nephropathy	Calcium-channel blocker	Basic	47	RBM12	0.124	-0.719	0.966	0.773	0.995
IgA nephropathy	Calcium-channel blocker	Basic	47	RBM15	0.483	-0.353	1.32	0.256	0.995
IgA nephropathy	Calcium-channel blocker	Basic	47	RBMX	0.369	-0.402	1.14	0.347	0.995
IgA nephropathy	Calcium-channel blocker	Basic	47	RBPMS	0.187	-0.61	0.984	0.644	0.995
IgA nephropathy	Calcium-channel blocker	Basic	47	REN	0.159	-0.553	0.871	0.66	0.995	Renin-angiotensin
IgA nephropathy	Calcium-channel blocker	Basic	47	RGPD6	0.133	-0.662	0.929	0.741	0.995
IgA nephropathy	Calcium-channel blocker	Basic	47	RGPD8	-0.175	-0.989	0.639	0.672	0.995
IgA nephropathy	Calcium-channel blocker	Basic	47	RHOA	0.362	-0.466	1.19	0.39	0.995
IgA nephropathy	Calcium-channel blocker	Basic	47	ROCK1	0.711	-0.0855	1.51	0.08	0.995
IgA nephropathy	Calcium-channel blocker	Basic	47	RRAS	-0.574	-1.46	0.313	0.204	0.995
IgA nephropathy	Calcium-channel blocker	Basic	47	RTL8C	-0.649	-1.52	0.223	0.144	0.995
IgA nephropathy	Calcium-channel blocker	Basic	47	RTN4	-0.183	-0.968	0.602	0.646	0.995
IgA nephropathy	Calcium-channel blocker	Basic	47	S1PR3	-0.312	-1.14	0.52	0.461	0.995
IgA nephropathy	Calcium-channel blocker	Basic	47	SAFB	0.335	-0.461	1.13	0.408	0.995
IgA nephropathy	Calcium-channel blocker	Basic	47	SDHA	0.0808	-0.678	0.84	0.834	0.995
IgA nephropathy	Calcium-channel blocker	Basic	47	SENP6	-0.225	-1.01	0.56	0.573	0.995
IgA nephropathy	Calcium-channel blocker	Basic	47	SEPTIN5	-0.413	-1.18	0.35	0.287	0.995
IgA nephropathy	Calcium-channel blocker	Basic	47	SEPTIN9	-0.725	-1.54	0.0945	0.0827	0.995
IgA nephropathy	Calcium-channel blocker	Basic	47	SERPINH1	-0.559	-1.38	0.263	0.182	0.995
IgA nephropathy	Calcium-channel blocker	Basic	47	SF3B1	0.0987	-0.632	0.829	0.79	0.995
IgA nephropathy	Calcium-channel blocker	Basic	47	SFPQ	0.54	-0.214	1.29	0.159	0.995
IgA nephropathy	Calcium-channel blocker	Basic	47	SH3GLB2	0.022	-0.772	0.816	0.957	0.998
IgA nephropathy	Calcium-channel blocker	Basic	47	SHC1	0.574	-0.229	1.38	0.16	0.995
IgA nephropathy	Calcium-channel blocker	Basic	47	SKP1	0.139	-0.704	0.982	0.746	0.995
IgA nephropathy	Calcium-channel blocker	Basic	47	SLC12A2	-0.403	-1.25	0.441	0.348	0.995
IgA nephropathy	Calcium-channel blocker	Basic	47	SLC5A7	0.526	-0.267	1.32	0.192	0.995
IgA nephropathy	Calcium-channel blocker	Basic	47	SLIT3	0.327	-0.44	1.09	0.402	0.995
IgA nephropathy	Calcium-channel blocker	Basic	47	SMAD3	0.217	-0.605	1.04	0.604	0.995
IgA nephropathy	Calcium-channel blocker	Basic	47	SMAD4	0.172	-0.614	0.958	0.667	0.995
IgA nephropathy	Calcium-channel blocker	Basic	47	SMARCA2	-0.0593	-0.874	0.755	0.886	0.995
IgA nephropathy	Calcium-channel blocker	Basic	47	SMARCA5	0.291	-0.508	1.09	0.474	0.995
IgA nephropathy	Calcium-channel blocker	Basic	47	SMARCE1	0.462	-0.347	1.27	0.262	0.995
IgA nephropathy	Calcium-channel blocker	Basic	47	SNHG15	-0.00103	-0.789	0.787	0.998	0.998
IgA nephropathy	Calcium-channel blocker	Basic	47	SNRNP200	0.0147	-0.788	0.817	0.971	0.998
IgA nephropathy	Calcium-channel blocker	Basic	47	SNURF	-0.128	-0.924	0.667	0.751	0.995
IgA nephropathy	Calcium-channel blocker	Basic	47	SOD1	0.178	-0.577	0.933	0.643	0.995
IgA nephropathy	Calcium-channel blocker	Basic	47	SOD3	0.0689	-0.696	0.834	0.859	0.995
IgA nephropathy	Calcium-channel blocker	Basic	47	SOST	0.122	-0.612	0.857	0.743	0.995
IgA nephropathy	Calcium-channel blocker	Basic	47	SOX2-OT	0.331	-0.451	1.11	0.405	0.995
IgA nephropathy	Calcium-channel blocker	Basic	47	SPART	0.215	-0.637	1.07	0.619	0.995
IgA nephropathy	Calcium-channel blocker	Basic	47	SPTBN1	0.0669	-0.703	0.837	0.864	0.995
IgA nephropathy	Calcium-channel blocker	Basic	47	SREBF2	0.483	-0.326	1.29	0.241	0.995
IgA nephropathy	Calcium-channel blocker	Basic	47	SRSF1	0.405	-0.375	1.18	0.308	0.995
IgA nephropathy	Calcium-channel blocker	Basic	47	STAT3	0.258	-0.563	1.08	0.537	0.995
IgA nephropathy	Calcium-channel blocker	Basic	47	STAT6	-0.0422	-0.835	0.751	0.917	0.995
IgA nephropathy	Calcium-channel blocker	Basic	47	SUGP2	-0.101	-0.897	0.695	0.802	0.995
IgA nephropathy	Calcium-channel blocker	Basic	47	SYNCRIP	-0.675	-1.55	0.196	0.128	0.995
IgA nephropathy	Calcium-channel blocker	Basic	47	SYNM	0.203	-0.622	1.03	0.628	0.995
IgA nephropathy	Calcium-channel blocker	Basic	47	SYNPO2	-0.427	-1.25	0.401	0.311	0.995
IgA nephropathy	Calcium-channel blocker	Basic	47	SYTL2	0.603	-0.237	1.44	0.159	0.995
IgA nephropathy	Calcium-channel blocker	Basic	47	TARDBP	0.0949	-0.666	0.856	0.806	0.995
IgA nephropathy	Calcium-channel blocker	Basic	47	TBCK	-0.00273	-0.863	0.857	0.995	0.998
IgA nephropathy	Calcium-channel blocker	Basic	47	TBX2	-0.111	-0.826	0.603	0.759	0.995
IgA nephropathy	Calcium-channel blocker	Basic	47	TDRD3	-0.53	-1.39	0.333	0.227	0.995
IgA nephropathy	Calcium-channel blocker	Basic	47	TGM2	0.064	-0.746	0.874	0.876	0.995
IgA nephropathy	Calcium-channel blocker	Basic	47	THBS1	1.22	0.36	2.09	0.00567	0.995	Extracellular matrix structural constituent
IgA nephropathy	Calcium-channel blocker	Basic	47	TINAGL1	-0.305	-1.01	0.4	0.394	0.995	Extracellular matrix structural constituent
IgA nephropathy	Calcium-channel blocker	Basic	47	TJP1	-0.306	-1.14	0.527	0.47	0.995
IgA nephropathy	Calcium-channel blocker	Basic	47	TMEM106B	0.506	-0.352	1.36	0.246	0.995
IgA nephropathy	Calcium-channel blocker	Basic	47	TMEM14C	-0.283	-1.15	0.582	0.52	0.995
IgA nephropathy	Calcium-channel blocker	Basic	47	TMEM173	0.173	-0.617	0.963	0.666	0.995
IgA nephropathy	Calcium-channel blocker	Basic	47	TMX2	0.507	-0.286	1.3	0.209	0.995
IgA nephropathy	Calcium-channel blocker	Basic	47	TNS2	-0.134	-0.913	0.644	0.734	0.995
IgA nephropathy	Calcium-channel blocker	Basic	47	TOP2B	-0.228	-1.04	0.583	0.581	0.995
IgA nephropathy	Calcium-channel blocker	Basic	47	TPCN1	0.488	-0.302	1.28	0.225	0.995
IgA nephropathy	Calcium-channel blocker	Basic	47	TRPM3	-0.113	-0.852	0.627	0.765	0.995
IgA nephropathy	Calcium-channel blocker	Basic	47	TRPM4	0.145	-0.645	0.936	0.718	0.995
IgA nephropathy	Calcium-channel blocker	Basic	47	TRRAP	-0.117	-0.954	0.721	0.784	0.995
IgA nephropathy	Calcium-channel blocker	Basic	47	TUBB	-0.298	-1.1	0.503	0.465	0.995
IgA nephropathy	Calcium-channel blocker	Basic	47	U2AF2	0.362	-0.435	1.16	0.372	0.995
IgA nephropathy	Calcium-channel blocker	Basic	47	UBAP2L	0.253	-0.59	1.1	0.556	0.995
IgA nephropathy	Calcium-channel blocker	Basic	47	UBE2D3	-0.319	-1.1	0.465	0.424	0.995
IgA nephropathy	Calcium-channel blocker	Basic	47	UBTF	0.282	-0.536	1.1	0.498	0.995
IgA nephropathy	Calcium-channel blocker	Basic	47	USP53	-0.751	-1.59	0.0904	0.08	0.995
IgA nephropathy	Calcium-channel blocker	Basic	47	USP7	-0.577	-1.41	0.26	0.176	0.995
IgA nephropathy	Calcium-channel blocker	Basic	47	VCL	0.343	-0.472	1.16	0.408	0.995
IgA nephropathy	Calcium-channel blocker	Basic	47	VIM	0.00364	-0.723	0.731	0.992	0.998
IgA nephropathy	Calcium-channel blocker	Basic	47	VIPR2	-0.0153	-0.845	0.814	0.971	0.998
IgA nephropathy	Calcium-channel blocker	Basic	47	WBP2	-0.199	-1.03	0.631	0.637	0.995
IgA nephropathy	Calcium-channel blocker	Basic	47	WDR26	0.636	-0.112	1.38	0.0954	0.995
IgA nephropathy	Calcium-channel blocker	Basic	47	WFDC1	-0.235	-0.984	0.514	0.537	0.995
IgA nephropathy	Calcium-channel blocker	Basic	47	WWP2	0.24	-0.573	1.05	0.561	0.995
IgA nephropathy	Calcium-channel blocker	Basic	47	XBP1	-0.53	-1.36	0.302	0.211	0.995
IgA nephropathy	Calcium-channel blocker	Basic	47	XPO1	0.154	-0.636	0.943	0.701	0.995
IgA nephropathy	Calcium-channel blocker	Basic	47	XRCC5	0.851	0.0351	1.67	0.041	0.995
IgA nephropathy	Calcium-channel blocker	Basic	47	XRCC6	0.881	0.0727	1.69	0.0328	0.995
IgA nephropathy	Calcium-channel blocker	Basic	47	YLPM1	-0.713	-1.56	0.133	0.0982	0.995
IgA nephropathy	Calcium-channel blocker	Basic	47	YWHAQ	-0.936	-1.75	-0.124	0.024	0.995
IgA nephropathy	Calcium-channel blocker	Basic	47	YWHAZ	0.501	-0.27	1.27	0.202	0.995
IgA nephropathy	Calcium-channel blocker	Basic	47	ZFHX3	0.447	-0.384	1.28	0.29	0.995
IgA nephropathy	Calcium-channel blocker	Basic	47	ZNF451	-1.01	-1.87	-0.156	0.0207	0.995
IgA nephropathy	Calcium-channel blocker	Adjusted	47	ABCC8	-0.254	-1.08	0.572	0.545	0.996
IgA nephropathy	Calcium-channel blocker	Adjusted	47	ACACB	-0.00744	-0.821	0.806	0.986	0.996
IgA nephropathy	Calcium-channel blocker	Adjusted	47	ACTA2	0.168	-0.57	0.905	0.655	0.996	Contractile smooth muscle
IgA nephropathy	Calcium-channel blocker	Adjusted	47	ACTN4	0.418	-0.371	1.21	0.298	0.996
IgA nephropathy	Calcium-channel blocker	Adjusted	47	ADAR	-0.416	-1.25	0.417	0.327	0.996
IgA nephropathy	Calcium-channel blocker	Adjusted	47	ADD1	0.197	-0.614	1.01	0.633	0.996
IgA nephropathy	Calcium-channel blocker	Adjusted	47	ADGRA2	-0.347	-1.16	0.469	0.403	0.996
IgA nephropathy	Calcium-channel blocker	Adjusted	47	ADNP	0.00881	-0.845	0.863	0.984	0.996
IgA nephropathy	Calcium-channel blocker	Adjusted	47	ADORA1	-0.387	-1.17	0.396	0.331	0.996
IgA nephropathy	Calcium-channel blocker	Adjusted	47	ADRA1A	-0.43	-1.28	0.423	0.322	0.996
IgA nephropathy	Calcium-channel blocker	Adjusted	47	ADRA2B	-0.314	-1.15	0.526	0.462	0.996
IgA nephropathy	Calcium-channel blocker	Adjusted	47	ADRB1	-0.261	-1.1	0.581	0.542	0.996
IgA nephropathy	Calcium-channel blocker	Adjusted	47	AEBP1	-0.347	-1.19	0.497	0.42	0.996	Extracellular matrix structural constituent
IgA nephropathy	Calcium-channel blocker	Adjusted	47	AFAP1L2	0.526	-0.248	1.3	0.182	0.996
IgA nephropathy	Calcium-channel blocker	Adjusted	47	AFF1	-0.488	-1.31	0.334	0.243	0.996
IgA nephropathy	Calcium-channel blocker	Adjusted	47	AKAP11	-0.412	-1.28	0.46	0.353	0.996
IgA nephropathy	Calcium-channel blocker	Adjusted	47	ALG11	0.628	-0.196	1.45	0.135	0.996
IgA nephropathy	Calcium-channel blocker	Adjusted	47	ANO1	-0.185	-1	0.633	0.656	0.996
IgA nephropathy	Calcium-channel blocker	Adjusted	47	ANXA5	0.351	-0.549	1.25	0.443	0.996
IgA nephropathy	Calcium-channel blocker	Adjusted	47	AP2M1	-0.283	-1.14	0.573	0.515	0.996
IgA nephropathy	Calcium-channel blocker	Adjusted	47	APP	0.567	-0.208	1.34	0.151	0.996
IgA nephropathy	Calcium-channel blocker	Adjusted	47	ARF1	0.0163	-0.827	0.86	0.97	0.996
IgA nephropathy	Calcium-channel blocker	Adjusted	47	ARHGAP35	-0.0242	-0.907	0.859	0.957	0.996
IgA nephropathy	Calcium-channel blocker	Adjusted	47	ARHGEF2	-0.527	-1.32	0.268	0.193	0.996
IgA nephropathy	Calcium-channel blocker	Adjusted	47	ARL8B	0.438	-0.386	1.26	0.296	0.996
IgA nephropathy	Calcium-channel blocker	Adjusted	47	ATF4	0.438	-0.34	1.22	0.269	0.996
IgA nephropathy	Calcium-channel blocker	Adjusted	47	ATP10D	-0.277	-1.11	0.561	0.516	0.996
IgA nephropathy	Calcium-channel blocker	Adjusted	47	ATP1A1	0.146	-0.69	0.982	0.731	0.996
IgA nephropathy	Calcium-channel blocker	Adjusted	47	ATP2A2	-0.0335	-0.856	0.789	0.936	0.996
IgA nephropathy	Calcium-channel blocker	Adjusted	47	ATP5F1A	0.182	-0.672	1.04	0.675	0.996
IgA nephropathy	Calcium-channel blocker	Adjusted	47	ATRX	-0.97	-1.85	-0.0846	0.0319	0.996
IgA nephropathy	Calcium-channel blocker	Adjusted	47	ATXN2	-0.0389	-0.848	0.771	0.925	0.996
IgA nephropathy	Calcium-channel blocker	Adjusted	47	ATXN2L	0.342	-0.474	1.16	0.41	0.996
IgA nephropathy	Calcium-channel blocker	Adjusted	47	ATXN3	-0.661	-1.53	0.207	0.135	0.996
IgA nephropathy	Calcium-channel blocker	Adjusted	47	AXL	0.342	-0.514	1.2	0.432	0.996
IgA nephropathy	Calcium-channel blocker	Adjusted	47	BAG6	0.388	-0.451	1.23	0.363	0.996
IgA nephropathy	Calcium-channel blocker	Adjusted	47	BCAM	-0.0457	-0.839	0.748	0.91	0.996
IgA nephropathy	Calcium-channel blocker	Adjusted	47	BCL2L1	-0.114	-0.944	0.716	0.787	0.996
IgA nephropathy	Calcium-channel blocker	Adjusted	47	BCL2L2	0.15	-0.673	0.974	0.719	0.996
IgA nephropathy	Calcium-channel blocker	Adjusted	47	BGN	-0.15	-0.919	0.618	0.701	0.996	Extracellular matrix structural constituent
IgA nephropathy	Calcium-channel blocker	Adjusted	47	BMPR2	0.0941	-0.765	0.953	0.829	0.996
IgA nephropathy	Calcium-channel blocker	Adjusted	47	BRAF	-0.568	-1.45	0.314	0.206	0.996
IgA nephropathy	Calcium-channel blocker	Adjusted	47	BTAF1	0.955	0.151	1.76	0.0201	0.996
IgA nephropathy	Calcium-channel blocker	Adjusted	47	C4A	0.592	-0.215	1.4	0.15	0.996
IgA nephropathy	Calcium-channel blocker	Adjusted	47	C4B	0.799	-0.0226	1.62	0.0566	0.996
IgA nephropathy	Calcium-channel blocker	Adjusted	47	C7	-0.799	-1.67	0.0688	0.071	0.996
IgA nephropathy	Calcium-channel blocker	Adjusted	47	CACNA1C	-0.036	-0.858	0.786	0.931	0.996
IgA nephropathy	Calcium-channel blocker	Adjusted	47	CACNA1H	-0.173	-0.992	0.646	0.678	0.996
IgA nephropathy	Calcium-channel blocker	Adjusted	47	CALM3	0.577	-0.237	1.39	0.164	0.996
IgA nephropathy	Calcium-channel blocker	Adjusted	47	CANX	0.433	-0.45	1.32	0.335	0.996
IgA nephropathy	Calcium-channel blocker	Adjusted	47	CAPZA2	-0.00772	-0.832	0.817	0.985	0.996
IgA nephropathy	Calcium-channel blocker	Adjusted	47	CBWD2	0.467	-0.323	1.26	0.245	0.996
IgA nephropathy	Calcium-channel blocker	Adjusted	47	CBX3	0.833	-0.0288	1.7	0.0581	0.996
IgA nephropathy	Calcium-channel blocker	Adjusted	47	CBX7	-0.00715	-0.784	0.77	0.986	0.996
IgA nephropathy	Calcium-channel blocker	Adjusted	47	CCDC50	0.159	-0.717	1.04	0.721	0.996
IgA nephropathy	Calcium-channel blocker	Adjusted	47	CCN2	-0.46	-1.35	0.432	0.311	0.996
IgA nephropathy	Calcium-channel blocker	Adjusted	47	CCN4	-0.194	-0.97	0.582	0.623	0.996
IgA nephropathy	Calcium-channel blocker	Adjusted	47	CCT3	0.589	-0.249	1.43	0.167	0.996
IgA nephropathy	Calcium-channel blocker	Adjusted	47	CCT8	-0.25	-1.12	0.623	0.573	0.996
IgA nephropathy	Calcium-channel blocker	Adjusted	47	CD200	0.725	-0.111	1.56	0.089	0.996
IgA nephropathy	Calcium-channel blocker	Adjusted	47	CD248	-0.598	-1.42	0.223	0.153	0.996
IgA nephropathy	Calcium-channel blocker	Adjusted	47	CD34	-0.0208	-0.803	0.761	0.958	0.996
IgA nephropathy	Calcium-channel blocker	Adjusted	47	CD46	-0.243	-0.954	0.467	0.501	0.996
IgA nephropathy	Calcium-channel blocker	Adjusted	47	CD55	0.0391	-0.768	0.846	0.924	0.996
IgA nephropathy	Calcium-channel blocker	Adjusted	47	CD59	0.875	0.00809	1.74	0.0479	0.996
IgA nephropathy	Calcium-channel blocker	Adjusted	47	CDC27	0.387	-0.429	1.2	0.351	0.996
IgA nephropathy	Calcium-channel blocker	Adjusted	47	CDC37	0.0841	-0.774	0.943	0.847	0.996
IgA nephropathy	Calcium-channel blocker	Adjusted	47	CDK18	-0.179	-1.01	0.652	0.672	0.996
IgA nephropathy	Calcium-channel blocker	Adjusted	47	CDKN1B	0.323	-0.502	1.15	0.442	0.996
IgA nephropathy	Calcium-channel blocker	Adjusted	47	CFLAR	0.119	-0.72	0.957	0.781	0.996
IgA nephropathy	Calcium-channel blocker	Adjusted	47	CGNL1	-0.32	-1.16	0.516	0.452	0.996
IgA nephropathy	Calcium-channel blocker	Adjusted	47	CHD3	-0.0246	-0.815	0.766	0.951	0.996
IgA nephropathy	Calcium-channel blocker	Adjusted	47	CLIC4	0.172	-0.68	1.02	0.692	0.996
IgA nephropathy	Calcium-channel blocker	Adjusted	47	CLK2	-0.204	-1.07	0.661	0.643	0.996
IgA nephropathy	Calcium-channel blocker	Adjusted	47	CLK4	0.532	-0.298	1.36	0.208	0.996
IgA nephropathy	Calcium-channel blocker	Adjusted	47	CLTC	0.667	-0.111	1.44	0.0927	0.996
IgA nephropathy	Calcium-channel blocker	Adjusted	47	CNOT1	0.0677	-0.805	0.94	0.879	0.996
IgA nephropathy	Calcium-channel blocker	Adjusted	47	CNTNAP1	-0.0961	-0.917	0.725	0.818	0.996
IgA nephropathy	Calcium-channel blocker	Adjusted	47	COL18A1	0.369	-0.372	1.11	0.327	0.996	Extracellular matrix structural constituent
IgA nephropathy	Calcium-channel blocker	Adjusted	47	COL23A1	0.00201	-0.772	0.776	0.996	0.996	Extracellular matrix structural constituent
IgA nephropathy	Calcium-channel blocker	Adjusted	47	COL25A1	0.0479	-0.795	0.891	0.911	0.996	Extracellular matrix structural constituent
IgA nephropathy	Calcium-channel blocker	Adjusted	47	CPSF6	0.273	-0.491	1.04	0.482	0.996
IgA nephropathy	Calcium-channel blocker	Adjusted	47	CREBBP	0.236	-0.577	1.05	0.568	0.996
IgA nephropathy	Calcium-channel blocker	Adjusted	47	CSNK1E	0.07	-0.73	0.87	0.863	0.996
IgA nephropathy	Calcium-channel blocker	Adjusted	47	CSNK2A1	0.907	0.0445	1.77	0.0394	0.996
IgA nephropathy	Calcium-channel blocker	Adjusted	47	CSNK2B	-0.147	-1.01	0.712	0.736	0.996
IgA nephropathy	Calcium-channel blocker	Adjusted	47	CSPG4	-0.108	-0.911	0.696	0.792	0.996
IgA nephropathy	Calcium-channel blocker	Adjusted	47	CSRP1	0.0251	-0.823	0.873	0.954	0.996
IgA nephropathy	Calcium-channel blocker	Adjusted	47	CTBP1	-0.69	-1.5	0.116	0.093	0.996
IgA nephropathy	Calcium-channel blocker	Adjusted	47	CTNNB1	-0.0827	-0.883	0.717	0.839	0.996
IgA nephropathy	Calcium-channel blocker	Adjusted	47	CTNND1	0.498	-0.363	1.36	0.256	0.996
IgA nephropathy	Calcium-channel blocker	Adjusted	47	CTTN	0.123	-0.689	0.936	0.766	0.996
IgA nephropathy	Calcium-channel blocker	Adjusted	47	CUL1	-0.171	-1.06	0.721	0.706	0.996
IgA nephropathy	Calcium-channel blocker	Adjusted	47	CXCL12	0.495	-0.349	1.34	0.25	0.996
IgA nephropathy	Calcium-channel blocker	Adjusted	47	DDX39B	-0.308	-1.08	0.465	0.433	0.996
IgA nephropathy	Calcium-channel blocker	Adjusted	47	DDX3X	-0.0443	-0.835	0.747	0.912	0.996
IgA nephropathy	Calcium-channel blocker	Adjusted	47	DDX6	-0.33	-1.19	0.532	0.451	0.996
IgA nephropathy	Calcium-channel blocker	Adjusted	47	DLEU2	-0.0383	-0.918	0.841	0.932	0.996
IgA nephropathy	Calcium-channel blocker	Adjusted	47	DMWD	0.369	-0.412	1.15	0.353	0.996
IgA nephropathy	Calcium-channel blocker	Adjusted	47	DMXL1	-0.509	-1.46	0.438	0.291	0.996
IgA nephropathy	Calcium-channel blocker	Adjusted	47	DNAJC10	0.171	-0.667	1.01	0.688	0.996
IgA nephropathy	Calcium-channel blocker	Adjusted	47	DST	-0.401	-1.23	0.426	0.341	0.996
IgA nephropathy	Calcium-channel blocker	Adjusted	47	DUX4	-0.703	-1.57	0.163	0.111	0.996
IgA nephropathy	Calcium-channel blocker	Adjusted	47	DYRK1A	-0.637	-1.51	0.235	0.152	0.996
IgA nephropathy	Calcium-channel blocker	Adjusted	47	EBF1	-0.0343	-0.826	0.758	0.932	0.996
IgA nephropathy	Calcium-channel blocker	Adjusted	47	ECPAS	0.195	-0.643	1.03	0.647	0.996
IgA nephropathy	Calcium-channel blocker	Adjusted	47	EDIL3	-0.125	-0.983	0.733	0.774	0.996	Extracellular matrix structural constituent
IgA nephropathy	Calcium-channel blocker	Adjusted	47	EDNRA	0.148	-0.631	0.927	0.708	0.996
IgA nephropathy	Calcium-channel blocker	Adjusted	47	EEF1G	0.479	-0.273	1.23	0.211	0.996
IgA nephropathy	Calcium-channel blocker	Adjusted	47	EID1	-0.569	-1.42	0.286	0.191	0.996
IgA nephropathy	Calcium-channel blocker	Adjusted	47	EIF3C	-0.311	-1.11	0.485	0.443	0.996
IgA nephropathy	Calcium-channel blocker	Adjusted	47	EIF4A1	-0.585	-1.41	0.241	0.164	0.996
IgA nephropathy	Calcium-channel blocker	Adjusted	47	ENG	0.214	-0.588	1.02	0.599	0.996
IgA nephropathy	Calcium-channel blocker	Adjusted	47	EP300	-0.539	-1.4	0.326	0.221	0.996
IgA nephropathy	Calcium-channel blocker	Adjusted	47	EPAS1	-0.219	-0.971	0.532	0.566	0.996
IgA nephropathy	Calcium-channel blocker	Adjusted	47	EPDR1	0.0725	-0.734	0.879	0.86	0.996
IgA nephropathy	Calcium-channel blocker	Adjusted	47	EPOR	0.595	-0.236	1.43	0.16	0.996
IgA nephropathy	Calcium-channel blocker	Adjusted	47	EWSR1	0.269	-0.52	1.06	0.503	0.996
IgA nephropathy	Calcium-channel blocker	Adjusted	47	FAR1	-0.125	-0.976	0.727	0.774	0.996
IgA nephropathy	Calcium-channel blocker	Adjusted	47	FAT1	0.175	-0.657	1.01	0.679	0.996
IgA nephropathy	Calcium-channel blocker	Adjusted	47	FDFT1	-0.722	-1.57	0.123	0.0936	0.996
IgA nephropathy	Calcium-channel blocker	Adjusted	47	FGFR1	-0.258	-1.09	0.569	0.539	0.996
IgA nephropathy	Calcium-channel blocker	Adjusted	47	FHL2	0.397	-0.425	1.22	0.342	0.996
IgA nephropathy	Calcium-channel blocker	Adjusted	47	FLNA	-0.461	-1.21	0.29	0.228	0.996
IgA nephropathy	Calcium-channel blocker	Adjusted	47	FN1	-0.643	-1.46	0.175	0.123	0.996	Extracellular matrix structural constituent
IgA nephropathy	Calcium-channel blocker	Adjusted	47	FNDC3A	0.454	-0.365	1.27	0.276	0.996
IgA nephropathy	Calcium-channel blocker	Adjusted	47	FRZB	0.181	-0.58	0.943	0.64	0.996
IgA nephropathy	Calcium-channel blocker	Adjusted	47	FSTL1	0.169	-0.675	1.01	0.695	0.996
IgA nephropathy	Calcium-channel blocker	Adjusted	47	FUS	-0.618	-1.47	0.231	0.153	0.996
IgA nephropathy	Calcium-channel blocker	Adjusted	47	GABBR1	0.141	-0.697	0.978	0.741	0.996
IgA nephropathy	Calcium-channel blocker	Adjusted	47	GANAB	0.048	-0.764	0.86	0.907	0.996
IgA nephropathy	Calcium-channel blocker	Adjusted	47	GAS6	-0.142	-0.944	0.659	0.727	0.996
IgA nephropathy	Calcium-channel blocker	Adjusted	47	GATA3	0.274	-0.5	1.05	0.487	0.996
IgA nephropathy	Calcium-channel blocker	Adjusted	47	GDF11	-0.196	-1.06	0.666	0.655	0.996
IgA nephropathy	Calcium-channel blocker	Adjusted	47	GJA5	0.121	-0.67	0.912	0.763	0.996
IgA nephropathy	Calcium-channel blocker	Adjusted	47	GLCCI1	0.222	-0.589	1.03	0.59	0.996
IgA nephropathy	Calcium-channel blocker	Adjusted	47	GNAI1	0.0158	-0.824	0.856	0.97	0.996
IgA nephropathy	Calcium-channel blocker	Adjusted	47	GOLPH3	0.255	-0.558	1.07	0.538	0.996
IgA nephropathy	Calcium-channel blocker	Adjusted	47	GPRC5C	-0.622	-1.47	0.228	0.151	0.996
IgA nephropathy	Calcium-channel blocker	Adjusted	47	GPX3	-0.594	-1.45	0.261	0.172	0.996
IgA nephropathy	Calcium-channel blocker	Adjusted	47	GPX4	-0.502	-1.36	0.357	0.251	0.996
IgA nephropathy	Calcium-channel blocker	Adjusted	47	GRB2	-0.134	-0.985	0.718	0.758	0.996
IgA nephropathy	Calcium-channel blocker	Adjusted	47	GTF2I	-0.191	-1.01	0.629	0.648	0.996
IgA nephropathy	Calcium-channel blocker	Adjusted	47	GUSB	-0.465	-1.29	0.362	0.269	0.996
IgA nephropathy	Calcium-channel blocker	Adjusted	47	H19	0.147	-0.774	1.07	0.754	0.996
IgA nephropathy	Calcium-channel blocker	Adjusted	47	H3F3B	0.228	-0.527	0.982	0.553	0.996
IgA nephropathy	Calcium-channel blocker	Adjusted	47	HADHA	-0.041	-0.879	0.797	0.923	0.996
IgA nephropathy	Calcium-channel blocker	Adjusted	47	HADHB	0.34	-0.533	1.21	0.443	0.996
IgA nephropathy	Calcium-channel blocker	Adjusted	47	HDAC6	-0.0384	-0.908	0.831	0.931	0.996
IgA nephropathy	Calcium-channel blocker	Adjusted	47	HECTD4	-0.29	-1.15	0.572	0.509	0.996
IgA nephropathy	Calcium-channel blocker	Adjusted	47	HERC2	-0.084	-0.931	0.763	0.845	0.996
IgA nephropathy	Calcium-channel blocker	Adjusted	47	HIF1A	-0.0125	-0.795	0.77	0.975	0.996
IgA nephropathy	Calcium-channel blocker	Adjusted	47	HIPK2	-0.113	-0.969	0.742	0.795	0.996
IgA nephropathy	Calcium-channel blocker	Adjusted	47	HIPK3	0.31	-0.526	1.15	0.466	0.996
IgA nephropathy	Calcium-channel blocker	Adjusted	47	HNRNPA1L2	0.114	-0.663	0.892	0.773	0.996
IgA nephropathy	Calcium-channel blocker	Adjusted	47	HNRNPD	-0.0965	-0.828	0.635	0.795	0.996
IgA nephropathy	Calcium-channel blocker	Adjusted	47	HNRNPH1	-0.0863	-0.811	0.639	0.815	0.996
IgA nephropathy	Calcium-channel blocker	Adjusted	47	HNRNPM	-0.703	-1.53	0.122	0.0946	0.996
IgA nephropathy	Calcium-channel blocker	Adjusted	47	HNRNPUL1	0.836	0.0162	1.66	0.0457	0.996
IgA nephropathy	Calcium-channel blocker	Adjusted	47	HOXA5	-0.883	-1.75	-0.0186	0.0453	0.996
IgA nephropathy	Calcium-channel blocker	Adjusted	47	HOXB4	0.295	-0.559	1.15	0.498	0.996
IgA nephropathy	Calcium-channel blocker	Adjusted	47	HOXB7	0.344	-0.523	1.21	0.435	0.996
IgA nephropathy	Calcium-channel blocker	Adjusted	47	HOXD9	0.2	-0.665	1.06	0.649	0.996
IgA nephropathy	Calcium-channel blocker	Adjusted	47	HRH2	-0.132	-0.954	0.69	0.752	0.996
IgA nephropathy	Calcium-channel blocker	Adjusted	47	HSPA8	-0.317	-1.1	0.467	0.427	0.996
IgA nephropathy	Calcium-channel blocker	Adjusted	47	HSPA9	0.228	-0.605	1.06	0.59	0.996
IgA nephropathy	Calcium-channel blocker	Adjusted	47	HSPB8	0.185	-0.633	1	0.656	0.996
IgA nephropathy	Calcium-channel blocker	Adjusted	47	HSPD1	-0.187	-1.01	0.641	0.658	0.996
IgA nephropathy	Calcium-channel blocker	Adjusted	47	HSPG2	0.0385	-0.811	0.888	0.929	0.996	Extracellular matrix structural constituent
IgA nephropathy	Calcium-channel blocker	Adjusted	47	IGF2R	0.0443	-0.793	0.882	0.917	0.996
IgA nephropathy	Calcium-channel blocker	Adjusted	47	IKBKB	0.234	-0.572	1.04	0.568	0.996
IgA nephropathy	Calcium-channel blocker	Adjusted	47	IL6ST	-0.207	-1	0.59	0.609	0.996
IgA nephropathy	Calcium-channel blocker	Adjusted	47	ILF3	-0.512	-1.35	0.33	0.232	0.996
IgA nephropathy	Calcium-channel blocker	Adjusted	47	INPPL1	0.645	-0.155	1.45	0.114	0.996
IgA nephropathy	Calcium-channel blocker	Adjusted	47	IPO7	0.384	-0.393	1.16	0.332	0.996
IgA nephropathy	Calcium-channel blocker	Adjusted	47	IRF1	0.0132	-0.862	0.888	0.976	0.996
IgA nephropathy	Calcium-channel blocker	Adjusted	47	ITGA3	0.0875	-0.727	0.902	0.833	0.996
IgA nephropathy	Calcium-channel blocker	Adjusted	47	ITGB5	-0.238	-1.1	0.623	0.587	0.996
IgA nephropathy	Calcium-channel blocker	Adjusted	47	JAG1	0.171	-0.614	0.956	0.669	0.996
IgA nephropathy	Calcium-channel blocker	Adjusted	47	JPH2	0.0752	-0.752	0.903	0.858	0.996
IgA nephropathy	Calcium-channel blocker	Adjusted	47	KANK2	0.421	-0.423	1.26	0.327	0.996
IgA nephropathy	Calcium-channel blocker	Adjusted	47	KCNA5	0.419	-0.457	1.29	0.347	0.996
IgA nephropathy	Calcium-channel blocker	Adjusted	47	KCNJ2	-0.263	-0.985	0.459	0.474	0.996
IgA nephropathy	Calcium-channel blocker	Adjusted	47	KCTD9	0.0412	-0.869	0.951	0.929	0.996
IgA nephropathy	Calcium-channel blocker	Adjusted	47	KIF5B	0.508	-0.372	1.39	0.257	0.996
IgA nephropathy	Calcium-channel blocker	Adjusted	47	KMT2A	-0.00634	-0.851	0.839	0.988	0.996
IgA nephropathy	Calcium-channel blocker	Adjusted	47	LAPTM4B	0.298	-0.55	1.14	0.49	0.996
IgA nephropathy	Calcium-channel blocker	Adjusted	47	LBH	0.39	-0.347	1.13	0.298	0.996
IgA nephropathy	Calcium-channel blocker	Adjusted	47	LDHA	-0.0284	-0.896	0.84	0.949	0.996
IgA nephropathy	Calcium-channel blocker	Adjusted	47	LENG8	0.0483	-0.688	0.784	0.897	0.996
IgA nephropathy	Calcium-channel blocker	Adjusted	47	LPP	-0.00391	-0.818	0.81	0.992	0.996
IgA nephropathy	Calcium-channel blocker	Adjusted	47	LRRC32	-0.601	-1.43	0.229	0.155	0.996
IgA nephropathy	Calcium-channel blocker	Adjusted	47	LUC7L	-0.159	-0.958	0.639	0.694	0.996
IgA nephropathy	Calcium-channel blocker	Adjusted	47	LZTS1	0.0946	-0.785	0.974	0.833	0.996
IgA nephropathy	Calcium-channel blocker	Adjusted	47	MAP4	-0.131	-0.992	0.731	0.765	0.996
IgA nephropathy	Calcium-channel blocker	Adjusted	47	MAP4K4	0.513	-0.37	1.4	0.254	0.996
IgA nephropathy	Calcium-channel blocker	Adjusted	47	MAPK10	-0.108	-0.95	0.734	0.802	0.996
IgA nephropathy	Calcium-channel blocker	Adjusted	47	MAPK8IP3	-0.0175	-0.873	0.838	0.968	0.996
IgA nephropathy	Calcium-channel blocker	Adjusted	47	MAPKAPK2	-0.243	-1.11	0.623	0.581	0.996
IgA nephropathy	Calcium-channel blocker	Adjusted	47	MAPRE2	0.193	-0.704	1.09	0.672	0.996
IgA nephropathy	Calcium-channel blocker	Adjusted	47	MCAM	0.183	-0.581	0.947	0.637	0.996
IgA nephropathy	Calcium-channel blocker	Adjusted	47	MCM3AP	-0.0956	-0.937	0.746	0.823	0.996
IgA nephropathy	Calcium-channel blocker	Adjusted	47	MDC1	0.553	-0.361	1.47	0.234	0.996
IgA nephropathy	Calcium-channel blocker	Adjusted	47	MDM1	0.202	-0.626	1.03	0.631	0.996
IgA nephropathy	Calcium-channel blocker	Adjusted	47	MDM4	0.107	-0.755	0.97	0.806	0.996
IgA nephropathy	Calcium-channel blocker	Adjusted	47	MECOM	0.154	-0.632	0.939	0.7	0.996
IgA nephropathy	Calcium-channel blocker	Adjusted	47	MEG3	-0.582	-1.43	0.27	0.18	0.996
IgA nephropathy	Calcium-channel blocker	Adjusted	47	MEIS1	0.214	-0.581	1.01	0.596	0.996
IgA nephropathy	Calcium-channel blocker	Adjusted	47	MEIS2	0.201	-0.655	1.06	0.644	0.996
IgA nephropathy	Calcium-channel blocker	Adjusted	47	MFGE8	0.129	-0.63	0.887	0.738	0.996	Extracellular matrix structural constituent
IgA nephropathy	Calcium-channel blocker	Adjusted	47	MON2	-0.11	-0.957	0.737	0.799	0.996
IgA nephropathy	Calcium-channel blocker	Adjusted	47	MRFAP1L1	-0.137	-0.965	0.692	0.746	0.996
IgA nephropathy	Calcium-channel blocker	Adjusted	47	MSI2	-0.14	-0.964	0.684	0.739	0.996
IgA nephropathy	Calcium-channel blocker	Adjusted	47	MSN	0.0303	-0.803	0.864	0.943	0.996
IgA nephropathy	Calcium-channel blocker	Adjusted	47	MTA1	0.828	0.0157	1.64	0.0458	0.996
IgA nephropathy	Calcium-channel blocker	Adjusted	47	MTREX	0.0787	-0.757	0.914	0.853	0.996
IgA nephropathy	Calcium-channel blocker	Adjusted	47	MYH9	0.0372	-0.759	0.833	0.927	0.996
IgA nephropathy	Calcium-channel blocker	Adjusted	47	MYLK	0.382	-0.391	1.16	0.331	0.996	Contractile smooth muscle
IgA nephropathy	Calcium-channel blocker	Adjusted	47	MYO1C	0.231	-0.621	1.08	0.594	0.996
IgA nephropathy	Calcium-channel blocker	Adjusted	47	NCOR2	0.232	-0.583	1.05	0.576	0.996
IgA nephropathy	Calcium-channel blocker	Adjusted	47	NES	-0.133	-0.981	0.716	0.759	0.996
IgA nephropathy	Calcium-channel blocker	Adjusted	47	NFATC4	0.344	-0.479	1.17	0.411	0.996
IgA nephropathy	Calcium-channel blocker	Adjusted	47	NFE2L2	-0.476	-1.32	0.365	0.266	0.996
IgA nephropathy	Calcium-channel blocker	Adjusted	47	NONO	-0.114	-0.909	0.681	0.778	0.996
IgA nephropathy	Calcium-channel blocker	Adjusted	47	NORAD	0.147	-0.656	0.95	0.719	0.996
IgA nephropathy	Calcium-channel blocker	Adjusted	47	NOTCH2	0.253	-0.51	1.02	0.515	0.996
IgA nephropathy	Calcium-channel blocker	Adjusted	47	NOTCH2NLA	-0.0562	-0.808	0.695	0.883	0.996
IgA nephropathy	Calcium-channel blocker	Adjusted	47	NOTCH3	0.292	-0.523	1.11	0.481	0.996
IgA nephropathy	Calcium-channel blocker	Adjusted	47	NPTN	-0.403	-1.22	0.419	0.336	0.996
IgA nephropathy	Calcium-channel blocker	Adjusted	47	NPY1R	-0.207	-1	0.586	0.607	0.996
IgA nephropathy	Calcium-channel blocker	Adjusted	47	NR1H2	-0.331	-1.19	0.527	0.448	0.996
IgA nephropathy	Calcium-channel blocker	Adjusted	47	NR4A1	-1.18	-2.08	-0.274	0.0109	0.996
IgA nephropathy	Calcium-channel blocker	Adjusted	47	NRP1	-0.414	-1.31	0.481	0.363	0.996
IgA nephropathy	Calcium-channel blocker	Adjusted	47	NSUN5	0.00531	-0.802	0.812	0.99	0.996
IgA nephropathy	Calcium-channel blocker	Adjusted	47	NT5DC2	-0.507	-1.3	0.284	0.208	0.996
IgA nephropathy	Calcium-channel blocker	Adjusted	47	NTN4	0.0829	-0.736	0.902	0.842	0.996
IgA nephropathy	Calcium-channel blocker	Adjusted	47	NTRK2	0.408	-0.508	1.32	0.381	0.996	Nerve growth factor signalling
IgA nephropathy	Calcium-channel blocker	Adjusted	47	NUMA1	-0.171	-0.997	0.655	0.684	0.996
IgA nephropathy	Calcium-channel blocker	Adjusted	47	NXF1	-0.00732	-0.834	0.819	0.986	0.996
IgA nephropathy	Calcium-channel blocker	Adjusted	47	OGDH	-0.0245	-0.889	0.84	0.956	0.996
IgA nephropathy	Calcium-channel blocker	Adjusted	47	OGT	0.207	-0.541	0.955	0.586	0.996
IgA nephropathy	Calcium-channel blocker	Adjusted	47	OSGIN1	0.0588	-0.782	0.899	0.891	0.996
IgA nephropathy	Calcium-channel blocker	Adjusted	47	PABPC1L	-0.341	-1.16	0.474	0.411	0.996
IgA nephropathy	Calcium-channel blocker	Adjusted	47	PAIP2	0.586	-0.233	1.4	0.16	0.996
IgA nephropathy	Calcium-channel blocker	Adjusted	47	PAM	-0.237	-1.11	0.633	0.593	0.996
IgA nephropathy	Calcium-channel blocker	Adjusted	47	PARK7	-0.0744	-0.926	0.777	0.864	0.996
IgA nephropathy	Calcium-channel blocker	Adjusted	47	PARM1	-0.726	-1.6	0.149	0.103	0.996
IgA nephropathy	Calcium-channel blocker	Adjusted	47	PAWR	-0.184	-1.02	0.648	0.663	0.996
IgA nephropathy	Calcium-channel blocker	Adjusted	47	PBXIP1	-0.957	-1.82	-0.0928	0.0301	0.996
IgA nephropathy	Calcium-channel blocker	Adjusted	47	PCDH17	-0.216	-1.03	0.593	0.599	0.996
IgA nephropathy	Calcium-channel blocker	Adjusted	47	PDE5A	0.35	-0.497	1.2	0.417	0.996
IgA nephropathy	Calcium-channel blocker	Adjusted	47	PDGFA	-0.00324	-0.831	0.824	0.994	0.996
IgA nephropathy	Calcium-channel blocker	Adjusted	47	PDGFC	0.299	-0.536	1.13	0.482	0.996
IgA nephropathy	Calcium-channel blocker	Adjusted	47	PDGFRB	-0.312	-1.08	0.46	0.427	0.996
IgA nephropathy	Calcium-channel blocker	Adjusted	47	PDIA3	0.0755	-0.802	0.953	0.866	0.996
IgA nephropathy	Calcium-channel blocker	Adjusted	47	PDXDC1	-0.232	-1.05	0.582	0.575	0.996
IgA nephropathy	Calcium-channel blocker	Adjusted	47	PEBP1	0.263	-0.52	1.05	0.509	0.996
IgA nephropathy	Calcium-channel blocker	Adjusted	47	PHB2	-0.184	-1.04	0.673	0.673	0.996
IgA nephropathy	Calcium-channel blocker	Adjusted	47	PHLDB2	-0.181	-0.97	0.608	0.652	0.996
IgA nephropathy	Calcium-channel blocker	Adjusted	47	PI4KA	0.0519	-0.777	0.88	0.902	0.996
IgA nephropathy	Calcium-channel blocker	Adjusted	47	PICALM	-0.152	-0.971	0.668	0.716	0.996
IgA nephropathy	Calcium-channel blocker	Adjusted	47	PIEZO2	-0.498	-1.38	0.385	0.268	0.996
IgA nephropathy	Calcium-channel blocker	Adjusted	47	PIKFYVE	0.608	-0.238	1.45	0.159	0.996
IgA nephropathy	Calcium-channel blocker	Adjusted	47	PITPNB	0.389	-0.442	1.22	0.358	0.996
IgA nephropathy	Calcium-channel blocker	Adjusted	47	PKM	0.257	-0.571	1.08	0.542	0.996
IgA nephropathy	Calcium-channel blocker	Adjusted	47	PLA2G6	0.148	-0.738	1.03	0.743	0.996
IgA nephropathy	Calcium-channel blocker	Adjusted	47	PLCG1	0.688	-0.125	1.5	0.0967	0.996
IgA nephropathy	Calcium-channel blocker	Adjusted	47	PLD1	0.363	-0.441	1.17	0.375	0.996
IgA nephropathy	Calcium-channel blocker	Adjusted	47	PLEC	-0.203	-1.02	0.611	0.624	0.996
IgA nephropathy	Calcium-channel blocker	Adjusted	47	PLN	-0.0688	-0.88	0.742	0.867	0.996
IgA nephropathy	Calcium-channel blocker	Adjusted	47	PLS3	-0.474	-1.25	0.306	0.232	0.996
IgA nephropathy	Calcium-channel blocker	Adjusted	47	PLXNB2	-0.123	-0.906	0.66	0.757	0.996
IgA nephropathy	Calcium-channel blocker	Adjusted	47	POGZ	0.108	-0.716	0.932	0.797	0.996
IgA nephropathy	Calcium-channel blocker	Adjusted	47	POLR2B	-0.505	-1.4	0.386	0.265	0.996
IgA nephropathy	Calcium-channel blocker	Adjusted	47	POLR2C	0.515	-0.311	1.34	0.221	0.996
IgA nephropathy	Calcium-channel blocker	Adjusted	47	POLR2M	0.285	-0.561	1.13	0.508	0.996
IgA nephropathy	Calcium-channel blocker	Adjusted	47	POSTN	0.911	0.132	1.69	0.0221	0.996	Extracellular matrix structural constituent
IgA nephropathy	Calcium-channel blocker	Adjusted	47	PPFIA4	-0.65	-1.44	0.138	0.106	0.996
IgA nephropathy	Calcium-channel blocker	Adjusted	47	PRKAR1A	-0.0257	-0.833	0.781	0.95	0.996
IgA nephropathy	Calcium-channel blocker	Adjusted	47	PRPF3	-0.981	-1.84	-0.127	0.0245	0.996
IgA nephropathy	Calcium-channel blocker	Adjusted	47	PRPF8	-0.106	-0.919	0.708	0.798	0.996
IgA nephropathy	Calcium-channel blocker	Adjusted	47	PRPSAP1	-0.442	-1.26	0.375	0.288	0.996
IgA nephropathy	Calcium-channel blocker	Adjusted	47	PRRC2A	-0.0544	-0.85	0.741	0.893	0.996
IgA nephropathy	Calcium-channel blocker	Adjusted	47	PRRT2	0.794	-0.0236	1.61	0.0569	0.996
IgA nephropathy	Calcium-channel blocker	Adjusted	47	PSMC5	-0.106	-0.924	0.711	0.798	0.996
IgA nephropathy	Calcium-channel blocker	Adjusted	47	PSPC1	-0.261	-1.09	0.568	0.536	0.996
IgA nephropathy	Calcium-channel blocker	Adjusted	47	PTCD3	0.436	-0.397	1.27	0.304	0.996
IgA nephropathy	Calcium-channel blocker	Adjusted	47	PTEN	-0.225	-1.06	0.612	0.597	0.996
IgA nephropathy	Calcium-channel blocker	Adjusted	47	PTGER2	-0.151	-0.955	0.652	0.711	0.996
IgA nephropathy	Calcium-channel blocker	Adjusted	47	PTGES3	0.404	-0.405	1.21	0.327	0.996
IgA nephropathy	Calcium-channel blocker	Adjusted	47	PTH1R	-0.439	-1.25	0.371	0.287	0.996
IgA nephropathy	Calcium-channel blocker	Adjusted	47	PTP4A3	0.0869	-0.699	0.873	0.828	0.996
IgA nephropathy	Calcium-channel blocker	Adjusted	47	PTPRG	0.0124	-0.852	0.877	0.977	0.996
IgA nephropathy	Calcium-channel blocker	Adjusted	47	RAC1	-0.414	-1.22	0.396	0.315	0.996
IgA nephropathy	Calcium-channel blocker	Adjusted	47	RAF1	0.235	-0.612	1.08	0.585	0.996
IgA nephropathy	Calcium-channel blocker	Adjusted	47	RAN	0.196	-0.642	1.03	0.646	0.996
IgA nephropathy	Calcium-channel blocker	Adjusted	47	RANBP2	0.131	-0.74	1	0.767	0.996
IgA nephropathy	Calcium-channel blocker	Adjusted	47	RAP1A	0.567	-0.268	1.4	0.183	0.996
IgA nephropathy	Calcium-channel blocker	Adjusted	47	RAPGEF3	0.424	-0.382	1.23	0.301	0.996
IgA nephropathy	Calcium-channel blocker	Adjusted	47	RAPGEF5	-0.282	-1.14	0.577	0.518	0.996
IgA nephropathy	Calcium-channel blocker	Adjusted	47	RARB	-0.582	-1.43	0.263	0.176	0.996
IgA nephropathy	Calcium-channel blocker	Adjusted	47	RBBP4	-0.638	-1.48	0.201	0.136	0.996
IgA nephropathy	Calcium-channel blocker	Adjusted	47	RBM12	-0.0566	-0.895	0.781	0.894	0.996
IgA nephropathy	Calcium-channel blocker	Adjusted	47	RBM15	0.633	-0.23	1.5	0.15	0.996
IgA nephropathy	Calcium-channel blocker	Adjusted	47	RBMX	0.379	-0.414	1.17	0.347	0.996
IgA nephropathy	Calcium-channel blocker	Adjusted	47	RBPMS	-0.0331	-0.843	0.777	0.936	0.996
IgA nephropathy	Calcium-channel blocker	Adjusted	47	REN	-0.0467	-0.722	0.628	0.892	0.996	Renin-angiotensin
IgA nephropathy	Calcium-channel blocker	Adjusted	47	RGPD6	0.101	-0.722	0.925	0.809	0.996
IgA nephropathy	Calcium-channel blocker	Adjusted	47	RGPD8	-0.263	-1.1	0.576	0.538	0.996
IgA nephropathy	Calcium-channel blocker	Adjusted	47	RHOA	0.358	-0.486	1.2	0.404	0.996
IgA nephropathy	Calcium-channel blocker	Adjusted	47	ROCK1	0.693	-0.122	1.51	0.0955	0.996
IgA nephropathy	Calcium-channel blocker	Adjusted	47	RRAS	-0.575	-1.48	0.331	0.212	0.996
IgA nephropathy	Calcium-channel blocker	Adjusted	47	RTL8C	-0.565	-1.46	0.331	0.216	0.996
IgA nephropathy	Calcium-channel blocker	Adjusted	47	RTN4	-0.174	-0.981	0.633	0.672	0.996
IgA nephropathy	Calcium-channel blocker	Adjusted	47	S1PR3	-0.279	-1.13	0.573	0.519	0.996
IgA nephropathy	Calcium-channel blocker	Adjusted	47	SAFB	0.432	-0.391	1.25	0.302	0.996
IgA nephropathy	Calcium-channel blocker	Adjusted	47	SDHA	-0.045	-0.827	0.737	0.91	0.996
IgA nephropathy	Calcium-channel blocker	Adjusted	47	SENP6	-0.311	-1.12	0.5	0.451	0.996
IgA nephropathy	Calcium-channel blocker	Adjusted	47	SEPTIN5	-0.299	-1.09	0.489	0.455	0.996
IgA nephropathy	Calcium-channel blocker	Adjusted	47	SEPTIN9	-0.773	-1.62	0.0715	0.0726	0.996
IgA nephropathy	Calcium-channel blocker	Adjusted	47	SERPINH1	-0.597	-1.44	0.241	0.162	0.996
IgA nephropathy	Calcium-channel blocker	Adjusted	47	SF3B1	0.0394	-0.71	0.789	0.918	0.996
IgA nephropathy	Calcium-channel blocker	Adjusted	47	SFPQ	0.576	-0.198	1.35	0.144	0.996
IgA nephropathy	Calcium-channel blocker	Adjusted	47	SH3GLB2	0.0658	-0.755	0.887	0.875	0.996
IgA nephropathy	Calcium-channel blocker	Adjusted	47	SHC1	0.464	-0.362	1.29	0.27	0.996
IgA nephropathy	Calcium-channel blocker	Adjusted	47	SKP1	0.125	-0.739	0.989	0.776	0.996
IgA nephropathy	Calcium-channel blocker	Adjusted	47	SLC12A2	-0.392	-1.26	0.476	0.375	0.996
IgA nephropathy	Calcium-channel blocker	Adjusted	47	SLC5A7	0.479	-0.337	1.3	0.249	0.996
IgA nephropathy	Calcium-channel blocker	Adjusted	47	SLIT3	0.295	-0.499	1.09	0.465	0.996
IgA nephropathy	Calcium-channel blocker	Adjusted	47	SMAD3	0.132	-0.703	0.966	0.756	0.996
IgA nephropathy	Calcium-channel blocker	Adjusted	47	SMAD4	0.459	-0.355	1.27	0.268	0.996
IgA nephropathy	Calcium-channel blocker	Adjusted	47	SMARCA2	0.0557	-0.788	0.9	0.897	0.996
IgA nephropathy	Calcium-channel blocker	Adjusted	47	SMARCA5	0.346	-0.474	1.17	0.407	0.996
IgA nephropathy	Calcium-channel blocker	Adjusted	47	SMARCE1	0.35	-0.472	1.17	0.403	0.996
IgA nephropathy	Calcium-channel blocker	Adjusted	47	SNHG15	-0.282	-1.08	0.519	0.488	0.996
IgA nephropathy	Calcium-channel blocker	Adjusted	47	SNRNP200	-0.0682	-0.898	0.761	0.872	0.996
IgA nephropathy	Calcium-channel blocker	Adjusted	47	SNURF	-0.237	-1.06	0.583	0.57	0.996
IgA nephropathy	Calcium-channel blocker	Adjusted	47	SOD1	0.272	-0.509	1.05	0.494	0.996
IgA nephropathy	Calcium-channel blocker	Adjusted	47	SOD3	0.0871	-0.701	0.876	0.828	0.996
IgA nephropathy	Calcium-channel blocker	Adjusted	47	SOST	-0.0168	-0.766	0.732	0.965	0.996
IgA nephropathy	Calcium-channel blocker	Adjusted	47	SOX2-OT	0.0743	-0.698	0.847	0.85	0.996
IgA nephropathy	Calcium-channel blocker	Adjusted	47	SPART	0.326	-0.551	1.2	0.465	0.996
IgA nephropathy	Calcium-channel blocker	Adjusted	47	SPTBN1	0.118	-0.675	0.91	0.771	0.996
IgA nephropathy	Calcium-channel blocker	Adjusted	47	SREBF2	0.579	-0.257	1.41	0.174	0.996
IgA nephropathy	Calcium-channel blocker	Adjusted	47	SRSF1	0.384	-0.422	1.19	0.349	0.996
IgA nephropathy	Calcium-channel blocker	Adjusted	47	STAT3	0.0836	-0.751	0.919	0.844	0.996
IgA nephropathy	Calcium-channel blocker	Adjusted	47	STAT6	-0.204	-1.02	0.616	0.625	0.996
IgA nephropathy	Calcium-channel blocker	Adjusted	47	SUGP2	-0.28	-1.1	0.537	0.501	0.996
IgA nephropathy	Calcium-channel blocker	Adjusted	47	SYNCRIP	-0.593	-1.49	0.299	0.192	0.996
IgA nephropathy	Calcium-channel blocker	Adjusted	47	SYNM	0.116	-0.731	0.963	0.788	0.996
IgA nephropathy	Calcium-channel blocker	Adjusted	47	SYNPO2	-0.256	-1.11	0.594	0.554	0.996
IgA nephropathy	Calcium-channel blocker	Adjusted	47	SYTL2	0.636	-0.233	1.5	0.151	0.996
IgA nephropathy	Calcium-channel blocker	Adjusted	47	TARDBP	-0.0147	-0.803	0.774	0.971	0.996
IgA nephropathy	Calcium-channel blocker	Adjusted	47	TBCK	-0.0427	-0.93	0.844	0.925	0.996
IgA nephropathy	Calcium-channel blocker	Adjusted	47	TBX2	-0.162	-0.896	0.572	0.664	0.996
IgA nephropathy	Calcium-channel blocker	Adjusted	47	TDRD3	-0.35	-1.24	0.54	0.439	0.996
IgA nephropathy	Calcium-channel blocker	Adjusted	47	TGM2	-0.095	-0.923	0.733	0.822	0.996
IgA nephropathy	Calcium-channel blocker	Adjusted	47	THBS1	1.16	0.278	2.05	0.0102	0.996	Extracellular matrix structural constituent
IgA nephropathy	Calcium-channel blocker	Adjusted	47	TINAGL1	-0.363	-1.08	0.358	0.323	0.996	Extracellular matrix structural constituent
IgA nephropathy	Calcium-channel blocker	Adjusted	47	TJP1	-0.467	-1.31	0.381	0.279	0.996
IgA nephropathy	Calcium-channel blocker	Adjusted	47	TMEM106B	0.366	-0.518	1.25	0.416	0.996
IgA nephropathy	Calcium-channel blocker	Adjusted	47	TMEM14C	-0.125	-1	0.755	0.78	0.996
IgA nephropathy	Calcium-channel blocker	Adjusted	47	TMEM173	0.0642	-0.753	0.881	0.877	0.996
IgA nephropathy	Calcium-channel blocker	Adjusted	47	TMX2	0.635	-0.18	1.45	0.126	0.996
IgA nephropathy	Calcium-channel blocker	Adjusted	47	TNS2	-0.353	-1.15	0.443	0.384	0.996
IgA nephropathy	Calcium-channel blocker	Adjusted	47	TOP2B	-0.358	-1.18	0.465	0.393	0.996
IgA nephropathy	Calcium-channel blocker	Adjusted	47	TPCN1	0.355	-0.459	1.17	0.392	0.996
IgA nephropathy	Calcium-channel blocker	Adjusted	47	TRPM3	-0.242	-0.997	0.512	0.528	0.996
IgA nephropathy	Calcium-channel blocker	Adjusted	47	TRPM4	-0.0354	-0.849	0.778	0.932	0.996
IgA nephropathy	Calcium-channel blocker	Adjusted	47	TRRAP	0.0917	-0.769	0.952	0.834	0.996
IgA nephropathy	Calcium-channel blocker	Adjusted	47	TUBB	-0.169	-0.986	0.648	0.684	0.996
IgA nephropathy	Calcium-channel blocker	Adjusted	47	U2AF2	0.222	-0.596	1.04	0.594	0.996
IgA nephropathy	Calcium-channel blocker	Adjusted	47	UBAP2L	0.157	-0.711	1.03	0.722	0.996
IgA nephropathy	Calcium-channel blocker	Adjusted	47	UBE2D3	-0.253	-1.07	0.561	0.541	0.996
IgA nephropathy	Calcium-channel blocker	Adjusted	47	UBTF	0.249	-0.6	1.1	0.565	0.996
IgA nephropathy	Calcium-channel blocker	Adjusted	47	USP53	-0.735	-1.6	0.13	0.0956	0.996
IgA nephropathy	Calcium-channel blocker	Adjusted	47	USP7	-0.413	-1.28	0.451	0.348	0.996
IgA nephropathy	Calcium-channel blocker	Adjusted	47	VCL	0.287	-0.552	1.13	0.501	0.996
IgA nephropathy	Calcium-channel blocker	Adjusted	47	VIM	0.00961	-0.736	0.756	0.98	0.996
IgA nephropathy	Calcium-channel blocker	Adjusted	47	VIPR2	-0.0167	-0.865	0.832	0.969	0.996
IgA nephropathy	Calcium-channel blocker	Adjusted	47	WBP2	-0.287	-1.13	0.561	0.506	0.996
IgA nephropathy	Calcium-channel blocker	Adjusted	47	WDR26	0.663	-0.111	1.44	0.093	0.996
IgA nephropathy	Calcium-channel blocker	Adjusted	47	WFDC1	-0.263	-1.03	0.504	0.5	0.996
IgA nephropathy	Calcium-channel blocker	Adjusted	47	WWP2	0.316	-0.521	1.15	0.459	0.996
IgA nephropathy	Calcium-channel blocker	Adjusted	47	XBP1	-0.379	-1.24	0.48	0.386	0.996
IgA nephropathy	Calcium-channel blocker	Adjusted	47	XPO1	0.0223	-0.794	0.838	0.957	0.996
IgA nephropathy	Calcium-channel blocker	Adjusted	47	XRCC5	0.715	-0.128	1.56	0.0961	0.996
IgA nephropathy	Calcium-channel blocker	Adjusted	47	XRCC6	0.871	0.0382	1.7	0.0405	0.996
IgA nephropathy	Calcium-channel blocker	Adjusted	47	YLPM1	-0.673	-1.54	0.198	0.13	0.996
IgA nephropathy	Calcium-channel blocker	Adjusted	47	YWHAQ	-0.855	-1.69	-0.0197	0.0449	0.996
IgA nephropathy	Calcium-channel blocker	Adjusted	47	YWHAZ	0.448	-0.35	1.24	0.27	0.996
IgA nephropathy	Calcium-channel blocker	Adjusted	47	ZFHX3	0.361	-0.496	1.22	0.408	0.996
IgA nephropathy	Calcium-channel blocker	Adjusted	47	ZNF451	-0.69	-1.55	0.172	0.116	0.996
IgA nephropathy	Plasma renin (per NPX)	Basic	42	ACTA2	-0.0305	-0.286	0.225	0.812	0.955	Contractile smooth muscle
IgA nephropathy	Plasma renin (per NPX)	Basic	42	APP	0.00335	-0.297	0.303	0.982	0.982
IgA nephropathy	Plasma renin (per NPX)	Basic	42	BCAM	0.0234	-0.24	0.287	0.859	0.955
IgA nephropathy	Plasma renin (per NPX)	Basic	42	CCN4	0.118	-0.159	0.394	0.398	0.808
IgA nephropathy	Plasma renin (per NPX)	Basic	42	CD46	-0.266	-0.478	-0.0532	0.0151	0.194
IgA nephropathy	Plasma renin (per NPX)	Basic	42	COL18A1	0.19	-0.047	0.427	0.114	0.466	Extracellular matrix structural constituent
IgA nephropathy	Plasma renin (per NPX)	Basic	42	CPSF6	-0.271	-0.536	-0.00542	0.0456	0.289
IgA nephropathy	Plasma renin (per NPX)	Basic	42	DDX39B	0.132	-0.108	0.373	0.276	0.699
IgA nephropathy	Plasma renin (per NPX)	Basic	42	EEF1G	0.0119	-0.257	0.281	0.93	0.955
IgA nephropathy	Plasma renin (per NPX)	Basic	42	ENG	0.348	0.0605	0.636	0.0185	0.194
IgA nephropathy	Plasma renin (per NPX)	Basic	42	EPAS1	0.0975	-0.148	0.343	0.43	0.808
IgA nephropathy	Plasma renin (per NPX)	Basic	42	FLNA	0.0936	-0.157	0.344	0.459	0.808
IgA nephropathy	Plasma renin (per NPX)	Basic	42	FN1	0.434	0.122	0.746	0.00715	0.194	Extracellular matrix structural constituent
IgA nephropathy	Plasma renin (per NPX)	Basic	42	FRZB	0.0663	-0.194	0.326	0.612	0.909
IgA nephropathy	Plasma renin (per NPX)	Basic	42	H3F3B	-0.098	-0.366	0.17	0.468	0.808
IgA nephropathy	Plasma renin (per NPX)	Basic	42	HIF1A	0.112	-0.186	0.411	0.454	0.808
IgA nephropathy	Plasma renin (per NPX)	Basic	42	HNRNPA1L2	0.173	-0.13	0.476	0.259	0.699
IgA nephropathy	Plasma renin (per NPX)	Basic	42	HNRNPD	-0.012	-0.233	0.209	0.914	0.955
IgA nephropathy	Plasma renin (per NPX)	Basic	42	HNRNPH1	-0.0131	-0.238	0.211	0.907	0.955
IgA nephropathy	Plasma renin (per NPX)	Basic	42	KCNJ2	-0.21	-0.435	0.0139	0.0655	0.356
IgA nephropathy	Plasma renin (per NPX)	Basic	42	LBH	-0.238	-0.5	0.0251	0.0755	0.359
IgA nephropathy	Plasma renin (per NPX)	Basic	42	LENG8	0.0556	-0.185	0.296	0.646	0.909
IgA nephropathy	Plasma renin (per NPX)	Basic	42	MFGE8	-0.0446	-0.312	0.223	0.74	0.938	Extracellular matrix structural constituent
IgA nephropathy	Plasma renin (per NPX)	Basic	42	NOTCH2	0.0487	-0.215	0.312	0.713	0.935
IgA nephropathy	Plasma renin (per NPX)	Basic	42	NOTCH2NLA	-0.0207	-0.292	0.251	0.879	0.955
IgA nephropathy	Plasma renin (per NPX)	Basic	42	OGT	0.0575	-0.22	0.335	0.68	0.923
IgA nephropathy	Plasma renin (per NPX)	Basic	42	PDGFRB	0.0611	-0.201	0.324	0.644	0.909
IgA nephropathy	Plasma renin (per NPX)	Basic	42	PLN	-0.213	-0.494	0.068	0.135	0.466
IgA nephropathy	Plasma renin (per NPX)	Basic	42	PPFIA4	-0.193	-0.444	0.057	0.128	0.466
IgA nephropathy	Plasma renin (per NPX)	Basic	42	REN	0.286	0.0457	0.527	0.0204	0.194	Renin-angiotensin
IgA nephropathy	Plasma renin (per NPX)	Basic	42	SF3B1	-0.112	-0.365	0.142	0.381	0.808
IgA nephropathy	Plasma renin (per NPX)	Basic	42	SOST	0.156	-0.106	0.419	0.239	0.698
IgA nephropathy	Plasma renin (per NPX)	Basic	42	SOX2-OT	0.372	0.00775	0.737	0.0455	0.289
IgA nephropathy	Plasma renin (per NPX)	Basic	42	TBX2	-0.166	-0.414	0.0825	0.187	0.591
IgA nephropathy	Plasma renin (per NPX)	Basic	42	TINAGL1	0.0296	-0.191	0.251	0.79	0.955	Extracellular matrix structural constituent
IgA nephropathy	Plasma renin (per NPX)	Basic	42	TRPM3	0.0747	-0.168	0.317	0.54	0.856
IgA nephropathy	Plasma renin (per NPX)	Basic	42	VIM	-0.0903	-0.336	0.156	0.466	0.808
IgA nephropathy	Plasma renin (per NPX)	Basic	42	WFDC1	0.0882	-0.184	0.36	0.519	0.856
IgA nephropathy	Plasma renin (per NPX)	Adjusted	42	ACTA2	-0.013	-0.308	0.281	0.93	0.948	Contractile smooth muscle
IgA nephropathy	Plasma renin (per NPX)	Adjusted	42	APP	0.0881	-0.255	0.431	0.609	0.881
IgA nephropathy	Plasma renin (per NPX)	Adjusted	42	BCAM	0.139	-0.159	0.436	0.354	0.881
IgA nephropathy	Plasma renin (per NPX)	Adjusted	42	CCN4	0.133	-0.185	0.452	0.405	0.881
IgA nephropathy	Plasma renin (per NPX)	Adjusted	42	CD46	-0.376	-0.602	-0.15	0.00155	0.0587
IgA nephropathy	Plasma renin (per NPX)	Adjusted	42	COL18A1	0.17	-0.103	0.442	0.217	0.825	Extracellular matrix structural constituent
IgA nephropathy	Plasma renin (per NPX)	Adjusted	42	CPSF6	-0.313	-0.619	-0.00703	0.0451	0.343
IgA nephropathy	Plasma renin (per NPX)	Adjusted	42	DDX39B	0.029	-0.244	0.302	0.832	0.93
IgA nephropathy	Plasma renin (per NPX)	Adjusted	42	EEF1G	0.0515	-0.256	0.359	0.738	0.905
IgA nephropathy	Plasma renin (per NPX)	Adjusted	42	ENG	0.47	0.141	0.799	0.00597	0.113
IgA nephropathy	Plasma renin (per NPX)	Adjusted	42	EPAS1	0.0882	-0.19	0.367	0.528	0.881
IgA nephropathy	Plasma renin (per NPX)	Adjusted	42	FLNA	0.0363	-0.25	0.323	0.8	0.929
IgA nephropathy	Plasma renin (per NPX)	Adjusted	42	FN1	0.497	0.127	0.866	0.00942	0.119	Extracellular matrix structural constituent
IgA nephropathy	Plasma renin (per NPX)	Adjusted	42	FRZB	0.111	-0.192	0.413	0.466	0.881
IgA nephropathy	Plasma renin (per NPX)	Adjusted	42	H3F3B	0.0613	-0.228	0.35	0.672	0.881
IgA nephropathy	Plasma renin (per NPX)	Adjusted	42	HIF1A	0.0792	-0.266	0.425	0.647	0.881
IgA nephropathy	Plasma renin (per NPX)	Adjusted	42	HNRNPA1L2	0.104	-0.251	0.459	0.56	0.881
IgA nephropathy	Plasma renin (per NPX)	Adjusted	42	HNRNPD	0.0509	-0.188	0.29	0.67	0.881
IgA nephropathy	Plasma renin (per NPX)	Adjusted	42	HNRNPH1	0.0138	-0.233	0.26	0.911	0.948
IgA nephropathy	Plasma renin (per NPX)	Adjusted	42	KCNJ2	-0.292	-0.526	-0.0585	0.0153	0.145
IgA nephropathy	Plasma renin (per NPX)	Adjusted	42	LBH	-0.189	-0.493	0.114	0.217	0.825
IgA nephropathy	Plasma renin (per NPX)	Adjusted	42	LENG8	-0.0326	-0.298	0.233	0.806	0.929
IgA nephropathy	Plasma renin (per NPX)	Adjusted	42	MFGE8	-0.0875	-0.389	0.214	0.563	0.881	Extracellular matrix structural constituent
IgA nephropathy	Plasma renin (per NPX)	Adjusted	42	NOTCH2	0.162	-0.139	0.463	0.286	0.881
IgA nephropathy	Plasma renin (per NPX)	Adjusted	42	NOTCH2NLA	-0.0882	-0.387	0.211	0.557	0.881
IgA nephropathy	Plasma renin (per NPX)	Adjusted	42	OGT	-0.0142	-0.337	0.309	0.93	0.948
IgA nephropathy	Plasma renin (per NPX)	Adjusted	42	PDGFRB	0.0645	-0.239	0.368	0.672	0.881
IgA nephropathy	Plasma renin (per NPX)	Adjusted	42	PLN	-0.163	-0.494	0.169	0.329	0.881
IgA nephropathy	Plasma renin (per NPX)	Adjusted	42	PPFIA4	-0.24	-0.527	0.0472	0.0996	0.541
IgA nephropathy	Plasma renin (per NPX)	Adjusted	42	REN	0.189	-0.07	0.448	0.149	0.708	Renin-angiotensin
IgA nephropathy	Plasma renin (per NPX)	Adjusted	42	SF3B1	-0.129	-0.418	0.159	0.372	0.881
IgA nephropathy	Plasma renin (per NPX)	Adjusted	42	SOST	0.0586	-0.242	0.359	0.697	0.883
IgA nephropathy	Plasma renin (per NPX)	Adjusted	42	SOX2-OT	0.242	-0.196	0.681	0.273	0.881
IgA nephropathy	Plasma renin (per NPX)	Adjusted	42	TBX2	-0.234	-0.513	0.0448	0.0981	0.541
IgA nephropathy	Plasma renin (per NPX)	Adjusted	42	TINAGL1	-0.00787	-0.248	0.232	0.948	0.948	Extracellular matrix structural constituent
IgA nephropathy	Plasma renin (per NPX)	Adjusted	42	TRPM3	-0.0624	-0.329	0.204	0.64	0.881
IgA nephropathy	Plasma renin (per NPX)	Adjusted	42	VIM	-0.0746	-0.354	0.205	0.595	0.881
IgA nephropathy	Plasma renin (per NPX)	Adjusted	42	WFDC1	0.157	-0.154	0.467	0.316	0.881
Non-diabetic glomerular disease and donors	RAS blockade	Basic	69	ABCC8	0.464	-0.0423	0.97	0.072	0.524
Non-diabetic glomerular disease and donors	RAS blockade	Basic	69	ACACB	0.192	-0.279	0.663	0.42	0.902
Non-diabetic glomerular disease and donors	RAS blockade	Basic	69	ACTA2	-0.211	-0.602	0.181	0.289	0.802	Contractile smooth muscle
Non-diabetic glomerular disease and donors	RAS blockade	Basic	69	ACTN4	-0.29	-0.735	0.155	0.198	0.73
Non-diabetic glomerular disease and donors	RAS blockade	Basic	69	ADGRA2	0.111	-0.32	0.542	0.609	0.944
Non-diabetic glomerular disease and donors	RAS blockade	Basic	69	ADORA1	-0.115	-0.526	0.297	0.581	0.944
Non-diabetic glomerular disease and donors	RAS blockade	Basic	69	AFAP1L2	-0.117	-0.551	0.317	0.594	0.944
Non-diabetic glomerular disease and donors	RAS blockade	Basic	69	ALG11	0.558	0.0048	1.11	0.0481	0.524
Non-diabetic glomerular disease and donors	RAS blockade	Basic	69	ANO1	-0.0771	-0.526	0.372	0.734	0.976
Non-diabetic glomerular disease and donors	RAS blockade	Basic	69	APP	0.375	-0.0524	0.802	0.0848	0.524
Non-diabetic glomerular disease and donors	RAS blockade	Basic	69	ARHGEF2	0.234	-0.225	0.694	0.314	0.824
Non-diabetic glomerular disease and donors	RAS blockade	Basic	69	ATF4	-0.143	-0.523	0.238	0.459	0.925
Non-diabetic glomerular disease and donors	RAS blockade	Basic	69	ATP2A2	-0.0464	-0.528	0.435	0.849	0.996
Non-diabetic glomerular disease and donors	RAS blockade	Basic	69	BCAM	-0.0136	-0.428	0.401	0.948	0.996
Non-diabetic glomerular disease and donors	RAS blockade	Basic	69	BGN	0.353	-0.0387	0.745	0.0768	0.524	Extracellular matrix structural constituent
Non-diabetic glomerular disease and donors	RAS blockade	Basic	69	C4A	-0.62	-1.17	-0.0724	0.0269	0.453
Non-diabetic glomerular disease and donors	RAS blockade	Basic	69	C4B	-0.0455	-0.619	0.528	0.875	0.996
Non-diabetic glomerular disease and donors	RAS blockade	Basic	69	C7	0.00178	-0.638	0.641	0.996	0.996
Non-diabetic glomerular disease and donors	RAS blockade	Basic	69	CACNA1C	-0.0331	-0.514	0.447	0.891	0.996
Non-diabetic glomerular disease and donors	RAS blockade	Basic	69	CALM3	-0.247	-0.707	0.213	0.289	0.802
Non-diabetic glomerular disease and donors	RAS blockade	Basic	69	CBX7	-0.166	-0.578	0.246	0.425	0.902
Non-diabetic glomerular disease and donors	RAS blockade	Basic	69	CCN4	0.00853	-0.397	0.414	0.967	0.996
Non-diabetic glomerular disease and donors	RAS blockade	Basic	69	CD248	0.113	-0.371	0.597	0.644	0.944
Non-diabetic glomerular disease and donors	RAS blockade	Basic	69	CD34	-0.012	-0.43	0.406	0.955	0.996
Non-diabetic glomerular disease and donors	RAS blockade	Basic	69	CD46	-0.0802	-0.408	0.248	0.629	0.944
Non-diabetic glomerular disease and donors	RAS blockade	Basic	69	CD55	-0.274	-0.716	0.168	0.221	0.731
Non-diabetic glomerular disease and donors	RAS blockade	Basic	69	CDK18	0.138	-0.353	0.629	0.578	0.944
Non-diabetic glomerular disease and donors	RAS blockade	Basic	69	CHD3	0.249	-0.186	0.684	0.258	0.787
Non-diabetic glomerular disease and donors	RAS blockade	Basic	69	CLIC4	-0.0379	-0.53	0.454	0.879	0.996
Non-diabetic glomerular disease and donors	RAS blockade	Basic	69	CLTC	-0.0862	-0.505	0.333	0.684	0.944
Non-diabetic glomerular disease and donors	RAS blockade	Basic	69	COL18A1	0.106	-0.249	0.461	0.553	0.944	Extracellular matrix structural constituent
Non-diabetic glomerular disease and donors	RAS blockade	Basic	69	COL23A1	0.256	-0.0992	0.612	0.156	0.667	Extracellular matrix structural constituent
Non-diabetic glomerular disease and donors	RAS blockade	Basic	69	CPSF6	0.0211	-0.409	0.451	0.923	0.996
Non-diabetic glomerular disease and donors	RAS blockade	Basic	69	CSPG4	-0.0793	-0.491	0.332	0.703	0.952
Non-diabetic glomerular disease and donors	RAS blockade	Basic	69	CTNNB1	-0.0584	-0.545	0.428	0.812	0.996
Non-diabetic glomerular disease and donors	RAS blockade	Basic	69	DDX39B	0.27	-0.145	0.686	0.2	0.73
Non-diabetic glomerular disease and donors	RAS blockade	Basic	69	DDX3X	0.132	-0.28	0.543	0.527	0.944
Non-diabetic glomerular disease and donors	RAS blockade	Basic	69	EBF1	0.00167	-0.43	0.433	0.994	0.996
Non-diabetic glomerular disease and donors	RAS blockade	Basic	69	EDNRA	-0.0469	-0.469	0.375	0.826	0.996
Non-diabetic glomerular disease and donors	RAS blockade	Basic	69	EEF1G	-0.105	-0.53	0.32	0.626	0.944
Non-diabetic glomerular disease and donors	RAS blockade	Basic	69	EIF3C	-0.141	-0.601	0.319	0.545	0.944
Non-diabetic glomerular disease and donors	RAS blockade	Basic	69	ENG	0.525	0.0355	1.01	0.0358	0.498
Non-diabetic glomerular disease and donors	RAS blockade	Basic	69	EPAS1	0.377	-0.013	0.767	0.058	0.524
Non-diabetic glomerular disease and donors	RAS blockade	Basic	69	EWSR1	0.083	-0.352	0.518	0.706	0.952
Non-diabetic glomerular disease and donors	RAS blockade	Basic	69	FGFR1	0.0228	-0.418	0.463	0.918	0.996
Non-diabetic glomerular disease and donors	RAS blockade	Basic	69	FLNA	0.179	-0.211	0.569	0.364	0.902
Non-diabetic glomerular disease and donors	RAS blockade	Basic	69	FN1	0.497	-0.0922	1.09	0.0974	0.541	Extracellular matrix structural constituent
Non-diabetic glomerular disease and donors	RAS blockade	Basic	69	FNDC3A	0.296	-0.178	0.77	0.218	0.731
Non-diabetic glomerular disease and donors	RAS blockade	Basic	69	FRZB	-0.0622	-0.463	0.339	0.759	0.984
Non-diabetic glomerular disease and donors	RAS blockade	Basic	69	GANAB	-0.00423	-0.446	0.437	0.985	0.996
Non-diabetic glomerular disease and donors	RAS blockade	Basic	69	GAS6	-0.268	-0.71	0.174	0.231	0.731
Non-diabetic glomerular disease and donors	RAS blockade	Basic	69	GATA3	-0.0167	-0.478	0.445	0.943	0.996
Non-diabetic glomerular disease and donors	RAS blockade	Basic	69	GJA5	-0.246	-0.705	0.213	0.291	0.802
Non-diabetic glomerular disease and donors	RAS blockade	Basic	69	GTF2I	-0.416	-0.908	0.0765	0.0969	0.541
Non-diabetic glomerular disease and donors	RAS blockade	Basic	69	H3F3B	-0.218	-0.632	0.197	0.3	0.802
Non-diabetic glomerular disease and donors	RAS blockade	Basic	69	HIF1A	0.353	-0.0883	0.794	0.116	0.574
Non-diabetic glomerular disease and donors	RAS blockade	Basic	69	HNRNPA1L2	0.39	-0.029	0.81	0.0677	0.524
Non-diabetic glomerular disease and donors	RAS blockade	Basic	69	HNRNPD	-0.0838	-0.409	0.242	0.611	0.944
Non-diabetic glomerular disease and donors	RAS blockade	Basic	69	HNRNPH1	-0.231	-0.574	0.111	0.183	0.727
Non-diabetic glomerular disease and donors	RAS blockade	Basic	69	HNRNPM	-0.174	-0.608	0.26	0.428	0.902
Non-diabetic glomerular disease and donors	RAS blockade	Basic	69	HSPA8	-0.0403	-0.449	0.368	0.845	0.996
Non-diabetic glomerular disease and donors	RAS blockade	Basic	69	IGF2R	0.0557	-0.451	0.563	0.828	0.996
Non-diabetic glomerular disease and donors	RAS blockade	Basic	69	IL6ST	-0.0901	-0.531	0.351	0.686	0.944
Non-diabetic glomerular disease and donors	RAS blockade	Basic	69	JAG1	-0.0812	-0.56	0.398	0.737	0.976
Non-diabetic glomerular disease and donors	RAS blockade	Basic	69	KCNJ2	0.2	-0.17	0.571	0.286	0.802
Non-diabetic glomerular disease and donors	RAS blockade	Basic	69	LBH	-0.431	-0.872	0.0105	0.0556	0.524
Non-diabetic glomerular disease and donors	RAS blockade	Basic	69	LENG8	-0.178	-0.608	0.253	0.415	0.902
Non-diabetic glomerular disease and donors	RAS blockade	Basic	69	LUC7L	-0.146	-0.583	0.291	0.508	0.944
Non-diabetic glomerular disease and donors	RAS blockade	Basic	69	MCAM	0.0818	-0.305	0.469	0.676	0.944
Non-diabetic glomerular disease and donors	RAS blockade	Basic	69	MECOM	-0.0321	-0.456	0.392	0.881	0.996
Non-diabetic glomerular disease and donors	RAS blockade	Basic	69	MEIS1	-0.233	-0.71	0.244	0.334	0.86
Non-diabetic glomerular disease and donors	RAS blockade	Basic	69	MFGE8	-0.0592	-0.45	0.332	0.764	0.984	Extracellular matrix structural constituent
Non-diabetic glomerular disease and donors	RAS blockade	Basic	69	MYH9	0.0236	-0.417	0.464	0.915	0.996
Non-diabetic glomerular disease and donors	RAS blockade	Basic	69	MYLK	-0.31	-0.715	0.0949	0.132	0.594	Contractile smooth muscle
Non-diabetic glomerular disease and donors	RAS blockade	Basic	69	NCOR2	0.385	-0.0872	0.858	0.109	0.56
Non-diabetic glomerular disease and donors	RAS blockade	Basic	69	NFATC4	0.182	-0.318	0.682	0.471	0.936
Non-diabetic glomerular disease and donors	RAS blockade	Basic	69	NONO	0.0184	-0.409	0.446	0.932	0.996
Non-diabetic glomerular disease and donors	RAS blockade	Basic	69	NORAD	-0.0653	-0.513	0.383	0.773	0.986
Non-diabetic glomerular disease and donors	RAS blockade	Basic	69	NOTCH2	-0.188	-0.603	0.227	0.372	0.902
Non-diabetic glomerular disease and donors	RAS blockade	Basic	69	NOTCH2NLA	0.139	-0.264	0.541	0.496	0.944
Non-diabetic glomerular disease and donors	RAS blockade	Basic	69	NOTCH3	-0.189	-0.637	0.258	0.403	0.902
Non-diabetic glomerular disease and donors	RAS blockade	Basic	69	NPTN	0.403	-0.0418	0.848	0.0752	0.524
Non-diabetic glomerular disease and donors	RAS blockade	Basic	69	NPY1R	-0.0237	-0.448	0.401	0.912	0.996
Non-diabetic glomerular disease and donors	RAS blockade	Basic	69	NT5DC2	0.342	-0.0943	0.778	0.123	0.59
Non-diabetic glomerular disease and donors	RAS blockade	Basic	69	NTN4	-0.0323	-0.542	0.478	0.9	0.996
Non-diabetic glomerular disease and donors	RAS blockade	Basic	69	NUMA1	-0.00905	-0.48	0.462	0.97	0.996
Non-diabetic glomerular disease and donors	RAS blockade	Basic	69	OGT	0.188	-0.235	0.612	0.38	0.902
Non-diabetic glomerular disease and donors	RAS blockade	Basic	69	PABPC1L	-0.292	-0.767	0.184	0.227	0.731
Non-diabetic glomerular disease and donors	RAS blockade	Basic	69	PAWR	-0.123	-0.574	0.327	0.589	0.944
Non-diabetic glomerular disease and donors	RAS blockade	Basic	69	PCDH17	0.00228	-0.488	0.492	0.993	0.996
Non-diabetic glomerular disease and donors	RAS blockade	Basic	69	PDGFC	0.584	0.0701	1.1	0.0263	0.453
Non-diabetic glomerular disease and donors	RAS blockade	Basic	69	PDGFRB	0.174	-0.248	0.595	0.416	0.902
Non-diabetic glomerular disease and donors	RAS blockade	Basic	69	PDXDC1	0.129	-0.295	0.554	0.547	0.944
Non-diabetic glomerular disease and donors	RAS blockade	Basic	69	PEBP1	-0.15	-0.577	0.278	0.489	0.944
Non-diabetic glomerular disease and donors	RAS blockade	Basic	69	PHLDB2	-0.509	-0.966	-0.0522	0.0294	0.453
Non-diabetic glomerular disease and donors	RAS blockade	Basic	69	PLEC	-0.118	-0.575	0.339	0.608	0.944
Non-diabetic glomerular disease and donors	RAS blockade	Basic	69	PLN	-0.0979	-0.567	0.371	0.679	0.944
Non-diabetic glomerular disease and donors	RAS blockade	Basic	69	PLS3	-0.0642	-0.46	0.332	0.748	0.981
Non-diabetic glomerular disease and donors	RAS blockade	Basic	69	PLXNB2	0.347	-0.0509	0.745	0.0867	0.524
Non-diabetic glomerular disease and donors	RAS blockade	Basic	69	POGZ	-0.371	-0.856	0.114	0.132	0.594
Non-diabetic glomerular disease and donors	RAS blockade	Basic	69	POSTN	0.0546	-0.434	0.543	0.825	0.996	Extracellular matrix structural constituent
Non-diabetic glomerular disease and donors	RAS blockade	Basic	69	PPFIA4	-0.25	-0.687	0.188	0.261	0.787
Non-diabetic glomerular disease and donors	RAS blockade	Basic	69	PRKAR1A	0.695	0.273	1.12	0.0015	0.208
Non-diabetic glomerular disease and donors	RAS blockade	Basic	69	PRPF8	0.293	-0.175	0.761	0.217	0.731
Non-diabetic glomerular disease and donors	RAS blockade	Basic	69	PRRC2A	0.0128	-0.418	0.444	0.953	0.996
Non-diabetic glomerular disease and donors	RAS blockade	Basic	69	PTH1R	0.313	-0.15	0.777	0.183	0.727
Non-diabetic glomerular disease and donors	RAS blockade	Basic	69	PTP4A3	0.537	0.0626	1.01	0.0269	0.453
Non-diabetic glomerular disease and donors	RAS blockade	Basic	69	RAC1	0.431	-0.0254	0.887	0.0639	0.524
Non-diabetic glomerular disease and donors	RAS blockade	Basic	69	RAP1A	0.102	-0.337	0.541	0.645	0.944
Non-diabetic glomerular disease and donors	RAS blockade	Basic	69	RAPGEF3	0.117	-0.385	0.618	0.645	0.944
Non-diabetic glomerular disease and donors	RAS blockade	Basic	69	RBMX	-0.166	-0.599	0.266	0.446	0.925
Non-diabetic glomerular disease and donors	RAS blockade	Basic	69	RBPMS	0.451	-0.0322	0.934	0.067	0.524
Non-diabetic glomerular disease and donors	RAS blockade	Basic	69	REN	0.521	0.163	0.879	0.00477	0.225	Renin-angiotensin
Non-diabetic glomerular disease and donors	RAS blockade	Basic	69	ROCK1	0.0405	-0.435	0.516	0.866	0.996
Non-diabetic glomerular disease and donors	RAS blockade	Basic	69	S1PR3	-0.114	-0.615	0.388	0.653	0.944
Non-diabetic glomerular disease and donors	RAS blockade	Basic	69	SDHA	0.0182	-0.39	0.426	0.93	0.996
Non-diabetic glomerular disease and donors	RAS blockade	Basic	69	SEPTIN5	-0.164	-0.601	0.273	0.457	0.925
Non-diabetic glomerular disease and donors	RAS blockade	Basic	69	SF3B1	0.158	-0.225	0.54	0.416	0.902
Non-diabetic glomerular disease and donors	RAS blockade	Basic	69	SFPQ	0.361	-0.0439	0.767	0.0799	0.524
Non-diabetic glomerular disease and donors	RAS blockade	Basic	69	SLIT3	-0.0982	-0.54	0.343	0.66	0.944
Non-diabetic glomerular disease and donors	RAS blockade	Basic	69	SNHG15	0.421	-0.0886	0.93	0.104	0.558
Non-diabetic glomerular disease and donors	RAS blockade	Basic	69	SOD1	0.182	-0.271	0.635	0.427	0.902
Non-diabetic glomerular disease and donors	RAS blockade	Basic	69	SOD3	-0.142	-0.587	0.302	0.527	0.944
Non-diabetic glomerular disease and donors	RAS blockade	Basic	69	SOST	0.413	0.0183	0.808	0.0405	0.512
Non-diabetic glomerular disease and donors	RAS blockade	Basic	69	SOX2-OT	0.784	0.225	1.34	0.00648	0.225
Non-diabetic glomerular disease and donors	RAS blockade	Basic	69	SPTBN1	-0.107	-0.576	0.362	0.652	0.944
Non-diabetic glomerular disease and donors	RAS blockade	Basic	69	SRSF1	-0.0941	-0.552	0.364	0.684	0.944
Non-diabetic glomerular disease and donors	RAS blockade	Basic	69	TARDBP	-0.102	-0.505	0.302	0.618	0.944
Non-diabetic glomerular disease and donors	RAS blockade	Basic	69	TBX2	0.0423	-0.352	0.437	0.832	0.996
Non-diabetic glomerular disease and donors	RAS blockade	Basic	69	TINAGL1	0.381	0.0584	0.703	0.0211	0.453	Extracellular matrix structural constituent
Non-diabetic glomerular disease and donors	RAS blockade	Basic	69	TNS2	0.0202	-0.442	0.483	0.931	0.996
Non-diabetic glomerular disease and donors	RAS blockade	Basic	69	TRPM3	0.549	0.171	0.928	0.00486	0.225
Non-diabetic glomerular disease and donors	RAS blockade	Basic	69	TUBB	-0.311	-0.781	0.158	0.191	0.73
Non-diabetic glomerular disease and donors	RAS blockade	Basic	69	UBE2D3	-0.236	-0.686	0.214	0.3	0.802
Non-diabetic glomerular disease and donors	RAS blockade	Basic	69	VIM	-0.278	-0.667	0.11	0.158	0.667
Non-diabetic glomerular disease and donors	RAS blockade	Basic	69	WDR26	-0.116	-0.542	0.309	0.589	0.944
Non-diabetic glomerular disease and donors	RAS blockade	Basic	69	WFDC1	-0.0945	-0.508	0.319	0.651	0.944
Non-diabetic glomerular disease and donors	RAS blockade	Basic	69	XPO1	0.298	-0.17	0.766	0.209	0.731
Non-diabetic glomerular disease and donors	RAS blockade	Basic	69	YWHAZ	0.208	-0.232	0.648	0.351	0.887
Non-diabetic glomerular disease and donors	RAS blockade	Adjusted	61	ABCC8	0.282	-0.302	0.867	0.34	0.917
Non-diabetic glomerular disease and donors	RAS blockade	Adjusted	61	ACACB	0.262	-0.308	0.832	0.364	0.917
Non-diabetic glomerular disease and donors	RAS blockade	Adjusted	61	ACTA2	-0.186	-0.637	0.265	0.415	0.934	Contractile smooth muscle
Non-diabetic glomerular disease and donors	RAS blockade	Adjusted	61	ACTN4	-0.278	-0.808	0.252	0.3	0.86
Non-diabetic glomerular disease and donors	RAS blockade	Adjusted	61	ADGRA2	0.559	0.0653	1.05	0.0269	0.371
Non-diabetic glomerular disease and donors	RAS blockade	Adjusted	61	ADORA1	-0.144	-0.637	0.349	0.564	0.961
Non-diabetic glomerular disease and donors	RAS blockade	Adjusted	61	AFAP1L2	0.04	-0.489	0.569	0.881	0.988
Non-diabetic glomerular disease and donors	RAS blockade	Adjusted	61	ALG11	0.685	0.0379	1.33	0.0383	0.438
Non-diabetic glomerular disease and donors	RAS blockade	Adjusted	61	ANO1	0.321	-0.203	0.845	0.226	0.792
Non-diabetic glomerular disease and donors	RAS blockade	Adjusted	61	APP	0.346	-0.162	0.853	0.179	0.755
Non-diabetic glomerular disease and donors	RAS blockade	Adjusted	61	ARHGEF2	0.302	-0.252	0.855	0.281	0.837
Non-diabetic glomerular disease and donors	RAS blockade	Adjusted	61	ATF4	-0.174	-0.647	0.3	0.468	0.95
Non-diabetic glomerular disease and donors	RAS blockade	Adjusted	61	ATP2A2	-0.214	-0.795	0.367	0.466	0.95
Non-diabetic glomerular disease and donors	RAS blockade	Adjusted	61	BCAM	0.0691	-0.431	0.569	0.784	0.988
Non-diabetic glomerular disease and donors	RAS blockade	Adjusted	61	BGN	0.433	-0.0393	0.906	0.0718	0.673	Extracellular matrix structural constituent
Non-diabetic glomerular disease and donors	RAS blockade	Adjusted	61	C4A	-0.709	-1.34	-0.0741	0.0291	0.371
Non-diabetic glomerular disease and donors	RAS blockade	Adjusted	61	C7	-0.0298	-0.727	0.667	0.932	0.994
Non-diabetic glomerular disease and donors	RAS blockade	Adjusted	61	CACNA1C	0.179	-0.391	0.75	0.534	0.961
Non-diabetic glomerular disease and donors	RAS blockade	Adjusted	61	CBX7	-0.297	-0.789	0.194	0.233	0.792
Non-diabetic glomerular disease and donors	RAS blockade	Adjusted	61	CCN4	0.106	-0.359	0.57	0.652	0.961
Non-diabetic glomerular disease and donors	RAS blockade	Adjusted	61	CD34	-0.000379	-0.51	0.509	0.999	0.999
Non-diabetic glomerular disease and donors	RAS blockade	Adjusted	61	CD46	0.00723	-0.378	0.393	0.97	0.994
Non-diabetic glomerular disease and donors	RAS blockade	Adjusted	61	CD55	-0.321	-0.866	0.225	0.246	0.814
Non-diabetic glomerular disease and donors	RAS blockade	Adjusted	61	CDK18	0.0803	-0.491	0.652	0.781	0.988
Non-diabetic glomerular disease and donors	RAS blockade	Adjusted	61	CHD3	0.153	-0.363	0.669	0.557	0.961
Non-diabetic glomerular disease and donors	RAS blockade	Adjusted	61	CLTC	0.122	-0.4	0.643	0.644	0.961
Non-diabetic glomerular disease and donors	RAS blockade	Adjusted	61	COL18A1	0.233	-0.198	0.664	0.286	0.837	Extracellular matrix structural constituent
Non-diabetic glomerular disease and donors	RAS blockade	Adjusted	61	CPSF6	0.0406	-0.461	0.543	0.873	0.988
Non-diabetic glomerular disease and donors	RAS blockade	Adjusted	61	CSPG4	-0.0037	-0.506	0.499	0.988	0.999
Non-diabetic glomerular disease and donors	RAS blockade	Adjusted	61	CTNNB1	-0.23	-0.824	0.365	0.445	0.934
Non-diabetic glomerular disease and donors	RAS blockade	Adjusted	61	DDX39B	0.187	-0.278	0.652	0.426	0.934
Non-diabetic glomerular disease and donors	RAS blockade	Adjusted	61	DDX3X	0.032	-0.469	0.532	0.899	0.994
Non-diabetic glomerular disease and donors	RAS blockade	Adjusted	61	EBF1	0.0789	-0.437	0.595	0.762	0.988
Non-diabetic glomerular disease and donors	RAS blockade	Adjusted	61	EDNRA	-0.0159	-0.527	0.495	0.951	0.994
Non-diabetic glomerular disease and donors	RAS blockade	Adjusted	61	EEF1G	-0.19	-0.68	0.3	0.443	0.934
Non-diabetic glomerular disease and donors	RAS blockade	Adjusted	61	EIF3C	0.0224	-0.531	0.576	0.936	0.994
Non-diabetic glomerular disease and donors	RAS blockade	Adjusted	61	ENG	0.486	-0.0882	1.06	0.0961	0.673
Non-diabetic glomerular disease and donors	RAS blockade	Adjusted	61	EPAS1	0.347	-0.114	0.808	0.139	0.718
Non-diabetic glomerular disease and donors	RAS blockade	Adjusted	61	EWSR1	0.0458	-0.478	0.569	0.862	0.988
Non-diabetic glomerular disease and donors	RAS blockade	Adjusted	61	FGFR1	0.0748	-0.461	0.611	0.782	0.988
Non-diabetic glomerular disease and donors	RAS blockade	Adjusted	61	FLNA	0.13	-0.332	0.591	0.578	0.961
Non-diabetic glomerular disease and donors	RAS blockade	Adjusted	61	FN1	0.4	-0.254	1.05	0.228	0.792	Extracellular matrix structural constituent
Non-diabetic glomerular disease and donors	RAS blockade	Adjusted	61	FNDC3A	0.0389	-0.5	0.578	0.886	0.988
Non-diabetic glomerular disease and donors	RAS blockade	Adjusted	61	FRZB	0.0898	-0.391	0.57	0.711	0.988
Non-diabetic glomerular disease and donors	RAS blockade	Adjusted	61	GANAB	0.145	-0.394	0.684	0.595	0.961
Non-diabetic glomerular disease and donors	RAS blockade	Adjusted	61	GAS6	-0.151	-0.695	0.394	0.584	0.961
Non-diabetic glomerular disease and donors	RAS blockade	Adjusted	61	GATA3	-0.148	-0.675	0.378	0.577	0.961
Non-diabetic glomerular disease and donors	RAS blockade	Adjusted	61	GJA5	-0.141	-0.705	0.423	0.621	0.961
Non-diabetic glomerular disease and donors	RAS blockade	Adjusted	61	GTF2I	-0.402	-1	0.196	0.185	0.755
Non-diabetic glomerular disease and donors	RAS blockade	Adjusted	61	H3F3B	-0.209	-0.693	0.275	0.393	0.934
Non-diabetic glomerular disease and donors	RAS blockade	Adjusted	61	HIF1A	0.281	-0.231	0.793	0.278	0.837
Non-diabetic glomerular disease and donors	RAS blockade	Adjusted	61	HNRNPA1L2	0.332	-0.167	0.83	0.189	0.755
Non-diabetic glomerular disease and donors	RAS blockade	Adjusted	61	HNRNPD	-0.0409	-0.436	0.354	0.837	0.988
Non-diabetic glomerular disease and donors	RAS blockade	Adjusted	61	HNRNPH1	-0.282	-0.68	0.116	0.162	0.755
Non-diabetic glomerular disease and donors	RAS blockade	Adjusted	61	HNRNPM	0.0402	-0.489	0.569	0.88	0.988
Non-diabetic glomerular disease and donors	RAS blockade	Adjusted	61	HSPA8	-0.217	-0.697	0.263	0.371	0.917
Non-diabetic glomerular disease and donors	RAS blockade	Adjusted	61	IGF2R	0.252	-0.351	0.854	0.409	0.934
Non-diabetic glomerular disease and donors	RAS blockade	Adjusted	61	IL6ST	-0.135	-0.669	0.399	0.618	0.961
Non-diabetic glomerular disease and donors	RAS blockade	Adjusted	61	JAG1	0.0129	-0.56	0.586	0.964	0.994
Non-diabetic glomerular disease and donors	RAS blockade	Adjusted	61	KCNJ2	-0.0851	-0.504	0.333	0.687	0.988
Non-diabetic glomerular disease and donors	RAS blockade	Adjusted	61	LBH	-0.599	-1.09	-0.105	0.018	0.371
Non-diabetic glomerular disease and donors	RAS blockade	Adjusted	61	LENG8	-0.359	-0.803	0.0842	0.111	0.68
Non-diabetic glomerular disease and donors	RAS blockade	Adjusted	61	MCAM	0.221	-0.257	0.7	0.36	0.917
Non-diabetic glomerular disease and donors	RAS blockade	Adjusted	61	MECOM	-0.0755	-0.588	0.437	0.77	0.988
Non-diabetic glomerular disease and donors	RAS blockade	Adjusted	61	MEIS1	-0.316	-0.87	0.238	0.26	0.837
Non-diabetic glomerular disease and donors	RAS blockade	Adjusted	61	MFGE8	-0.112	-0.588	0.363	0.64	0.961	Extracellular matrix structural constituent
Non-diabetic glomerular disease and donors	RAS blockade	Adjusted	61	MYH9	-0.0698	-0.585	0.446	0.789	0.988
Non-diabetic glomerular disease and donors	RAS blockade	Adjusted	61	MYLK	-0.313	-0.811	0.186	0.216	0.792	Contractile smooth muscle
Non-diabetic glomerular disease and donors	RAS blockade	Adjusted	61	NCOR2	0.379	-0.183	0.941	0.183	0.755
Non-diabetic glomerular disease and donors	RAS blockade	Adjusted	61	NFATC4	0.294	-0.32	0.907	0.344	0.917
Non-diabetic glomerular disease and donors	RAS blockade	Adjusted	61	NORAD	-0.331	-0.853	0.192	0.212	0.792
Non-diabetic glomerular disease and donors	RAS blockade	Adjusted	61	NOTCH2	-0.163	-0.65	0.324	0.508	0.961
Non-diabetic glomerular disease and donors	RAS blockade	Adjusted	61	NOTCH2NLA	0.0598	-0.391	0.51	0.793	0.988
Non-diabetic glomerular disease and donors	RAS blockade	Adjusted	61	NOTCH3	-0.0714	-0.614	0.471	0.794	0.988
Non-diabetic glomerular disease and donors	RAS blockade	Adjusted	61	NPY1R	-0.0236	-0.518	0.471	0.925	0.994
Non-diabetic glomerular disease and donors	RAS blockade	Adjusted	61	NT5DC2	0.33	-0.169	0.829	0.192	0.755
Non-diabetic glomerular disease and donors	RAS blockade	Adjusted	61	NTN4	0.14	-0.459	0.738	0.644	0.961
Non-diabetic glomerular disease and donors	RAS blockade	Adjusted	61	NUMA1	-0.145	-0.702	0.411	0.605	0.961
Non-diabetic glomerular disease and donors	RAS blockade	Adjusted	61	OGT	0.108	-0.374	0.591	0.656	0.961
Non-diabetic glomerular disease and donors	RAS blockade	Adjusted	61	PABPC1L	-0.308	-0.858	0.243	0.27	0.837
Non-diabetic glomerular disease and donors	RAS blockade	Adjusted	61	PAWR	-0.0848	-0.622	0.452	0.754	0.988
Non-diabetic glomerular disease and donors	RAS blockade	Adjusted	61	PCDH17	-0.242	-0.83	0.346	0.416	0.934
Non-diabetic glomerular disease and donors	RAS blockade	Adjusted	61	PDGFC	0.707	0.077	1.34	0.0283	0.371
Non-diabetic glomerular disease and donors	RAS blockade	Adjusted	61	PDGFRB	0.173	-0.313	0.658	0.482	0.951
Non-diabetic glomerular disease and donors	RAS blockade	Adjusted	61	PDXDC1	0.182	-0.333	0.697	0.483	0.951
Non-diabetic glomerular disease and donors	RAS blockade	Adjusted	61	PEBP1	-0.238	-0.751	0.275	0.359	0.917
Non-diabetic glomerular disease and donors	RAS blockade	Adjusted	61	PHLDB2	-0.361	-0.847	0.126	0.144	0.718
Non-diabetic glomerular disease and donors	RAS blockade	Adjusted	61	PLEC	0.132	-0.403	0.666	0.625	0.961
Non-diabetic glomerular disease and donors	RAS blockade	Adjusted	61	PLN	-0.101	-0.649	0.447	0.715	0.988
Non-diabetic glomerular disease and donors	RAS blockade	Adjusted	61	PLS3	-0.0511	-0.517	0.415	0.828	0.988
Non-diabetic glomerular disease and donors	RAS blockade	Adjusted	61	PLXNB2	0.604	0.118	1.09	0.0154	0.371
Non-diabetic glomerular disease and donors	RAS blockade	Adjusted	61	POGZ	-0.422	-0.997	0.153	0.148	0.718
Non-diabetic glomerular disease and donors	RAS blockade	Adjusted	61	POSTN	0.0995	-0.475	0.674	0.731	0.988	Extracellular matrix structural constituent
Non-diabetic glomerular disease and donors	RAS blockade	Adjusted	61	PPFIA4	-0.0129	-0.53	0.505	0.961	0.994
Non-diabetic glomerular disease and donors	RAS blockade	Adjusted	61	PRKAR1A	0.576	0.0621	1.09	0.0285	0.371
Non-diabetic glomerular disease and donors	RAS blockade	Adjusted	61	PTH1R	0.398	-0.121	0.917	0.131	0.718
Non-diabetic glomerular disease and donors	RAS blockade	Adjusted	61	PTP4A3	0.438	-0.0587	0.936	0.0831	0.673
Non-diabetic glomerular disease and donors	RAS blockade	Adjusted	61	RAC1	0.434	-0.105	0.972	0.113	0.68
Non-diabetic glomerular disease and donors	RAS blockade	Adjusted	61	RAPGEF3	0.0711	-0.532	0.674	0.815	0.988
Non-diabetic glomerular disease and donors	RAS blockade	Adjusted	61	RBMX	-0.0135	-0.533	0.506	0.959	0.994
Non-diabetic glomerular disease and donors	RAS blockade	Adjusted	61	RBPMS	0.475	-0.127	1.08	0.12	0.689
Non-diabetic glomerular disease and donors	RAS blockade	Adjusted	61	REN	0.293	-0.0668	0.653	0.109	0.68	Renin-angiotensin
Non-diabetic glomerular disease and donors	RAS blockade	Adjusted	61	ROCK1	-0.106	-0.674	0.461	0.71	0.988
Non-diabetic glomerular disease and donors	RAS blockade	Adjusted	61	SDHA	0.048	-0.429	0.525	0.842	0.988
Non-diabetic glomerular disease and donors	RAS blockade	Adjusted	61	SEPTIN5	-0.0396	-0.563	0.484	0.881	0.988
Non-diabetic glomerular disease and donors	RAS blockade	Adjusted	61	SF3B1	0.374	-0.0648	0.813	0.0938	0.673
Non-diabetic glomerular disease and donors	RAS blockade	Adjusted	61	SFPQ	0.222	-0.263	0.707	0.365	0.917
Non-diabetic glomerular disease and donors	RAS blockade	Adjusted	61	SLIT3	0.000175	-0.513	0.514	0.999	0.999
Non-diabetic glomerular disease and donors	RAS blockade	Adjusted	61	SNHG15	0.491	-0.0806	1.06	0.0913	0.673
Non-diabetic glomerular disease and donors	RAS blockade	Adjusted	61	SOD1	0.157	-0.404	0.718	0.579	0.961
Non-diabetic glomerular disease and donors	RAS blockade	Adjusted	61	SOD3	-0.0405	-0.598	0.517	0.886	0.988
Non-diabetic glomerular disease and donors	RAS blockade	Adjusted	61	SOST	0.483	0.00912	0.958	0.0458	0.481
Non-diabetic glomerular disease and donors	RAS blockade	Adjusted	61	SOX2-OT	0.994	0.321	1.67	0.00426	0.371
Non-diabetic glomerular disease and donors	RAS blockade	Adjusted	61	SPTBN1	-0.227	-0.778	0.323	0.414	0.934
Non-diabetic glomerular disease and donors	RAS blockade	Adjusted	61	SRSF1	0.0254	-0.533	0.584	0.928	0.994
Non-diabetic glomerular disease and donors	RAS blockade	Adjusted	61	TARDBP	-0.144	-0.63	0.342	0.558	0.961
Non-diabetic glomerular disease and donors	RAS blockade	Adjusted	61	TBX2	0.0958	-0.322	0.513	0.65	0.961
Non-diabetic glomerular disease and donors	RAS blockade	Adjusted	61	TINAGL1	0.452	0.0619	0.841	0.0236	0.371	Extracellular matrix structural constituent
Non-diabetic glomerular disease and donors	RAS blockade	Adjusted	61	TNS2	0.0837	-0.434	0.602	0.749	0.988
Non-diabetic glomerular disease and donors	RAS blockade	Adjusted	61	TRPM3	0.519	0.0852	0.953	0.0196	0.371
Non-diabetic glomerular disease and donors	RAS blockade	Adjusted	61	TUBB	-0.595	-1.13	-0.0607	0.0295	0.371
Non-diabetic glomerular disease and donors	RAS blockade	Adjusted	61	UBE2D3	-0.215	-0.773	0.342	0.445	0.934
Non-diabetic glomerular disease and donors	RAS blockade	Adjusted	61	VIM	-0.402	-0.859	0.055	0.0839	0.673
Non-diabetic glomerular disease and donors	RAS blockade	Adjusted	61	WFDC1	-0.146	-0.638	0.345	0.556	0.961
Non-diabetic glomerular disease and donors	RAS blockade	Adjusted	61	XPO1	0.19	-0.373	0.752	0.504	0.961
Non-diabetic glomerular disease and donors	RAS blockade	Adjusted	61	YWHAZ	-0.0482	-0.556	0.46	0.851	0.988
Non-diabetic glomerular disease and donors	Calcium-channel blocker	Basic	69	ABCC8	-0.0407	-0.773	0.691	0.913	0.996
Non-diabetic glomerular disease and donors	Calcium-channel blocker	Basic	69	ACACB	-0.266	-0.986	0.455	0.468	0.987
Non-diabetic glomerular disease and donors	Calcium-channel blocker	Basic	69	ACTA2	0.0886	-0.519	0.696	0.774	0.987	Contractile smooth muscle
Non-diabetic glomerular disease and donors	Calcium-channel blocker	Basic	69	ACTN4	0.575	-0.0822	1.23	0.086	0.95
Non-diabetic glomerular disease and donors	Calcium-channel blocker	Basic	69	ADAR	-0.327	-0.995	0.341	0.335	0.95
Non-diabetic glomerular disease and donors	Calcium-channel blocker	Basic	69	ADD1	0.328	-0.364	1.02	0.351	0.957
Non-diabetic glomerular disease and donors	Calcium-channel blocker	Basic	69	ADGRA2	-0.401	-1.07	0.271	0.24	0.95
Non-diabetic glomerular disease and donors	Calcium-channel blocker	Basic	69	ADNP	0.00877	-0.697	0.714	0.98	0.996
Non-diabetic glomerular disease and donors	Calcium-channel blocker	Basic	69	ADORA1	-0.373	-1.01	0.267	0.251	0.95
Non-diabetic glomerular disease and donors	Calcium-channel blocker	Basic	69	ADRA1A	0.0251	-0.756	0.806	0.949	0.996
Non-diabetic glomerular disease and donors	Calcium-channel blocker	Basic	69	ADRA2B	-0.182	-0.939	0.576	0.637	0.987
Non-diabetic glomerular disease and donors	Calcium-channel blocker	Basic	69	ADRB1	-0.285	-1.01	0.441	0.44	0.987
Non-diabetic glomerular disease and donors	Calcium-channel blocker	Basic	69	AEBP1	0.013	-0.69	0.716	0.971	0.996	Extracellular matrix structural constituent
Non-diabetic glomerular disease and donors	Calcium-channel blocker	Basic	69	AFAP1L2	0.122	-0.52	0.764	0.708	0.987
Non-diabetic glomerular disease and donors	Calcium-channel blocker	Basic	69	AFF1	-0.482	-1.16	0.199	0.164	0.95
Non-diabetic glomerular disease and donors	Calcium-channel blocker	Basic	69	AKAP11	-0.63	-1.35	0.0886	0.0853	0.95
Non-diabetic glomerular disease and donors	Calcium-channel blocker	Basic	69	AKT2	0.362	-0.314	1.04	0.292	0.95
Non-diabetic glomerular disease and donors	Calcium-channel blocker	Basic	69	ALG11	0.857	0.116	1.6	0.0238	0.95
Non-diabetic glomerular disease and donors	Calcium-channel blocker	Basic	69	ANO1	-0.124	-0.799	0.55	0.717	0.987
Non-diabetic glomerular disease and donors	Calcium-channel blocker	Basic	69	ANXA5	0.0257	-0.734	0.786	0.947	0.996
Non-diabetic glomerular disease and donors	Calcium-channel blocker	Basic	69	AP2M1	-0.542	-1.26	0.173	0.136	0.95
Non-diabetic glomerular disease and donors	Calcium-channel blocker	Basic	69	APP	0.285	-0.372	0.942	0.393	0.987
Non-diabetic glomerular disease and donors	Calcium-channel blocker	Basic	69	ARF1	-0.235	-0.974	0.504	0.531	0.987
Non-diabetic glomerular disease and donors	Calcium-channel blocker	Basic	69	ARHGAP35	0.0979	-0.662	0.857	0.799	0.987
Non-diabetic glomerular disease and donors	Calcium-channel blocker	Basic	69	ARHGEF2	-0.551	-1.25	0.145	0.12	0.95
Non-diabetic glomerular disease and donors	Calcium-channel blocker	Basic	69	ARL8B	0.347	-0.345	1.04	0.324	0.95
Non-diabetic glomerular disease and donors	Calcium-channel blocker	Basic	69	ATF4	0.135	-0.493	0.764	0.672	0.987
Non-diabetic glomerular disease and donors	Calcium-channel blocker	Basic	69	ATP10D	-0.0793	-0.825	0.666	0.834	0.987
Non-diabetic glomerular disease and donors	Calcium-channel blocker	Basic	69	ATP1A1	-0.117	-0.799	0.564	0.734	0.987
Non-diabetic glomerular disease and donors	Calcium-channel blocker	Basic	69	ATP2A2	-0.0425	-0.761	0.675	0.907	0.996
Non-diabetic glomerular disease and donors	Calcium-channel blocker	Basic	69	ATP5F1A	0.194	-0.545	0.932	0.605	0.987
Non-diabetic glomerular disease and donors	Calcium-channel blocker	Basic	69	ATP5F1C	-0.045	-0.783	0.693	0.904	0.996
Non-diabetic glomerular disease and donors	Calcium-channel blocker	Basic	69	ATRX	-0.633	-1.39	0.121	0.0991	0.95
Non-diabetic glomerular disease and donors	Calcium-channel blocker	Basic	69	ATXN2	0.0423	-0.631	0.716	0.902	0.996
Non-diabetic glomerular disease and donors	Calcium-channel blocker	Basic	69	ATXN2L	0.758	0.0874	1.43	0.027	0.95
Non-diabetic glomerular disease and donors	Calcium-channel blocker	Basic	69	ATXN3	-0.435	-1.2	0.331	0.264	0.95
Non-diabetic glomerular disease and donors	Calcium-channel blocker	Basic	69	AXL	0.0874	-0.616	0.791	0.807	0.987
Non-diabetic glomerular disease and donors	Calcium-channel blocker	Basic	69	BAG6	0.313	-0.401	1.03	0.388	0.987
Non-diabetic glomerular disease and donors	Calcium-channel blocker	Basic	69	BCAM	-0.0932	-0.753	0.566	0.781	0.987
Non-diabetic glomerular disease and donors	Calcium-channel blocker	Basic	69	BCL2L1	-0.218	-0.929	0.493	0.546	0.987
Non-diabetic glomerular disease and donors	Calcium-channel blocker	Basic	69	BCL2L2	-0.0492	-0.754	0.656	0.891	0.996
Non-diabetic glomerular disease and donors	Calcium-channel blocker	Basic	69	BGN	-0.24	-0.875	0.395	0.457	0.987	Extracellular matrix structural constituent
Non-diabetic glomerular disease and donors	Calcium-channel blocker	Basic	69	BRAF	-0.473	-1.22	0.27	0.211	0.95
Non-diabetic glomerular disease and donors	Calcium-channel blocker	Basic	69	BRD4	0.468	-0.23	1.17	0.187	0.95
Non-diabetic glomerular disease and donors	Calcium-channel blocker	Basic	69	BTAF1	0.942	0.246	1.64	0.00825	0.95
Non-diabetic glomerular disease and donors	Calcium-channel blocker	Basic	69	C4A	0.156	-0.604	0.916	0.686	0.987
Non-diabetic glomerular disease and donors	Calcium-channel blocker	Basic	69	C4B	0.49	-0.279	1.26	0.21	0.95
Non-diabetic glomerular disease and donors	Calcium-channel blocker	Basic	69	C7	-0.467	-1.31	0.371	0.272	0.95
Non-diabetic glomerular disease and donors	Calcium-channel blocker	Basic	69	CACNA1C	-0.0795	-0.78	0.621	0.823	0.987
Non-diabetic glomerular disease and donors	Calcium-channel blocker	Basic	69	CACNA1H	0.126	-0.577	0.829	0.723	0.987
Non-diabetic glomerular disease and donors	Calcium-channel blocker	Basic	69	CALM3	0.569	-0.106	1.24	0.0982	0.95
Non-diabetic glomerular disease and donors	Calcium-channel blocker	Basic	69	CANX	0.316	-0.432	1.06	0.405	0.987
Non-diabetic glomerular disease and donors	Calcium-channel blocker	Basic	69	CAPZA2	0.141	-0.562	0.844	0.692	0.987
Non-diabetic glomerular disease and donors	Calcium-channel blocker	Basic	69	CBWD2	0.629	-0.0444	1.3	0.0669	0.95
Non-diabetic glomerular disease and donors	Calcium-channel blocker	Basic	69	CBX3	0.434	-0.31	1.18	0.251	0.95
Non-diabetic glomerular disease and donors	Calcium-channel blocker	Basic	69	CBX7	0.00965	-0.629	0.649	0.976	0.996
Non-diabetic glomerular disease and donors	Calcium-channel blocker	Basic	69	CCDC50	-0.137	-0.89	0.616	0.72	0.987
Non-diabetic glomerular disease and donors	Calcium-channel blocker	Basic	69	CCN2	-0.174	-0.969	0.621	0.667	0.987
Non-diabetic glomerular disease and donors	Calcium-channel blocker	Basic	69	CCN4	-0.0915	-0.734	0.55	0.779	0.987
Non-diabetic glomerular disease and donors	Calcium-channel blocker	Basic	69	CCT3	0.482	-0.205	1.17	0.168	0.95
Non-diabetic glomerular disease and donors	Calcium-channel blocker	Basic	69	CCT7	-0.394	-1.13	0.338	0.29	0.95
Non-diabetic glomerular disease and donors	Calcium-channel blocker	Basic	69	CCT8	-0.337	-1.05	0.375	0.351	0.957
Non-diabetic glomerular disease and donors	Calcium-channel blocker	Basic	69	CD200	0.6	-0.119	1.32	0.101	0.95
Non-diabetic glomerular disease and donors	Calcium-channel blocker	Basic	69	CD248	-0.371	-1.06	0.322	0.292	0.95
Non-diabetic glomerular disease and donors	Calcium-channel blocker	Basic	69	CD34	-0.0298	-0.671	0.611	0.927	0.996
Non-diabetic glomerular disease and donors	Calcium-channel blocker	Basic	69	CD46	-0.0833	-0.64	0.473	0.768	0.987
Non-diabetic glomerular disease and donors	Calcium-channel blocker	Basic	69	CD47	0.222	-0.485	0.929	0.537	0.987
Non-diabetic glomerular disease and donors	Calcium-channel blocker	Basic	69	CD55	-0.168	-0.837	0.501	0.621	0.987
Non-diabetic glomerular disease and donors	Calcium-channel blocker	Basic	69	CD59	0.489	-0.286	1.26	0.215	0.95
Non-diabetic glomerular disease and donors	Calcium-channel blocker	Basic	69	CDC27	0.637	-0.0988	1.37	0.0893	0.95
Non-diabetic glomerular disease and donors	Calcium-channel blocker	Basic	69	CDC37	0.38	-0.347	1.11	0.303	0.95
Non-diabetic glomerular disease and donors	Calcium-channel blocker	Basic	69	CDK18	-0.251	-0.964	0.462	0.488	0.987
Non-diabetic glomerular disease and donors	Calcium-channel blocker	Basic	69	CDKN1A	-0.466	-1.27	0.341	0.256	0.95
Non-diabetic glomerular disease and donors	Calcium-channel blocker	Basic	69	CDKN1B	0.147	-0.542	0.836	0.674	0.987
Non-diabetic glomerular disease and donors	Calcium-channel blocker	Basic	69	CFLAR	-0.378	-1.08	0.322	0.288	0.95
Non-diabetic glomerular disease and donors	Calcium-channel blocker	Basic	69	CGNL1	-0.0234	-0.746	0.7	0.949	0.996
Non-diabetic glomerular disease and donors	Calcium-channel blocker	Basic	69	CHD3	0.171	-0.494	0.835	0.613	0.987
Non-diabetic glomerular disease and donors	Calcium-channel blocker	Basic	69	CLIC4	-0.186	-0.923	0.551	0.618	0.987
Non-diabetic glomerular disease and donors	Calcium-channel blocker	Basic	69	CLK2	-0.261	-1.02	0.497	0.497	0.987
Non-diabetic glomerular disease and donors	Calcium-channel blocker	Basic	69	CLK4	0.804	0.0987	1.51	0.0257	0.95
Non-diabetic glomerular disease and donors	Calcium-channel blocker	Basic	69	CLTC	0.642	0.0182	1.27	0.0438	0.95
Non-diabetic glomerular disease and donors	Calcium-channel blocker	Basic	69	CNTNAP1	0.14	-0.555	0.835	0.691	0.987
Non-diabetic glomerular disease and donors	Calcium-channel blocker	Basic	69	COL18A1	0.258	-0.33	0.846	0.387	0.987	Extracellular matrix structural constituent
Non-diabetic glomerular disease and donors	Calcium-channel blocker	Basic	69	COL23A1	0.0671	-0.536	0.671	0.826	0.987	Extracellular matrix structural constituent
Non-diabetic glomerular disease and donors	Calcium-channel blocker	Basic	69	COL25A1	0.176	-0.548	0.9	0.632	0.987	Extracellular matrix structural constituent
Non-diabetic glomerular disease and donors	Calcium-channel blocker	Basic	69	CPSF6	0.214	-0.435	0.864	0.515	0.987
Non-diabetic glomerular disease and donors	Calcium-channel blocker	Basic	69	CPT1A	0.151	-0.558	0.861	0.674	0.987
Non-diabetic glomerular disease and donors	Calcium-channel blocker	Basic	69	CREBBP	0.461	-0.22	1.14	0.183	0.95
Non-diabetic glomerular disease and donors	Calcium-channel blocker	Basic	69	CSNK1E	0.0117	-0.654	0.677	0.972	0.996
Non-diabetic glomerular disease and donors	Calcium-channel blocker	Basic	69	CSNK2B	-0.118	-0.833	0.596	0.744	0.987
Non-diabetic glomerular disease and donors	Calcium-channel blocker	Basic	69	CSPG4	-0.197	-0.846	0.451	0.549	0.987
Non-diabetic glomerular disease and donors	Calcium-channel blocker	Basic	69	CSRP1	0.0261	-0.684	0.737	0.942	0.996
Non-diabetic glomerular disease and donors	Calcium-channel blocker	Basic	69	CTBP1	-0.264	-0.944	0.415	0.444	0.987
Non-diabetic glomerular disease and donors	Calcium-channel blocker	Basic	69	CTNNB1	-0.411	-1.11	0.291	0.25	0.95
Non-diabetic glomerular disease and donors	Calcium-channel blocker	Basic	69	CTNND1	0.464	-0.262	1.19	0.208	0.95
Non-diabetic glomerular disease and donors	Calcium-channel blocker	Basic	69	CTTN	0.19	-0.495	0.875	0.584	0.987
Non-diabetic glomerular disease and donors	Calcium-channel blocker	Basic	69	CUL1	-0.0746	-0.809	0.66	0.841	0.988
Non-diabetic glomerular disease and donors	Calcium-channel blocker	Basic	69	CXCL12	0.463	-0.266	1.19	0.212	0.95
Non-diabetic glomerular disease and donors	Calcium-channel blocker	Basic	69	DDX39B	-0.149	-0.811	0.514	0.659	0.987
Non-diabetic glomerular disease and donors	Calcium-channel blocker	Basic	69	DDX3X	-0.0131	-0.667	0.641	0.968	0.996
Non-diabetic glomerular disease and donors	Calcium-channel blocker	Basic	69	DDX6	-0.201	-0.946	0.544	0.595	0.987
Non-diabetic glomerular disease and donors	Calcium-channel blocker	Basic	69	DLEU2	-0.261	-1.02	0.495	0.496	0.987
Non-diabetic glomerular disease and donors	Calcium-channel blocker	Basic	69	DMWD	0.507	-0.148	1.16	0.128	0.95
Non-diabetic glomerular disease and donors	Calcium-channel blocker	Basic	69	DNAJC10	-0.356	-1.08	0.365	0.331	0.95
Non-diabetic glomerular disease and donors	Calcium-channel blocker	Basic	69	DNMT3A	-0.0734	-0.818	0.672	0.846	0.988
Non-diabetic glomerular disease and donors	Calcium-channel blocker	Basic	69	DST	-0.192	-0.891	0.507	0.588	0.987
Non-diabetic glomerular disease and donors	Calcium-channel blocker	Basic	69	DUX4	-0.259	-1.05	0.532	0.519	0.987
Non-diabetic glomerular disease and donors	Calcium-channel blocker	Basic	69	DYRK1A	-0.47	-1.24	0.296	0.227	0.95
Non-diabetic glomerular disease and donors	Calcium-channel blocker	Basic	69	EBF1	0.0277	-0.623	0.679	0.933	0.996
Non-diabetic glomerular disease and donors	Calcium-channel blocker	Basic	69	ECPAS	0.107	-0.635	0.849	0.776	0.987
Non-diabetic glomerular disease and donors	Calcium-channel blocker	Basic	69	EDIL3	-0.466	-1.24	0.309	0.237	0.95	Extracellular matrix structural constituent
Non-diabetic glomerular disease and donors	Calcium-channel blocker	Basic	69	EDNRA	0.513	-0.125	1.15	0.114	0.95
Non-diabetic glomerular disease and donors	Calcium-channel blocker	Basic	69	EEF1G	0.32	-0.324	0.963	0.328	0.95
Non-diabetic glomerular disease and donors	Calcium-channel blocker	Basic	69	EID1	-0.519	-1.23	0.195	0.153	0.95
Non-diabetic glomerular disease and donors	Calcium-channel blocker	Basic	69	EIF3C	-0.627	-1.31	0.0507	0.0695	0.95
Non-diabetic glomerular disease and donors	Calcium-channel blocker	Basic	69	EIF4A1	-0.338	-1.02	0.34	0.326	0.95
Non-diabetic glomerular disease and donors	Calcium-channel blocker	Basic	69	ENG	0.158	-0.56	0.875	0.665	0.987
Non-diabetic glomerular disease and donors	Calcium-channel blocker	Basic	69	EP300	-0.292	-1.07	0.487	0.46	0.987
Non-diabetic glomerular disease and donors	Calcium-channel blocker	Basic	69	EPAS1	-0.187	-0.826	0.451	0.563	0.987
Non-diabetic glomerular disease and donors	Calcium-channel blocker	Basic	69	EPDR1	-0.226	-0.909	0.457	0.515	0.987
Non-diabetic glomerular disease and donors	Calcium-channel blocker	Basic	69	EPOR	0.386	-0.292	1.06	0.262	0.95
Non-diabetic glomerular disease and donors	Calcium-channel blocker	Basic	69	EWSR1	0.0814	-0.581	0.744	0.809	0.987
Non-diabetic glomerular disease and donors	Calcium-channel blocker	Basic	69	FAR1	-0.157	-0.878	0.564	0.667	0.987
Non-diabetic glomerular disease and donors	Calcium-channel blocker	Basic	69	FDFT1	-0.585	-1.3	0.131	0.109	0.95
Non-diabetic glomerular disease and donors	Calcium-channel blocker	Basic	69	FGFR1	-0.289	-0.97	0.393	0.404	0.987
Non-diabetic glomerular disease and donors	Calcium-channel blocker	Basic	69	FHL2	0.483	-0.189	1.15	0.157	0.95
Non-diabetic glomerular disease and donors	Calcium-channel blocker	Basic	69	FLNA	-0.146	-0.774	0.483	0.648	0.987
Non-diabetic glomerular disease and donors	Calcium-channel blocker	Basic	69	FN1	-0.0966	-0.89	0.697	0.81	0.987	Extracellular matrix structural constituent
Non-diabetic glomerular disease and donors	Calcium-channel blocker	Basic	69	FNDC3A	0.453	-0.25	1.16	0.205	0.95
Non-diabetic glomerular disease and donors	Calcium-channel blocker	Basic	69	FRZB	0.314	-0.305	0.934	0.318	0.95
Non-diabetic glomerular disease and donors	Calcium-channel blocker	Basic	69	FSTL1	0.134	-0.584	0.852	0.713	0.987
Non-diabetic glomerular disease and donors	Calcium-channel blocker	Basic	69	FUS	-0.159	-0.871	0.554	0.661	0.987
Non-diabetic glomerular disease and donors	Calcium-channel blocker	Basic	69	GABBR1	0.24	-0.486	0.966	0.515	0.987
Non-diabetic glomerular disease and donors	Calcium-channel blocker	Basic	69	GANAB	-0.083	-0.746	0.58	0.805	0.987
Non-diabetic glomerular disease and donors	Calcium-channel blocker	Basic	69	GAS6	0.102	-0.558	0.761	0.762	0.987
Non-diabetic glomerular disease and donors	Calcium-channel blocker	Basic	69	GATA3	0.543	-0.13	1.22	0.113	0.95
Non-diabetic glomerular disease and donors	Calcium-channel blocker	Basic	69	GDF11	0.0733	-0.655	0.802	0.843	0.988
Non-diabetic glomerular disease and donors	Calcium-channel blocker	Basic	69	GJA5	0.214	-0.454	0.881	0.528	0.987
Non-diabetic glomerular disease and donors	Calcium-channel blocker	Basic	69	GLCCI1	0.474	-0.272	1.22	0.211	0.95
Non-diabetic glomerular disease and donors	Calcium-channel blocker	Basic	69	GNAI1	0.00346	-0.688	0.695	0.992	0.998
Non-diabetic glomerular disease and donors	Calcium-channel blocker	Basic	69	GOLPH3	0.133	-0.55	0.816	0.701	0.987
Non-diabetic glomerular disease and donors	Calcium-channel blocker	Basic	69	GPRC5C	-0.331	-1.05	0.386	0.363	0.962
Non-diabetic glomerular disease and donors	Calcium-channel blocker	Basic	69	GPX3	-0.739	-1.49	0.011	0.0534	0.95
Non-diabetic glomerular disease and donors	Calcium-channel blocker	Basic	69	GPX4	-0.4	-1.14	0.343	0.289	0.95
Non-diabetic glomerular disease and donors	Calcium-channel blocker	Basic	69	GRB2	-0.189	-0.914	0.537	0.608	0.987
Non-diabetic glomerular disease and donors	Calcium-channel blocker	Basic	69	GTF2I	0.014	-0.701	0.729	0.969	0.996
Non-diabetic glomerular disease and donors	Calcium-channel blocker	Basic	69	GUSB	-0.215	-0.905	0.475	0.539	0.987
Non-diabetic glomerular disease and donors	Calcium-channel blocker	Basic	69	H19	-0.277	-1.14	0.583	0.526	0.987
Non-diabetic glomerular disease and donors	Calcium-channel blocker	Basic	69	H3F3B	0.0149	-0.618	0.648	0.963	0.996
Non-diabetic glomerular disease and donors	Calcium-channel blocker	Basic	69	HADHA	-0.0771	-0.788	0.634	0.831	0.987
Non-diabetic glomerular disease and donors	Calcium-channel blocker	Basic	69	HADHB	0.0556	-0.693	0.805	0.884	0.996
Non-diabetic glomerular disease and donors	Calcium-channel blocker	Basic	69	HDAC6	-0.211	-0.931	0.508	0.563	0.987
Non-diabetic glomerular disease and donors	Calcium-channel blocker	Basic	69	HECTD4	0.284	-0.434	1	0.436	0.987
Non-diabetic glomerular disease and donors	Calcium-channel blocker	Basic	69	HERC2	-0.0334	-0.739	0.672	0.926	0.996
Non-diabetic glomerular disease and donors	Calcium-channel blocker	Basic	69	HIF1A	-0.0468	-0.716	0.622	0.89	0.996
Non-diabetic glomerular disease and donors	Calcium-channel blocker	Basic	69	HIPK2	-0.603	-1.33	0.128	0.105	0.95
Non-diabetic glomerular disease and donors	Calcium-channel blocker	Basic	69	HIPK3	-0.0548	-0.777	0.667	0.881	0.996
Non-diabetic glomerular disease and donors	Calcium-channel blocker	Basic	69	HNRNPA1L2	0.146	-0.507	0.799	0.66	0.987
Non-diabetic glomerular disease and donors	Calcium-channel blocker	Basic	69	HNRNPD	0.00862	-0.553	0.57	0.976	0.996
Non-diabetic glomerular disease and donors	Calcium-channel blocker	Basic	69	HNRNPH1	-0.0418	-0.614	0.53	0.886	0.996
Non-diabetic glomerular disease and donors	Calcium-channel blocker	Basic	69	HNRNPM	-0.72	-1.39	-0.055	0.034	0.95
Non-diabetic glomerular disease and donors	Calcium-channel blocker	Basic	69	HNRNPUL1	0.103	-0.618	0.823	0.779	0.987
Non-diabetic glomerular disease and donors	Calcium-channel blocker	Basic	69	HOXA5	-0.475	-1.19	0.242	0.193	0.95
Non-diabetic glomerular disease and donors	Calcium-channel blocker	Basic	69	HOXB7	0.201	-0.554	0.956	0.6	0.987
Non-diabetic glomerular disease and donors	Calcium-channel blocker	Basic	69	HOXD9	0.207	-0.549	0.964	0.589	0.987
Non-diabetic glomerular disease and donors	Calcium-channel blocker	Basic	69	HRH2	-0.105	-0.803	0.593	0.767	0.987
Non-diabetic glomerular disease and donors	Calcium-channel blocker	Basic	69	HSPA8	-0.329	-0.975	0.317	0.316	0.95
Non-diabetic glomerular disease and donors	Calcium-channel blocker	Basic	69	HSPA9	-0.159	-0.891	0.573	0.668	0.987
Non-diabetic glomerular disease and donors	Calcium-channel blocker	Basic	69	HSPB8	0.316	-0.411	1.04	0.392	0.987
Non-diabetic glomerular disease and donors	Calcium-channel blocker	Basic	69	HSPD1	-0.0544	-0.763	0.654	0.88	0.996
Non-diabetic glomerular disease and donors	Calcium-channel blocker	Basic	69	HSPG2	0.0738	-0.627	0.775	0.836	0.987	Extracellular matrix structural constituent
Non-diabetic glomerular disease and donors	Calcium-channel blocker	Basic	69	IGF2R	0.0246	-0.705	0.754	0.947	0.996
Non-diabetic glomerular disease and donors	Calcium-channel blocker	Basic	69	IKBKB	0.0505	-0.625	0.726	0.883	0.996
Non-diabetic glomerular disease and donors	Calcium-channel blocker	Basic	69	IL6ST	0.0906	-0.579	0.76	0.79	0.987
Non-diabetic glomerular disease and donors	Calcium-channel blocker	Basic	69	ILF3	-0.303	-1.02	0.409	0.402	0.987
Non-diabetic glomerular disease and donors	Calcium-channel blocker	Basic	69	INPPL1	0.328	-0.324	0.98	0.323	0.95
Non-diabetic glomerular disease and donors	Calcium-channel blocker	Basic	69	IPO7	0.416	-0.233	1.06	0.208	0.95
Non-diabetic glomerular disease and donors	Calcium-channel blocker	Basic	69	IRF1	0.137	-0.602	0.877	0.714	0.987
Non-diabetic glomerular disease and donors	Calcium-channel blocker	Basic	69	ITGA3	0.0572	-0.619	0.733	0.868	0.996
Non-diabetic glomerular disease and donors	Calcium-channel blocker	Basic	69	JAG1	-0.043	-0.744	0.658	0.904	0.996
Non-diabetic glomerular disease and donors	Calcium-channel blocker	Basic	69	JPH2	0.133	-0.556	0.821	0.704	0.987
Non-diabetic glomerular disease and donors	Calcium-channel blocker	Basic	69	KANK2	0.42	-0.309	1.15	0.257	0.95
Non-diabetic glomerular disease and donors	Calcium-channel blocker	Basic	69	KCNA5	0.465	-0.283	1.21	0.222	0.95
Non-diabetic glomerular disease and donors	Calcium-channel blocker	Basic	69	KCNJ2	-0.126	-0.723	0.47	0.676	0.987
Non-diabetic glomerular disease and donors	Calcium-channel blocker	Basic	69	KIF5B	0.359	-0.372	1.09	0.334	0.95
Non-diabetic glomerular disease and donors	Calcium-channel blocker	Basic	69	KMT2A	0.411	-0.311	1.13	0.263	0.95
Non-diabetic glomerular disease and donors	Calcium-channel blocker	Basic	69	LAMP1	0.548	-0.171	1.27	0.134	0.95
Non-diabetic glomerular disease and donors	Calcium-channel blocker	Basic	69	LAPTM4B	0.118	-0.597	0.833	0.744	0.987
Non-diabetic glomerular disease and donors	Calcium-channel blocker	Basic	69	LBH	0.273	-0.383	0.93	0.412	0.987
Non-diabetic glomerular disease and donors	Calcium-channel blocker	Basic	69	LDHA	0.0916	-0.657	0.84	0.809	0.987
Non-diabetic glomerular disease and donors	Calcium-channel blocker	Basic	69	LENG8	0.347	-0.294	0.988	0.287	0.95
Non-diabetic glomerular disease and donors	Calcium-channel blocker	Basic	69	LPP	0.0872	-0.61	0.784	0.805	0.987
Non-diabetic glomerular disease and donors	Calcium-channel blocker	Basic	69	LRRC32	-0.661	-1.37	0.0458	0.0666	0.95
Non-diabetic glomerular disease and donors	Calcium-channel blocker	Basic	69	LUC7L	-0.0735	-0.716	0.569	0.822	0.987
Non-diabetic glomerular disease and donors	Calcium-channel blocker	Basic	69	LZTS1	-0.142	-0.909	0.625	0.715	0.987
Non-diabetic glomerular disease and donors	Calcium-channel blocker	Basic	69	MAP4	-0.102	-0.819	0.615	0.779	0.987
Non-diabetic glomerular disease and donors	Calcium-channel blocker	Basic	69	MAP4K4	0.602	-0.155	1.36	0.118	0.95
Non-diabetic glomerular disease and donors	Calcium-channel blocker	Basic	69	MAPK10	-0.0379	-0.746	0.67	0.916	0.996
Non-diabetic glomerular disease and donors	Calcium-channel blocker	Basic	69	MAPK8IP3	0.394	-0.346	1.13	0.295	0.95
Non-diabetic glomerular disease and donors	Calcium-channel blocker	Basic	69	MAPKAPK2	-0.185	-0.891	0.521	0.605	0.987
Non-diabetic glomerular disease and donors	Calcium-channel blocker	Basic	69	MAPRE2	-0.173	-0.957	0.611	0.664	0.987
Non-diabetic glomerular disease and donors	Calcium-channel blocker	Basic	69	MCAM	0.106	-0.512	0.724	0.735	0.987
Non-diabetic glomerular disease and donors	Calcium-channel blocker	Basic	69	MCM3AP	-0.0996	-0.826	0.627	0.787	0.987
Non-diabetic glomerular disease and donors	Calcium-channel blocker	Basic	69	MDM1	-0.0468	-0.799	0.705	0.902	0.996
Non-diabetic glomerular disease and donors	Calcium-channel blocker	Basic	69	MDM4	0.393	-0.32	1.11	0.278	0.95
Non-diabetic glomerular disease and donors	Calcium-channel blocker	Basic	69	MECOM	-0.366	-1.03	0.298	0.278	0.95
Non-diabetic glomerular disease and donors	Calcium-channel blocker	Basic	69	MEG3	0.00818	-0.771	0.788	0.984	0.996
Non-diabetic glomerular disease and donors	Calcium-channel blocker	Basic	69	MEIS1	0.319	-0.363	1	0.358	0.957
Non-diabetic glomerular disease and donors	Calcium-channel blocker	Basic	69	MEIS2	0.139	-0.586	0.864	0.705	0.987
Non-diabetic glomerular disease and donors	Calcium-channel blocker	Basic	69	MFGE8	0.282	-0.323	0.886	0.359	0.957	Extracellular matrix structural constituent
Non-diabetic glomerular disease and donors	Calcium-channel blocker	Basic	69	MON2	0.175	-0.555	0.904	0.637	0.987
Non-diabetic glomerular disease and donors	Calcium-channel blocker	Basic	69	MRFAP1L1	-0.362	-1.08	0.353	0.319	0.95
Non-diabetic glomerular disease and donors	Calcium-channel blocker	Basic	69	MSI2	0.0204	-0.652	0.692	0.952	0.996
Non-diabetic glomerular disease and donors	Calcium-channel blocker	Basic	69	MSN	0.0851	-0.606	0.776	0.808	0.987
Non-diabetic glomerular disease and donors	Calcium-channel blocker	Basic	69	MTA1	0.667	-0.0105	1.35	0.0536	0.95
Non-diabetic glomerular disease and donors	Calcium-channel blocker	Basic	69	MTREX	0.308	-0.411	1.03	0.399	0.987
Non-diabetic glomerular disease and donors	Calcium-channel blocker	Basic	69	MYH9	0.352	-0.313	1.02	0.298	0.95
Non-diabetic glomerular disease and donors	Calcium-channel blocker	Basic	69	MYLK	0.172	-0.462	0.807	0.592	0.987	Contractile smooth muscle
Non-diabetic glomerular disease and donors	Calcium-channel blocker	Basic	69	MYO1C	0.0946	-0.627	0.816	0.796	0.987
Non-diabetic glomerular disease and donors	Calcium-channel blocker	Basic	69	NAIP	-0.525	-1.29	0.238	0.176	0.95
Non-diabetic glomerular disease and donors	Calcium-channel blocker	Basic	69	NCOR2	0.485	-0.207	1.18	0.168	0.95
Non-diabetic glomerular disease and donors	Calcium-channel blocker	Basic	69	NDRG2	-0.158	-0.87	0.554	0.661	0.987
Non-diabetic glomerular disease and donors	Calcium-channel blocker	Basic	69	NES	-0.064	-0.802	0.674	0.864	0.996
Non-diabetic glomerular disease and donors	Calcium-channel blocker	Basic	69	NFATC4	0.148	-0.566	0.862	0.683	0.987
Non-diabetic glomerular disease and donors	Calcium-channel blocker	Basic	69	NFE2L2	-0.658	-1.37	0.0579	0.0714	0.95
Non-diabetic glomerular disease and donors	Calcium-channel blocker	Basic	69	NONO	-0.22	-0.886	0.445	0.515	0.987
Non-diabetic glomerular disease and donors	Calcium-channel blocker	Basic	69	NORAD	0.132	-0.553	0.817	0.704	0.987
Non-diabetic glomerular disease and donors	Calcium-channel blocker	Basic	69	NOTCH2	0.219	-0.421	0.859	0.501	0.987
Non-diabetic glomerular disease and donors	Calcium-channel blocker	Basic	69	NOTCH2NLA	0.0768	-0.552	0.706	0.81	0.987
Non-diabetic glomerular disease and donors	Calcium-channel blocker	Basic	69	NOTCH3	-0.0133	-0.691	0.664	0.969	0.996
Non-diabetic glomerular disease and donors	Calcium-channel blocker	Basic	69	NPTN	-0.334	-1.02	0.348	0.335	0.95
Non-diabetic glomerular disease and donors	Calcium-channel blocker	Basic	69	NPY1R	-0.194	-0.864	0.475	0.567	0.987
Non-diabetic glomerular disease and donors	Calcium-channel blocker	Basic	69	NR1H2	-0.462	-1.2	0.274	0.217	0.95
Non-diabetic glomerular disease and donors	Calcium-channel blocker	Basic	69	NR4A1	-0.794	-1.59	-0.000488	0.0499	0.95
Non-diabetic glomerular disease and donors	Calcium-channel blocker	Basic	69	NRP1	-0.362	-1.12	0.4	0.349	0.957
Non-diabetic glomerular disease and donors	Calcium-channel blocker	Basic	69	NSUN5	0.242	-0.412	0.895	0.466	0.987
Non-diabetic glomerular disease and donors	Calcium-channel blocker	Basic	69	NT5DC2	-0.514	-1.19	0.158	0.133	0.95
Non-diabetic glomerular disease and donors	Calcium-channel blocker	Basic	69	NTN4	-0.433	-1.16	0.291	0.239	0.95
Non-diabetic glomerular disease and donors	Calcium-channel blocker	Basic	69	NTRK2	0.526	-0.264	1.32	0.19	0.95	Nerve growth factor signalling
Non-diabetic glomerular disease and donors	Calcium-channel blocker	Basic	69	NUMA1	0.0817	-0.612	0.776	0.816	0.987
Non-diabetic glomerular disease and donors	Calcium-channel blocker	Basic	69	NXF1	0.373	-0.324	1.07	0.292	0.95
Non-diabetic glomerular disease and donors	Calcium-channel blocker	Basic	69	OGDH	0.113	-0.607	0.832	0.758	0.987
Non-diabetic glomerular disease and donors	Calcium-channel blocker	Basic	69	OGT	0.315	-0.322	0.952	0.33	0.95
Non-diabetic glomerular disease and donors	Calcium-channel blocker	Basic	69	OSGIN1	0.293	-0.466	1.05	0.447	0.987
Non-diabetic glomerular disease and donors	Calcium-channel blocker	Basic	69	PABPC1L	-0.228	-0.938	0.483	0.527	0.987
Non-diabetic glomerular disease and donors	Calcium-channel blocker	Basic	69	PAIP2	0.344	-0.344	1.03	0.326	0.95
Non-diabetic glomerular disease and donors	Calcium-channel blocker	Basic	69	PAM	-0.126	-0.866	0.614	0.737	0.987
Non-diabetic glomerular disease and donors	Calcium-channel blocker	Basic	69	PARK7	-0.235	-0.978	0.508	0.534	0.987
Non-diabetic glomerular disease and donors	Calcium-channel blocker	Basic	69	PARM1	-0.526	-1.28	0.23	0.172	0.95
Non-diabetic glomerular disease and donors	Calcium-channel blocker	Basic	69	PAWR	-0.178	-0.864	0.508	0.609	0.987
Non-diabetic glomerular disease and donors	Calcium-channel blocker	Basic	69	PBXIP1	-0.77	-1.5	-0.0412	0.0385	0.95
Non-diabetic glomerular disease and donors	Calcium-channel blocker	Basic	69	PCDH17	-0.138	-0.832	0.556	0.696	0.987
Non-diabetic glomerular disease and donors	Calcium-channel blocker	Basic	69	PDE5A	0.57	-0.161	1.3	0.126	0.95
Non-diabetic glomerular disease and donors	Calcium-channel blocker	Basic	69	PDGFA	-0.25	-0.941	0.441	0.477	0.987
Non-diabetic glomerular disease and donors	Calcium-channel blocker	Basic	69	PDGFC	-0.0421	-0.791	0.707	0.912	0.996
Non-diabetic glomerular disease and donors	Calcium-channel blocker	Basic	69	PDGFRB	-0.241	-0.893	0.411	0.466	0.987
Non-diabetic glomerular disease and donors	Calcium-channel blocker	Basic	69	PDIA3	0.0157	-0.752	0.784	0.968	0.996
Non-diabetic glomerular disease and donors	Calcium-channel blocker	Basic	69	PDXDC1	-0.246	-0.903	0.411	0.461	0.987
Non-diabetic glomerular disease and donors	Calcium-channel blocker	Basic	69	PEBP1	0.249	-0.404	0.901	0.452	0.987
Non-diabetic glomerular disease and donors	Calcium-channel blocker	Basic	69	PHLDB2	-0.218	-0.889	0.454	0.523	0.987
Non-diabetic glomerular disease and donors	Calcium-channel blocker	Basic	69	PI4KA	0.476	-0.228	1.18	0.184	0.95
Non-diabetic glomerular disease and donors	Calcium-channel blocker	Basic	69	PICALM	0.0568	-0.622	0.736	0.869	0.996
Non-diabetic glomerular disease and donors	Calcium-channel blocker	Basic	69	PIEZO2	-0.403	-1.16	0.356	0.296	0.95
Non-diabetic glomerular disease and donors	Calcium-channel blocker	Basic	69	PITPNB	0.595	-0.102	1.29	0.0938	0.95
Non-diabetic glomerular disease and donors	Calcium-channel blocker	Basic	69	PKM	0.00208	-0.703	0.707	0.995	0.998
Non-diabetic glomerular disease and donors	Calcium-channel blocker	Basic	69	PLCG1	0.683	0.031	1.34	0.0402	0.95
Non-diabetic glomerular disease and donors	Calcium-channel blocker	Basic	69	PLD1	0.0115	-0.679	0.701	0.974	0.996
Non-diabetic glomerular disease and donors	Calcium-channel blocker	Basic	69	PLEC	-0.117	-0.799	0.564	0.734	0.987
Non-diabetic glomerular disease and donors	Calcium-channel blocker	Basic	69	PLN	-0.378	-1.09	0.329	0.293	0.95
Non-diabetic glomerular disease and donors	Calcium-channel blocker	Basic	69	PLS3	-0.227	-0.859	0.405	0.479	0.987
Non-diabetic glomerular disease and donors	Calcium-channel blocker	Basic	69	PLXNB2	-0.0242	-0.667	0.619	0.941	0.996
Non-diabetic glomerular disease and donors	Calcium-channel blocker	Basic	69	POGZ	-0.0534	-0.75	0.643	0.88	0.996
Non-diabetic glomerular disease and donors	Calcium-channel blocker	Basic	69	POLR2C	0.333	-0.382	1.05	0.359	0.957
Non-diabetic glomerular disease and donors	Calcium-channel blocker	Basic	69	POLR2M	0.102	-0.683	0.888	0.797	0.987
Non-diabetic glomerular disease and donors	Calcium-channel blocker	Basic	69	POSTN	0.574	-0.114	1.26	0.101	0.95	Extracellular matrix structural constituent
Non-diabetic glomerular disease and donors	Calcium-channel blocker	Basic	69	PPFIA4	-0.183	-0.844	0.478	0.586	0.987
Non-diabetic glomerular disease and donors	Calcium-channel blocker	Basic	69	PRKAR1A	-0.14	-0.825	0.545	0.687	0.987
Non-diabetic glomerular disease and donors	Calcium-channel blocker	Basic	69	PRPF3	-0.469	-1.19	0.252	0.201	0.95
Non-diabetic glomerular disease and donors	Calcium-channel blocker	Basic	69	PRPF8	-0.0746	-0.778	0.629	0.834	0.987
Non-diabetic glomerular disease and donors	Calcium-channel blocker	Basic	69	PRPSAP1	-0.494	-1.18	0.193	0.158	0.95
Non-diabetic glomerular disease and donors	Calcium-channel blocker	Basic	69	PRRC2A	-0.361	-1.02	0.298	0.281	0.95
Non-diabetic glomerular disease and donors	Calcium-channel blocker	Basic	69	PRRT2	0.775	0.106	1.44	0.0234	0.95
Non-diabetic glomerular disease and donors	Calcium-channel blocker	Basic	69	PSMC5	-0.359	-1.05	0.329	0.304	0.95
Non-diabetic glomerular disease and donors	Calcium-channel blocker	Basic	69	PSPC1	-0.0688	-0.774	0.637	0.848	0.988
Non-diabetic glomerular disease and donors	Calcium-channel blocker	Basic	69	PTCD3	0.586	-0.0902	1.26	0.0889	0.95
Non-diabetic glomerular disease and donors	Calcium-channel blocker	Basic	69	PTEN	-0.256	-0.951	0.439	0.468	0.987
Non-diabetic glomerular disease and donors	Calcium-channel blocker	Basic	69	PTGER2	-0.106	-0.799	0.586	0.762	0.987
Non-diabetic glomerular disease and donors	Calcium-channel blocker	Basic	69	PTGES3	0.237	-0.443	0.917	0.492	0.987
Non-diabetic glomerular disease and donors	Calcium-channel blocker	Basic	69	PTH1R	-0.299	-0.987	0.389	0.392	0.987
Non-diabetic glomerular disease and donors	Calcium-channel blocker	Basic	69	PTK2	-0.634	-1.34	0.0717	0.0779	0.95
Non-diabetic glomerular disease and donors	Calcium-channel blocker	Basic	69	PTP4A3	-0.216	-0.929	0.498	0.551	0.987
Non-diabetic glomerular disease and donors	Calcium-channel blocker	Basic	69	PTPRG	-0.611	-1.34	0.123	0.102	0.95
Non-diabetic glomerular disease and donors	Calcium-channel blocker	Basic	69	RAC1	-0.379	-1.07	0.315	0.283	0.95
Non-diabetic glomerular disease and donors	Calcium-channel blocker	Basic	69	RAF1	0.232	-0.464	0.928	0.511	0.987
Non-diabetic glomerular disease and donors	Calcium-channel blocker	Basic	69	RAN	-0.153	-0.856	0.551	0.669	0.987
Non-diabetic glomerular disease and donors	Calcium-channel blocker	Basic	69	RANBP2	0.175	-0.554	0.904	0.636	0.987
Non-diabetic glomerular disease and donors	Calcium-channel blocker	Basic	69	RAP1A	0.332	-0.356	1.02	0.342	0.957
Non-diabetic glomerular disease and donors	Calcium-channel blocker	Basic	69	RAPGEF3	0.228	-0.464	0.92	0.516	0.987
Non-diabetic glomerular disease and donors	Calcium-channel blocker	Basic	69	RAPGEF5	-0.157	-0.901	0.588	0.679	0.987
Non-diabetic glomerular disease and donors	Calcium-channel blocker	Basic	69	RARB	-0.364	-1.09	0.358	0.321	0.95
Non-diabetic glomerular disease and donors	Calcium-channel blocker	Basic	69	RBBP4	-0.482	-1.19	0.224	0.18	0.95
Non-diabetic glomerular disease and donors	Calcium-channel blocker	Basic	69	RBM12	0.247	-0.49	0.985	0.509	0.987
Non-diabetic glomerular disease and donors	Calcium-channel blocker	Basic	69	RBM15	0.344	-0.39	1.08	0.356	0.957
Non-diabetic glomerular disease and donors	Calcium-channel blocker	Basic	69	RBMS3	0.634	-0.11	1.38	0.0942	0.95
Non-diabetic glomerular disease and donors	Calcium-channel blocker	Basic	69	RBMX	0.325	-0.319	0.97	0.321	0.95
Non-diabetic glomerular disease and donors	Calcium-channel blocker	Basic	69	RBPMS	0.024	-0.688	0.736	0.947	0.996
Non-diabetic glomerular disease and donors	Calcium-channel blocker	Basic	69	REN	-0.0288	-0.637	0.579	0.926	0.996	Renin-angiotensin
Non-diabetic glomerular disease and donors	Calcium-channel blocker	Basic	69	RET	0.441	-0.332	1.21	0.261	0.95
Non-diabetic glomerular disease and donors	Calcium-channel blocker	Basic	69	RGPD6	0.263	-0.441	0.966	0.462	0.987
Non-diabetic glomerular disease and donors	Calcium-channel blocker	Basic	69	RGPD8	0.0396	-0.649	0.729	0.91	0.996
Non-diabetic glomerular disease and donors	Calcium-channel blocker	Basic	69	RHOA	0.106	-0.625	0.837	0.775	0.987
Non-diabetic glomerular disease and donors	Calcium-channel blocker	Basic	69	ROCK1	0.419	-0.282	1.12	0.24	0.95
Non-diabetic glomerular disease and donors	Calcium-channel blocker	Basic	69	RTL8C	-0.802	-1.56	-0.0453	0.0379	0.95
Non-diabetic glomerular disease and donors	Calcium-channel blocker	Basic	69	RTN4	-0.368	-1.07	0.332	0.301	0.95
Non-diabetic glomerular disease and donors	Calcium-channel blocker	Basic	69	S1PR3	-0.242	-0.967	0.483	0.511	0.987
Non-diabetic glomerular disease and donors	Calcium-channel blocker	Basic	69	SAFB	0.335	-0.352	1.02	0.337	0.95
Non-diabetic glomerular disease and donors	Calcium-channel blocker	Basic	69	SDHA	-0.0511	-0.679	0.577	0.873	0.996
Non-diabetic glomerular disease and donors	Calcium-channel blocker	Basic	69	SEMA4C	0.749	0.0628	1.44	0.0326	0.95
Non-diabetic glomerular disease and donors	Calcium-channel blocker	Basic	69	SENP6	-0.13	-0.8	0.539	0.702	0.987
Non-diabetic glomerular disease and donors	Calcium-channel blocker	Basic	69	SEPTIN5	-0.18	-0.826	0.466	0.583	0.987
Non-diabetic glomerular disease and donors	Calcium-channel blocker	Basic	69	SEPTIN9	-0.421	-1.12	0.274	0.233	0.95
Non-diabetic glomerular disease and donors	Calcium-channel blocker	Basic	69	SERPINH1	-0.781	-1.49	-0.0729	0.0309	0.95
Non-diabetic glomerular disease and donors	Calcium-channel blocker	Basic	69	SF3B1	0.223	-0.385	0.831	0.47	0.987
Non-diabetic glomerular disease and donors	Calcium-channel blocker	Basic	69	SFPQ	0.286	-0.364	0.936	0.386	0.987
Non-diabetic glomerular disease and donors	Calcium-channel blocker	Basic	69	SH3GLB2	-0.15	-0.847	0.547	0.671	0.987
Non-diabetic glomerular disease and donors	Calcium-channel blocker	Basic	69	SHC1	0.52	-0.169	1.21	0.138	0.95
Non-diabetic glomerular disease and donors	Calcium-channel blocker	Basic	69	SKP1	0.274	-0.441	0.989	0.45	0.987
Non-diabetic glomerular disease and donors	Calcium-channel blocker	Basic	69	SLC12A2	-0.208	-0.929	0.513	0.569	0.987
Non-diabetic glomerular disease and donors	Calcium-channel blocker	Basic	69	SLC5A7	0.31	-0.382	1	0.378	0.987
Non-diabetic glomerular disease and donors	Calcium-channel blocker	Basic	69	SLIT3	0.11	-0.558	0.777	0.746	0.987
Non-diabetic glomerular disease and donors	Calcium-channel blocker	Basic	69	SMAD3	-0.00256	-0.692	0.687	0.994	0.998
Non-diabetic glomerular disease and donors	Calcium-channel blocker	Basic	69	SMAD4	-0.000242	-0.725	0.725	0.999	0.999
Non-diabetic glomerular disease and donors	Calcium-channel blocker	Basic	69	SMARCA2	0.153	-0.537	0.843	0.662	0.987
Non-diabetic glomerular disease and donors	Calcium-channel blocker	Basic	69	SMARCA5	0.563	-0.123	1.25	0.107	0.95
Non-diabetic glomerular disease and donors	Calcium-channel blocker	Basic	69	SMARCE1	0.455	-0.297	1.21	0.234	0.95
Non-diabetic glomerular disease and donors	Calcium-channel blocker	Basic	69	SNHG15	-0.0978	-0.825	0.63	0.791	0.987
Non-diabetic glomerular disease and donors	Calcium-channel blocker	Basic	69	SNRNP200	-0.0124	-0.706	0.681	0.972	0.996
Non-diabetic glomerular disease and donors	Calcium-channel blocker	Basic	69	SNURF	-0.149	-0.837	0.539	0.67	0.987
Non-diabetic glomerular disease and donors	Calcium-channel blocker	Basic	69	SOD1	0.416	-0.242	1.07	0.213	0.95
Non-diabetic glomerular disease and donors	Calcium-channel blocker	Basic	69	SOD3	0.0719	-0.588	0.732	0.83	0.987
Non-diabetic glomerular disease and donors	Calcium-channel blocker	Basic	69	SOST	0.0726	-0.555	0.7	0.82	0.987
Non-diabetic glomerular disease and donors	Calcium-channel blocker	Basic	69	SOX2-OT	0.0602	-0.691	0.812	0.875	0.996
Non-diabetic glomerular disease and donors	Calcium-channel blocker	Basic	69	SPART	0.192	-0.534	0.917	0.602	0.987
Non-diabetic glomerular disease and donors	Calcium-channel blocker	Basic	69	SPTBN1	0.0832	-0.604	0.77	0.811	0.987
Non-diabetic glomerular disease and donors	Calcium-channel blocker	Basic	69	SRSF1	0.225	-0.453	0.904	0.513	0.987
Non-diabetic glomerular disease and donors	Calcium-channel blocker	Basic	69	STAT3	0.307	-0.413	1.03	0.401	0.987
Non-diabetic glomerular disease and donors	Calcium-channel blocker	Basic	69	STAT6	0.173	-0.503	0.849	0.614	0.987
Non-diabetic glomerular disease and donors	Calcium-channel blocker	Basic	69	SUGP2	-0.276	-0.958	0.407	0.427	0.987
Non-diabetic glomerular disease and donors	Calcium-channel blocker	Basic	69	SYNCRIP	-0.674	-1.42	0.0677	0.0746	0.95
Non-diabetic glomerular disease and donors	Calcium-channel blocker	Basic	69	SYNM	-0.244	-0.964	0.475	0.504	0.987
Non-diabetic glomerular disease and donors	Calcium-channel blocker	Basic	69	SYTL2	0.686	-0.0586	1.43	0.0707	0.95
Non-diabetic glomerular disease and donors	Calcium-channel blocker	Basic	69	TARDBP	0.036	-0.6	0.672	0.911	0.996
Non-diabetic glomerular disease and donors	Calcium-channel blocker	Basic	69	TBCK	0.0755	-0.707	0.858	0.849	0.988
Non-diabetic glomerular disease and donors	Calcium-channel blocker	Basic	69	TBX2	-0.156	-0.775	0.464	0.62	0.987
Non-diabetic glomerular disease and donors	Calcium-channel blocker	Basic	69	TDRD3	-0.648	-1.39	0.0918	0.0856	0.95
Non-diabetic glomerular disease and donors	Calcium-channel blocker	Basic	69	TGM2	-0.3	-1.04	0.443	0.426	0.987
Non-diabetic glomerular disease and donors	Calcium-channel blocker	Basic	69	THBS1	0.677	-0.104	1.46	0.0888	0.95	Extracellular matrix structural constituent
Non-diabetic glomerular disease and donors	Calcium-channel blocker	Basic	69	TINAGL1	-0.201	-0.778	0.377	0.494	0.987	Extracellular matrix structural constituent
Non-diabetic glomerular disease and donors	Calcium-channel blocker	Basic	69	TJP1	-0.197	-0.91	0.516	0.586	0.987
Non-diabetic glomerular disease and donors	Calcium-channel blocker	Basic	69	TMEM14C	-0.253	-0.991	0.485	0.499	0.987
Non-diabetic glomerular disease and donors	Calcium-channel blocker	Basic	69	TMEM173	0.174	-0.496	0.843	0.609	0.987
Non-diabetic glomerular disease and donors	Calcium-channel blocker	Basic	69	TMX2	0.607	-0.117	1.33	0.0995	0.95
Non-diabetic glomerular disease and donors	Calcium-channel blocker	Basic	69	TNS2	0.0934	-0.603	0.79	0.791	0.987
Non-diabetic glomerular disease and donors	Calcium-channel blocker	Basic	69	TOP2B	-0.285	-1.01	0.439	0.439	0.987
Non-diabetic glomerular disease and donors	Calcium-channel blocker	Basic	69	TPCN1	0.762	0.0605	1.46	0.0334	0.95
Non-diabetic glomerular disease and donors	Calcium-channel blocker	Basic	69	TRO	0.171	-0.504	0.847	0.617	0.987
Non-diabetic glomerular disease and donors	Calcium-channel blocker	Basic	69	TRPM3	-0.234	-0.872	0.403	0.469	0.987
Non-diabetic glomerular disease and donors	Calcium-channel blocker	Basic	69	TRPM4	-0.00936	-0.679	0.66	0.978	0.996
Non-diabetic glomerular disease and donors	Calcium-channel blocker	Basic	69	TUBB	-0.00184	-0.705	0.702	0.996	0.998
Non-diabetic glomerular disease and donors	Calcium-channel blocker	Basic	69	U2AF2	0.262	-0.415	0.938	0.446	0.987
Non-diabetic glomerular disease and donors	Calcium-channel blocker	Basic	69	UBAP2L	-0.168	-0.917	0.58	0.657	0.987
Non-diabetic glomerular disease and donors	Calcium-channel blocker	Basic	69	UBE2D3	-0.279	-0.961	0.402	0.419	0.987
Non-diabetic glomerular disease and donors	Calcium-channel blocker	Basic	69	USP11	0.0858	-0.634	0.806	0.814	0.987
Non-diabetic glomerular disease and donors	Calcium-channel blocker	Basic	69	USP53	-0.834	-1.57	-0.0985	0.0265	0.95
Non-diabetic glomerular disease and donors	Calcium-channel blocker	Basic	69	USP7	-0.475	-1.17	0.218	0.178	0.95
Non-diabetic glomerular disease and donors	Calcium-channel blocker	Basic	69	VCL	0.36	-0.323	1.04	0.3	0.95
Non-diabetic glomerular disease and donors	Calcium-channel blocker	Basic	69	VEGFB	0.00946	-0.73	0.748	0.98	0.996
