## Supplemental Data for "Spatial transcriptomics of juxtaglomerular renin cells under angiotensin receptor blockade in human IgA nephropathy" (part 2 of 3)

### Sheet: Renin cells by treatment (continued)
Renin cells by treatment
Non-diabetic glomerular disease and donors	Calcium-channel blocker	Basic	69	VIM	-0.131	-0.75	0.488	0.676	0.987
Non-diabetic glomerular disease and donors	Calcium-channel blocker	Basic	69	VIPR2	-0.103	-0.804	0.598	0.772	0.987
Non-diabetic glomerular disease and donors	Calcium-channel blocker	Basic	69	VWA8	0.445	-0.31	1.2	0.246	0.95
Non-diabetic glomerular disease and donors	Calcium-channel blocker	Basic	69	WBP2	-0.0798	-0.777	0.617	0.822	0.987
Non-diabetic glomerular disease and donors	Calcium-channel blocker	Basic	69	WDR26	0.233	-0.417	0.883	0.48	0.987
Non-diabetic glomerular disease and donors	Calcium-channel blocker	Basic	69	WFDC1	-0.381	-1.02	0.255	0.238	0.95
Non-diabetic glomerular disease and donors	Calcium-channel blocker	Basic	69	WWP2	-0.367	-1.1	0.368	0.325	0.95
Non-diabetic glomerular disease and donors	Calcium-channel blocker	Basic	69	XBP1	-0.483	-1.21	0.248	0.194	0.95
Non-diabetic glomerular disease and donors	Calcium-channel blocker	Basic	69	XPO1	0.338	-0.349	1.03	0.332	0.95
Non-diabetic glomerular disease and donors	Calcium-channel blocker	Basic	69	XRCC6	0.441	-0.274	1.16	0.225	0.95
Non-diabetic glomerular disease and donors	Calcium-channel blocker	Basic	69	YAP1	0.22	-0.451	0.891	0.518	0.987
Non-diabetic glomerular disease and donors	Calcium-channel blocker	Basic	69	YLPM1	-0.421	-1.14	0.299	0.25	0.95
Non-diabetic glomerular disease and donors	Calcium-channel blocker	Basic	69	YWHAQ	-0.714	-1.42	-0.00851	0.0473	0.95
Non-diabetic glomerular disease and donors	Calcium-channel blocker	Basic	69	YWHAZ	0.18	-0.495	0.855	0.6	0.987
Non-diabetic glomerular disease and donors	Calcium-channel blocker	Basic	69	ZFHX3	0.454	-0.298	1.21	0.235	0.95
Non-diabetic glomerular disease and donors	Calcium-channel blocker	Adjusted	61	ABCC8	-0.15	-0.901	0.6	0.693	0.996
Non-diabetic glomerular disease and donors	Calcium-channel blocker	Adjusted	61	ACACB	-0.209	-0.968	0.55	0.587	0.996
Non-diabetic glomerular disease and donors	Calcium-channel blocker	Adjusted	61	ACTA2	0.158	-0.473	0.788	0.622	0.996	Contractile smooth muscle
Non-diabetic glomerular disease and donors	Calcium-channel blocker	Adjusted	61	ACTN4	0.38	-0.325	1.09	0.289	0.996
Non-diabetic glomerular disease and donors	Calcium-channel blocker	Adjusted	61	ADAR	-0.131	-0.87	0.608	0.726	0.996
Non-diabetic glomerular disease and donors	Calcium-channel blocker	Adjusted	61	ADD1	0.315	-0.402	1.03	0.387	0.996
Non-diabetic glomerular disease and donors	Calcium-channel blocker	Adjusted	61	ADGRA2	-0.184	-0.904	0.536	0.615	0.996
Non-diabetic glomerular disease and donors	Calcium-channel blocker	Adjusted	61	ADNP	0.118	-0.647	0.883	0.761	0.996
Non-diabetic glomerular disease and donors	Calcium-channel blocker	Adjusted	61	ADORA1	-0.516	-1.2	0.165	0.137	0.996
Non-diabetic glomerular disease and donors	Calcium-channel blocker	Adjusted	61	ADRA1A	0.158	-0.673	0.989	0.708	0.996
Non-diabetic glomerular disease and donors	Calcium-channel blocker	Adjusted	61	ADRA2B	-0.261	-1.06	0.541	0.522	0.996
Non-diabetic glomerular disease and donors	Calcium-channel blocker	Adjusted	61	ADRB1	-0.0236	-0.794	0.747	0.952	0.996
Non-diabetic glomerular disease and donors	Calcium-channel blocker	Adjusted	61	AEBP1	-0.276	-1.04	0.49	0.478	0.996	Extracellular matrix structural constituent
Non-diabetic glomerular disease and donors	Calcium-channel blocker	Adjusted	61	AFAP1L2	0.3	-0.385	0.986	0.388	0.996
Non-diabetic glomerular disease and donors	Calcium-channel blocker	Adjusted	61	AFF1	-0.334	-1.06	0.39	0.363	0.996
Non-diabetic glomerular disease and donors	Calcium-channel blocker	Adjusted	61	AKAP11	-0.651	-1.44	0.136	0.104	0.996
Non-diabetic glomerular disease and donors	Calcium-channel blocker	Adjusted	61	ALG11	0.596	-0.175	1.37	0.129	0.996
Non-diabetic glomerular disease and donors	Calcium-channel blocker	Adjusted	61	ANO1	-0.152	-0.871	0.567	0.677	0.996
Non-diabetic glomerular disease and donors	Calcium-channel blocker	Adjusted	61	AP2M1	-0.439	-1.22	0.341	0.268	0.996
Non-diabetic glomerular disease and donors	Calcium-channel blocker	Adjusted	61	APP	0.363	-0.308	1.03	0.287	0.996
Non-diabetic glomerular disease and donors	Calcium-channel blocker	Adjusted	61	ARF1	-0.0254	-0.814	0.764	0.949	0.996
Non-diabetic glomerular disease and donors	Calcium-channel blocker	Adjusted	61	ARHGAP35	0.00536	-0.818	0.828	0.99	0.996
Non-diabetic glomerular disease and donors	Calcium-channel blocker	Adjusted	61	ARHGEF2	-0.588	-1.32	0.148	0.116	0.996
Non-diabetic glomerular disease and donors	Calcium-channel blocker	Adjusted	61	ARL8B	0.447	-0.292	1.19	0.235	0.996
Non-diabetic glomerular disease and donors	Calcium-channel blocker	Adjusted	61	ATF4	0.166	-0.503	0.835	0.625	0.996
Non-diabetic glomerular disease and donors	Calcium-channel blocker	Adjusted	61	ATP10D	-0.315	-1.08	0.448	0.416	0.996
Non-diabetic glomerular disease and donors	Calcium-channel blocker	Adjusted	61	ATP1A1	-0.0816	-0.829	0.666	0.83	0.996
Non-diabetic glomerular disease and donors	Calcium-channel blocker	Adjusted	61	ATP2A2	0.0774	-0.676	0.831	0.839	0.996
Non-diabetic glomerular disease and donors	Calcium-channel blocker	Adjusted	61	ATP5F1A	0.178	-0.594	0.949	0.65	0.996
Non-diabetic glomerular disease and donors	Calcium-channel blocker	Adjusted	61	ATP5F1C	-0.204	-0.989	0.58	0.608	0.996
Non-diabetic glomerular disease and donors	Calcium-channel blocker	Adjusted	61	ATRX	-0.742	-1.56	0.0731	0.0741	0.996
Non-diabetic glomerular disease and donors	Calcium-channel blocker	Adjusted	61	ATXN2	0.00649	-0.72	0.733	0.986	0.996
Non-diabetic glomerular disease and donors	Calcium-channel blocker	Adjusted	61	ATXN2L	0.541	-0.189	1.27	0.145	0.996
Non-diabetic glomerular disease and donors	Calcium-channel blocker	Adjusted	61	ATXN3	-0.61	-1.43	0.209	0.143	0.996
Non-diabetic glomerular disease and donors	Calcium-channel blocker	Adjusted	61	AXL	0.201	-0.56	0.961	0.603	0.996
Non-diabetic glomerular disease and donors	Calcium-channel blocker	Adjusted	61	BCAM	-0.238	-0.939	0.463	0.504	0.996
Non-diabetic glomerular disease and donors	Calcium-channel blocker	Adjusted	61	BCL2L1	-0.272	-1.05	0.503	0.489	0.996
Non-diabetic glomerular disease and donors	Calcium-channel blocker	Adjusted	61	BCL2L2	0.0505	-0.693	0.795	0.893	0.996
Non-diabetic glomerular disease and donors	Calcium-channel blocker	Adjusted	61	BGN	-0.264	-0.92	0.392	0.427	0.996	Extracellular matrix structural constituent
Non-diabetic glomerular disease and donors	Calcium-channel blocker	Adjusted	61	BRAF	-0.725	-1.5	0.0532	0.0676	0.996
Non-diabetic glomerular disease and donors	Calcium-channel blocker	Adjusted	61	BRD4	0.452	-0.305	1.21	0.24	0.996
Non-diabetic glomerular disease and donors	Calcium-channel blocker	Adjusted	61	BTAF1	1.04	0.339	1.75	0.00394	0.996
Non-diabetic glomerular disease and donors	Calcium-channel blocker	Adjusted	61	C4A	0.223	-0.564	1.01	0.576	0.996
Non-diabetic glomerular disease and donors	Calcium-channel blocker	Adjusted	61	C4B	0.39	-0.408	1.19	0.336	0.996
Non-diabetic glomerular disease and donors	Calcium-channel blocker	Adjusted	61	C7	-0.862	-1.71	-0.0162	0.0458	0.996
Non-diabetic glomerular disease and donors	Calcium-channel blocker	Adjusted	61	CACNA1C	0.0966	-0.644	0.837	0.797	0.996
Non-diabetic glomerular disease and donors	Calcium-channel blocker	Adjusted	61	CACNA1H	0.106	-0.628	0.839	0.776	0.996
Non-diabetic glomerular disease and donors	Calcium-channel blocker	Adjusted	61	CALM3	0.667	-0.0561	1.39	0.0704	0.996
Non-diabetic glomerular disease and donors	Calcium-channel blocker	Adjusted	61	CANX	0.424	-0.365	1.21	0.29	0.996
Non-diabetic glomerular disease and donors	Calcium-channel blocker	Adjusted	61	CAPZA2	0.237	-0.503	0.976	0.528	0.996
Non-diabetic glomerular disease and donors	Calcium-channel blocker	Adjusted	61	CBWD2	0.555	-0.118	1.23	0.106	0.996
Non-diabetic glomerular disease and donors	Calcium-channel blocker	Adjusted	61	CBX3	0.428	-0.375	1.23	0.294	0.996
Non-diabetic glomerular disease and donors	Calcium-channel blocker	Adjusted	61	CBX7	0.0414	-0.637	0.72	0.904	0.996
Non-diabetic glomerular disease and donors	Calcium-channel blocker	Adjusted	61	CCDC50	0.184	-0.603	0.971	0.645	0.996
Non-diabetic glomerular disease and donors	Calcium-channel blocker	Adjusted	61	CCN2	-0.363	-1.21	0.486	0.4	0.996
Non-diabetic glomerular disease and donors	Calcium-channel blocker	Adjusted	61	CCN4	-0.22	-0.89	0.45	0.518	0.996
Non-diabetic glomerular disease and donors	Calcium-channel blocker	Adjusted	61	CCT3	0.334	-0.413	1.08	0.379	0.996
Non-diabetic glomerular disease and donors	Calcium-channel blocker	Adjusted	61	CCT8	-0.121	-0.893	0.652	0.758	0.996
Non-diabetic glomerular disease and donors	Calcium-channel blocker	Adjusted	61	CD200	0.444	-0.327	1.22	0.257	0.996
Non-diabetic glomerular disease and donors	Calcium-channel blocker	Adjusted	61	CD248	-0.545	-1.29	0.196	0.148	0.996
Non-diabetic glomerular disease and donors	Calcium-channel blocker	Adjusted	61	CD34	0.0838	-0.602	0.769	0.809	0.996
Non-diabetic glomerular disease and donors	Calcium-channel blocker	Adjusted	61	CD46	-0.171	-0.755	0.413	0.563	0.996
Non-diabetic glomerular disease and donors	Calcium-channel blocker	Adjusted	61	CD47	0.318	-0.42	1.06	0.396	0.996
Non-diabetic glomerular disease and donors	Calcium-channel blocker	Adjusted	61	CD55	-0.128	-0.854	0.598	0.728	0.996
Non-diabetic glomerular disease and donors	Calcium-channel blocker	Adjusted	61	CD59	0.715	-0.0862	1.52	0.0799	0.996
Non-diabetic glomerular disease and donors	Calcium-channel blocker	Adjusted	61	CDC27	0.582	-0.16	1.32	0.123	0.996
Non-diabetic glomerular disease and donors	Calcium-channel blocker	Adjusted	61	CDC37	0.277	-0.503	1.06	0.485	0.996
Non-diabetic glomerular disease and donors	Calcium-channel blocker	Adjusted	61	CDK18	-0.0686	-0.809	0.672	0.855	0.996
Non-diabetic glomerular disease and donors	Calcium-channel blocker	Adjusted	61	CDKN1A	-0.58	-1.45	0.289	0.189	0.996
Non-diabetic glomerular disease and donors	Calcium-channel blocker	Adjusted	61	CDKN1B	0.276	-0.453	1.01	0.456	0.996
Non-diabetic glomerular disease and donors	Calcium-channel blocker	Adjusted	61	CFLAR	-0.269	-1.02	0.479	0.479	0.996
Non-diabetic glomerular disease and donors	Calcium-channel blocker	Adjusted	61	CGNL1	-0.0783	-0.862	0.705	0.844	0.996
Non-diabetic glomerular disease and donors	Calcium-channel blocker	Adjusted	61	CHD3	0.152	-0.538	0.842	0.664	0.996
Non-diabetic glomerular disease and donors	Calcium-channel blocker	Adjusted	61	CLIC4	0.0554	-0.731	0.842	0.89	0.996
Non-diabetic glomerular disease and donors	Calcium-channel blocker	Adjusted	61	CLK2	-0.425	-1.24	0.385	0.302	0.996
Non-diabetic glomerular disease and donors	Calcium-channel blocker	Adjusted	61	CLK4	0.676	-0.0471	1.4	0.0667	0.996
Non-diabetic glomerular disease and donors	Calcium-channel blocker	Adjusted	61	CLTC	0.652	-0.027	1.33	0.0597	0.996
Non-diabetic glomerular disease and donors	Calcium-channel blocker	Adjusted	61	CNTNAP1	-0.0111	-0.748	0.726	0.976	0.996
Non-diabetic glomerular disease and donors	Calcium-channel blocker	Adjusted	61	COL18A1	0.266	-0.351	0.884	0.396	0.996	Extracellular matrix structural constituent
Non-diabetic glomerular disease and donors	Calcium-channel blocker	Adjusted	61	COL23A1	0.0273	-0.619	0.673	0.934	0.996	Extracellular matrix structural constituent
Non-diabetic glomerular disease and donors	Calcium-channel blocker	Adjusted	61	COL25A1	0.0697	-0.695	0.834	0.857	0.996	Extracellular matrix structural constituent
Non-diabetic glomerular disease and donors	Calcium-channel blocker	Adjusted	61	CPSF6	0.357	-0.319	1.03	0.299	0.996
Non-diabetic glomerular disease and donors	Calcium-channel blocker	Adjusted	61	CREBBP	0.428	-0.298	1.15	0.246	0.996
Non-diabetic glomerular disease and donors	Calcium-channel blocker	Adjusted	61	CSNK1E	-0.0864	-0.795	0.622	0.81	0.996
Non-diabetic glomerular disease and donors	Calcium-channel blocker	Adjusted	61	CSPG4	0.0222	-0.671	0.715	0.95	0.996
Non-diabetic glomerular disease and donors	Calcium-channel blocker	Adjusted	61	CSRP1	-0.0126	-0.777	0.752	0.974	0.996
Non-diabetic glomerular disease and donors	Calcium-channel blocker	Adjusted	61	CTBP1	-0.41	-1.14	0.316	0.266	0.996
Non-diabetic glomerular disease and donors	Calcium-channel blocker	Adjusted	61	CTNNB1	-0.358	-1.1	0.385	0.343	0.996
Non-diabetic glomerular disease and donors	Calcium-channel blocker	Adjusted	61	CTNND1	0.443	-0.318	1.2	0.252	0.996
Non-diabetic glomerular disease and donors	Calcium-channel blocker	Adjusted	61	CTTN	0.147	-0.598	0.893	0.697	0.996
Non-diabetic glomerular disease and donors	Calcium-channel blocker	Adjusted	61	CUL1	-0.0286	-0.842	0.785	0.945	0.996
Non-diabetic glomerular disease and donors	Calcium-channel blocker	Adjusted	61	CXCL12	0.434	-0.341	1.21	0.27	0.996
Non-diabetic glomerular disease and donors	Calcium-channel blocker	Adjusted	61	DDX39B	-0.217	-0.875	0.44	0.515	0.996
Non-diabetic glomerular disease and donors	Calcium-channel blocker	Adjusted	61	DDX3X	0.0699	-0.625	0.765	0.843	0.996
Non-diabetic glomerular disease and donors	Calcium-channel blocker	Adjusted	61	DDX6	-0.259	-1.06	0.539	0.522	0.996
Non-diabetic glomerular disease and donors	Calcium-channel blocker	Adjusted	61	DLEU2	-0.133	-0.945	0.679	0.747	0.996
Non-diabetic glomerular disease and donors	Calcium-channel blocker	Adjusted	61	DMWD	0.62	-0.0661	1.31	0.0763	0.996
Non-diabetic glomerular disease and donors	Calcium-channel blocker	Adjusted	61	DNAJC10	-0.085	-0.856	0.686	0.828	0.996
Non-diabetic glomerular disease and donors	Calcium-channel blocker	Adjusted	61	DNMT3A	0.0224	-0.791	0.836	0.957	0.996
Non-diabetic glomerular disease and donors	Calcium-channel blocker	Adjusted	61	DST	-0.363	-1.11	0.383	0.338	0.996
Non-diabetic glomerular disease and donors	Calcium-channel blocker	Adjusted	61	DUX4	-0.481	-1.29	0.326	0.241	0.996
Non-diabetic glomerular disease and donors	Calcium-channel blocker	Adjusted	61	DYRK1A	-0.418	-1.23	0.39	0.309	0.996
Non-diabetic glomerular disease and donors	Calcium-channel blocker	Adjusted	61	EBF1	-0.117	-0.815	0.581	0.74	0.996
Non-diabetic glomerular disease and donors	Calcium-channel blocker	Adjusted	61	ECPAS	0.193	-0.583	0.968	0.624	0.996
Non-diabetic glomerular disease and donors	Calcium-channel blocker	Adjusted	61	EDIL3	-0.184	-1.02	0.65	0.664	0.996	Extracellular matrix structural constituent
Non-diabetic glomerular disease and donors	Calcium-channel blocker	Adjusted	61	EDNRA	0.347	-0.331	1.02	0.314	0.996
Non-diabetic glomerular disease and donors	Calcium-channel blocker	Adjusted	61	EEF1G	0.417	-0.246	1.08	0.216	0.996
Non-diabetic glomerular disease and donors	Calcium-channel blocker	Adjusted	61	EIF3C	-0.391	-1.11	0.327	0.284	0.996
Non-diabetic glomerular disease and donors	Calcium-channel blocker	Adjusted	61	ENG	0.098	-0.635	0.831	0.792	0.996
Non-diabetic glomerular disease and donors	Calcium-channel blocker	Adjusted	61	EP300	-0.558	-1.36	0.25	0.175	0.996
Non-diabetic glomerular disease and donors	Calcium-channel blocker	Adjusted	61	EPAS1	-0.17	-0.822	0.482	0.608	0.996
Non-diabetic glomerular disease and donors	Calcium-channel blocker	Adjusted	61	EPDR1	0.0761	-0.653	0.805	0.837	0.996
Non-diabetic glomerular disease and donors	Calcium-channel blocker	Adjusted	61	EPOR	0.408	-0.325	1.14	0.274	0.996
Non-diabetic glomerular disease and donors	Calcium-channel blocker	Adjusted	61	EWSR1	0.0342	-0.66	0.728	0.923	0.996
Non-diabetic glomerular disease and donors	Calcium-channel blocker	Adjusted	61	FAR1	-0.194	-0.975	0.586	0.624	0.996
Non-diabetic glomerular disease and donors	Calcium-channel blocker	Adjusted	61	FDFT1	-0.595	-1.36	0.166	0.125	0.996
Non-diabetic glomerular disease and donors	Calcium-channel blocker	Adjusted	61	FGFR1	-0.171	-0.9	0.559	0.645	0.996
Non-diabetic glomerular disease and donors	Calcium-channel blocker	Adjusted	61	FHL2	0.512	-0.213	1.24	0.165	0.996
Non-diabetic glomerular disease and donors	Calcium-channel blocker	Adjusted	61	FLNA	-0.215	-0.878	0.448	0.523	0.996
Non-diabetic glomerular disease and donors	Calcium-channel blocker	Adjusted	61	FN1	-0.493	-1.28	0.292	0.217	0.996	Extracellular matrix structural constituent
Non-diabetic glomerular disease and donors	Calcium-channel blocker	Adjusted	61	FNDC3A	0.304	-0.415	1.02	0.405	0.996
Non-diabetic glomerular disease and donors	Calcium-channel blocker	Adjusted	61	FRZB	0.243	-0.421	0.907	0.471	0.996
Non-diabetic glomerular disease and donors	Calcium-channel blocker	Adjusted	61	FSTL1	0.188	-0.57	0.947	0.624	0.996
Non-diabetic glomerular disease and donors	Calcium-channel blocker	Adjusted	61	GABBR1	0.262	-0.522	1.05	0.51	0.996
Non-diabetic glomerular disease and donors	Calcium-channel blocker	Adjusted	61	GANAB	-0.0407	-0.76	0.679	0.911	0.996
Non-diabetic glomerular disease and donors	Calcium-channel blocker	Adjusted	61	GAS6	-0.0203	-0.727	0.687	0.955	0.996
Non-diabetic glomerular disease and donors	Calcium-channel blocker	Adjusted	61	GATA3	0.56	-0.129	1.25	0.11	0.996
Non-diabetic glomerular disease and donors	Calcium-channel blocker	Adjusted	61	GDF11	-0.0453	-0.832	0.742	0.91	0.996
Non-diabetic glomerular disease and donors	Calcium-channel blocker	Adjusted	61	GJA5	0.3	-0.412	1.01	0.406	0.996
Non-diabetic glomerular disease and donors	Calcium-channel blocker	Adjusted	61	GLCCI1	0.382	-0.351	1.11	0.305	0.996
Non-diabetic glomerular disease and donors	Calcium-channel blocker	Adjusted	61	GNAI1	-0.0031	-0.73	0.724	0.993	0.996
Non-diabetic glomerular disease and donors	Calcium-channel blocker	Adjusted	61	GOLPH3	0.0817	-0.655	0.819	0.827	0.996
Non-diabetic glomerular disease and donors	Calcium-channel blocker	Adjusted	61	GPRC5C	-0.401	-1.18	0.376	0.309	0.996
Non-diabetic glomerular disease and donors	Calcium-channel blocker	Adjusted	61	GPX3	-0.723	-1.53	0.0871	0.0799	0.996
Non-diabetic glomerular disease and donors	Calcium-channel blocker	Adjusted	61	GPX4	-0.456	-1.25	0.338	0.259	0.996
Non-diabetic glomerular disease and donors	Calcium-channel blocker	Adjusted	61	GTF2I	0.0734	-0.704	0.851	0.853	0.996
Non-diabetic glomerular disease and donors	Calcium-channel blocker	Adjusted	61	GUSB	-0.334	-1.09	0.419	0.383	0.996
Non-diabetic glomerular disease and donors	Calcium-channel blocker	Adjusted	61	H19	-0.0418	-0.927	0.843	0.926	0.996
Non-diabetic glomerular disease and donors	Calcium-channel blocker	Adjusted	61	H3F3B	0.215	-0.447	0.877	0.522	0.996
Non-diabetic glomerular disease and donors	Calcium-channel blocker	Adjusted	61	HADHA	-0.11	-0.883	0.663	0.779	0.996
Non-diabetic glomerular disease and donors	Calcium-channel blocker	Adjusted	61	HADHB	-0.00789	-0.817	0.801	0.985	0.996
Non-diabetic glomerular disease and donors	Calcium-channel blocker	Adjusted	61	HDAC6	-0.233	-1.02	0.551	0.558	0.996
Non-diabetic glomerular disease and donors	Calcium-channel blocker	Adjusted	61	HECTD4	-1.59e-06	-0.776	0.776	1	1
Non-diabetic glomerular disease and donors	Calcium-channel blocker	Adjusted	61	HERC2	-0.0621	-0.83	0.706	0.873	0.996
Non-diabetic glomerular disease and donors	Calcium-channel blocker	Adjusted	61	HIF1A	-0.227	-0.924	0.47	0.522	0.996
Non-diabetic glomerular disease and donors	Calcium-channel blocker	Adjusted	61	HIPK3	-0.0163	-0.789	0.756	0.967	0.996
Non-diabetic glomerular disease and donors	Calcium-channel blocker	Adjusted	61	HNRNPA1L2	0.0543	-0.619	0.728	0.874	0.996
Non-diabetic glomerular disease and donors	Calcium-channel blocker	Adjusted	61	HNRNPD	-0.0836	-0.69	0.522	0.786	0.996
Non-diabetic glomerular disease and donors	Calcium-channel blocker	Adjusted	61	HNRNPH1	-0.105	-0.709	0.498	0.731	0.996
Non-diabetic glomerular disease and donors	Calcium-channel blocker	Adjusted	61	HNRNPM	-0.631	-1.35	0.0888	0.0853	0.996
Non-diabetic glomerular disease and donors	Calcium-channel blocker	Adjusted	61	HNRNPUL1	0.395	-0.362	1.15	0.304	0.996
Non-diabetic glomerular disease and donors	Calcium-channel blocker	Adjusted	61	HOXA5	-0.65	-1.45	0.146	0.109	0.996
Non-diabetic glomerular disease and donors	Calcium-channel blocker	Adjusted	61	HOXB7	0.281	-0.509	1.07	0.483	0.996
Non-diabetic glomerular disease and donors	Calcium-channel blocker	Adjusted	61	HOXD9	0.162	-0.629	0.954	0.686	0.996
Non-diabetic glomerular disease and donors	Calcium-channel blocker	Adjusted	61	HRH2	-0.265	-1.01	0.477	0.482	0.996
Non-diabetic glomerular disease and donors	Calcium-channel blocker	Adjusted	61	HSPA8	-0.44	-1.12	0.244	0.206	0.996
Non-diabetic glomerular disease and donors	Calcium-channel blocker	Adjusted	61	HSPA9	0.0115	-0.739	0.762	0.976	0.996
Non-diabetic glomerular disease and donors	Calcium-channel blocker	Adjusted	61	HSPB8	0.137	-0.626	0.9	0.723	0.996
Non-diabetic glomerular disease and donors	Calcium-channel blocker	Adjusted	61	HSPD1	-0.0883	-0.84	0.663	0.817	0.996
Non-diabetic glomerular disease and donors	Calcium-channel blocker	Adjusted	61	HSPG2	0.0166	-0.744	0.777	0.966	0.996	Extracellular matrix structural constituent
Non-diabetic glomerular disease and donors	Calcium-channel blocker	Adjusted	61	IGF2R	0.102	-0.671	0.874	0.795	0.996
Non-diabetic glomerular disease and donors	Calcium-channel blocker	Adjusted	61	IL6ST	-0.0276	-0.74	0.685	0.939	0.996
Non-diabetic glomerular disease and donors	Calcium-channel blocker	Adjusted	61	ILF3	-0.185	-0.957	0.587	0.636	0.996
Non-diabetic glomerular disease and donors	Calcium-channel blocker	Adjusted	61	INPPL1	0.486	-0.215	1.19	0.173	0.996
Non-diabetic glomerular disease and donors	Calcium-channel blocker	Adjusted	61	IPO7	0.524	-0.172	1.22	0.139	0.996
Non-diabetic glomerular disease and donors	Calcium-channel blocker	Adjusted	61	IRF1	0.175	-0.635	0.985	0.67	0.996
Non-diabetic glomerular disease and donors	Calcium-channel blocker	Adjusted	61	ITGA3	0.206	-0.519	0.931	0.575	0.996
Non-diabetic glomerular disease and donors	Calcium-channel blocker	Adjusted	61	JAG1	0.0491	-0.684	0.782	0.895	0.996
Non-diabetic glomerular disease and donors	Calcium-channel blocker	Adjusted	61	JPH2	0.232	-0.499	0.963	0.532	0.996
Non-diabetic glomerular disease and donors	Calcium-channel blocker	Adjusted	61	KANK2	0.163	-0.61	0.936	0.677	0.996
Non-diabetic glomerular disease and donors	Calcium-channel blocker	Adjusted	61	KCNA5	0.432	-0.374	1.24	0.291	0.996
Non-diabetic glomerular disease and donors	Calcium-channel blocker	Adjusted	61	KCNJ2	-0.27	-0.877	0.337	0.381	0.996
Non-diabetic glomerular disease and donors	Calcium-channel blocker	Adjusted	61	KCTD9	-0.163	-0.996	0.671	0.7	0.996
Non-diabetic glomerular disease and donors	Calcium-channel blocker	Adjusted	61	KMT2A	0.317	-0.446	1.08	0.414	0.996
Non-diabetic glomerular disease and donors	Calcium-channel blocker	Adjusted	61	LBH	0.482	-0.189	1.15	0.158	0.996
Non-diabetic glomerular disease and donors	Calcium-channel blocker	Adjusted	61	LDHA	0.0615	-0.754	0.877	0.882	0.996
Non-diabetic glomerular disease and donors	Calcium-channel blocker	Adjusted	61	LENG8	0.263	-0.378	0.904	0.42	0.996
Non-diabetic glomerular disease and donors	Calcium-channel blocker	Adjusted	61	LPP	0.109	-0.624	0.842	0.77	0.996
Non-diabetic glomerular disease and donors	Calcium-channel blocker	Adjusted	61	LRRC32	-0.811	-1.57	-0.0547	0.0357	0.996
Non-diabetic glomerular disease and donors	Calcium-channel blocker	Adjusted	61	LUC7L	-0.0473	-0.739	0.645	0.893	0.996
Non-diabetic glomerular disease and donors	Calcium-channel blocker	Adjusted	61	LZTS1	-0.0879	-0.928	0.752	0.837	0.996
Non-diabetic glomerular disease and donors	Calcium-channel blocker	Adjusted	61	MAP4	-0.198	-0.959	0.563	0.608	0.996
Non-diabetic glomerular disease and donors	Calcium-channel blocker	Adjusted	61	MAP4K4	0.698	-0.107	1.5	0.0888	0.996
Non-diabetic glomerular disease and donors	Calcium-channel blocker	Adjusted	61	MAPK10	-0.0817	-0.835	0.672	0.831	0.996
Non-diabetic glomerular disease and donors	Calcium-channel blocker	Adjusted	61	MAPK8IP3	0.253	-0.533	1.04	0.526	0.996
Non-diabetic glomerular disease and donors	Calcium-channel blocker	Adjusted	61	MAPKAPK2	-0.241	-1.01	0.533	0.54	0.996
Non-diabetic glomerular disease and donors	Calcium-channel blocker	Adjusted	61	MAPRE2	-0.15	-0.99	0.69	0.725	0.996
Non-diabetic glomerular disease and donors	Calcium-channel blocker	Adjusted	61	MCAM	0.226	-0.43	0.882	0.497	0.996
Non-diabetic glomerular disease and donors	Calcium-channel blocker	Adjusted	61	MCM3AP	-0.113	-0.875	0.648	0.769	0.996
Non-diabetic glomerular disease and donors	Calcium-channel blocker	Adjusted	61	MDM1	-0.0328	-0.822	0.756	0.935	0.996
Non-diabetic glomerular disease and donors	Calcium-channel blocker	Adjusted	61	MDM4	0.267	-0.521	1.06	0.505	0.996
Non-diabetic glomerular disease and donors	Calcium-channel blocker	Adjusted	61	MECOM	-0.325	-1.04	0.388	0.369	0.996
Non-diabetic glomerular disease and donors	Calcium-channel blocker	Adjusted	61	MEG3	-0.224	-1.04	0.589	0.587	0.996
Non-diabetic glomerular disease and donors	Calcium-channel blocker	Adjusted	61	MEIS1	0.342	-0.367	1.05	0.342	0.996
Non-diabetic glomerular disease and donors	Calcium-channel blocker	Adjusted	61	MEIS2	0.148	-0.645	0.94	0.713	0.996
Non-diabetic glomerular disease and donors	Calcium-channel blocker	Adjusted	61	MFGE8	0.152	-0.496	0.801	0.643	0.996	Extracellular matrix structural constituent
Non-diabetic glomerular disease and donors	Calcium-channel blocker	Adjusted	61	MRFAP1L1	-0.463	-1.2	0.278	0.219	0.996
Non-diabetic glomerular disease and donors	Calcium-channel blocker	Adjusted	61	MSI2	-0.144	-0.869	0.581	0.695	0.996
Non-diabetic glomerular disease and donors	Calcium-channel blocker	Adjusted	61	MSN	0.0775	-0.685	0.84	0.841	0.996
Non-diabetic glomerular disease and donors	Calcium-channel blocker	Adjusted	61	MTA1	0.723	0.00835	1.44	0.0474	0.996
Non-diabetic glomerular disease and donors	Calcium-channel blocker	Adjusted	61	MTREX	0.131	-0.627	0.888	0.734	0.996
Non-diabetic glomerular disease and donors	Calcium-channel blocker	Adjusted	61	MYH9	0.271	-0.421	0.963	0.441	0.996
Non-diabetic glomerular disease and donors	Calcium-channel blocker	Adjusted	61	MYLK	0.219	-0.465	0.902	0.529	0.996	Contractile smooth muscle
Non-diabetic glomerular disease and donors	Calcium-channel blocker	Adjusted	61	MYO1C	-0.0923	-0.867	0.683	0.814	0.996
Non-diabetic glomerular disease and donors	Calcium-channel blocker	Adjusted	61	NAIP	-0.706	-1.54	0.129	0.0969	0.996
Non-diabetic glomerular disease and donors	Calcium-channel blocker	Adjusted	61	NCOR2	0.282	-0.447	1.01	0.446	0.996
Non-diabetic glomerular disease and donors	Calcium-channel blocker	Adjusted	61	NES	-0.135	-0.91	0.639	0.73	0.996
Non-diabetic glomerular disease and donors	Calcium-channel blocker	Adjusted	61	NFATC4	0.139	-0.626	0.904	0.72	0.996
Non-diabetic glomerular disease and donors	Calcium-channel blocker	Adjusted	61	NFE2L1	-0.518	-1.33	0.29	0.208	0.996
Non-diabetic glomerular disease and donors	Calcium-channel blocker	Adjusted	61	NFE2L2	-0.627	-1.39	0.138	0.107	0.996
Non-diabetic glomerular disease and donors	Calcium-channel blocker	Adjusted	61	NONO	-0.144	-0.843	0.554	0.684	0.996
Non-diabetic glomerular disease and donors	Calcium-channel blocker	Adjusted	61	NORAD	0.209	-0.493	0.912	0.557	0.996
Non-diabetic glomerular disease and donors	Calcium-channel blocker	Adjusted	61	NOTCH2	0.346	-0.319	1.01	0.306	0.996
Non-diabetic glomerular disease and donors	Calcium-channel blocker	Adjusted	61	NOTCH2NLA	0.0572	-0.571	0.686	0.858	0.996
Non-diabetic glomerular disease and donors	Calcium-channel blocker	Adjusted	61	NOTCH3	0.0283	-0.696	0.752	0.938	0.996
Non-diabetic glomerular disease and donors	Calcium-channel blocker	Adjusted	61	NPTN	-0.393	-1.13	0.338	0.29	0.996
Non-diabetic glomerular disease and donors	Calcium-channel blocker	Adjusted	61	NPY1R	-0.35	-1.05	0.347	0.323	0.996
Non-diabetic glomerular disease and donors	Calcium-channel blocker	Adjusted	61	NR1H2	-0.267	-1.07	0.536	0.512	0.996
Non-diabetic glomerular disease and donors	Calcium-channel blocker	Adjusted	61	NR4A1	-0.811	-1.66	0.0399	0.0616	0.996
Non-diabetic glomerular disease and donors	Calcium-channel blocker	Adjusted	61	NRP1	-0.283	-1.09	0.529	0.492	0.996
Non-diabetic glomerular disease and donors	Calcium-channel blocker	Adjusted	61	NSUN5	0.231	-0.485	0.948	0.525	0.996
Non-diabetic glomerular disease and donors	Calcium-channel blocker	Adjusted	61	NT5DC2	-0.398	-1.08	0.288	0.254	0.996
Non-diabetic glomerular disease and donors	Calcium-channel blocker	Adjusted	61	NTN4	-0.0197	-0.771	0.732	0.959	0.996
Non-diabetic glomerular disease and donors	Calcium-channel blocker	Adjusted	61	NTRK2	0.631	-0.238	1.5	0.153	0.996	Nerve growth factor signalling
Non-diabetic glomerular disease and donors	Calcium-channel blocker	Adjusted	61	NUMA1	-0.0216	-0.753	0.709	0.953	0.996
Non-diabetic glomerular disease and donors	Calcium-channel blocker	Adjusted	61	NXF1	0.223	-0.528	0.974	0.558	0.996
Non-diabetic glomerular disease and donors	Calcium-channel blocker	Adjusted	61	OGDH	0.0877	-0.713	0.888	0.829	0.996
Non-diabetic glomerular disease and donors	Calcium-channel blocker	Adjusted	61	OGT	0.318	-0.334	0.969	0.337	0.996
Non-diabetic glomerular disease and donors	Calcium-channel blocker	Adjusted	61	OSGIN1	0.196	-0.582	0.975	0.619	0.996
Non-diabetic glomerular disease and donors	Calcium-channel blocker	Adjusted	61	PABPC1L	-0.231	-0.968	0.506	0.537	0.996
Non-diabetic glomerular disease and donors	Calcium-channel blocker	Adjusted	61	PAIP2	0.417	-0.305	1.14	0.256	0.996
Non-diabetic glomerular disease and donors	Calcium-channel blocker	Adjusted	61	PARK7	0.0899	-0.677	0.856	0.817	0.996
Non-diabetic glomerular disease and donors	Calcium-channel blocker	Adjusted	61	PARM1	-0.497	-1.32	0.324	0.233	0.996
Non-diabetic glomerular disease and donors	Calcium-channel blocker	Adjusted	61	PAWR	-0.178	-0.905	0.549	0.63	0.996
Non-diabetic glomerular disease and donors	Calcium-channel blocker	Adjusted	61	PBXIP1	-0.882	-1.68	-0.083	0.0307	0.996
Non-diabetic glomerular disease and donors	Calcium-channel blocker	Adjusted	61	PCDH17	-0.347	-1.08	0.389	0.353	0.996
Non-diabetic glomerular disease and donors	Calcium-channel blocker	Adjusted	61	PDE5A	0.658	-0.122	1.44	0.0977	0.996
Non-diabetic glomerular disease and donors	Calcium-channel blocker	Adjusted	61	PDGFA	-0.272	-1.02	0.475	0.473	0.996
Non-diabetic glomerular disease and donors	Calcium-channel blocker	Adjusted	61	PDGFC	-0.0657	-0.866	0.734	0.871	0.996
Non-diabetic glomerular disease and donors	Calcium-channel blocker	Adjusted	61	PDGFRB	-0.246	-0.915	0.423	0.468	0.996
Non-diabetic glomerular disease and donors	Calcium-channel blocker	Adjusted	61	PDIA3	-0.141	-0.962	0.68	0.735	0.996
Non-diabetic glomerular disease and donors	Calcium-channel blocker	Adjusted	61	PDXDC1	-0.313	-1.03	0.399	0.386	0.996
Non-diabetic glomerular disease and donors	Calcium-channel blocker	Adjusted	61	PEBP1	0.317	-0.369	1	0.363	0.996
Non-diabetic glomerular disease and donors	Calcium-channel blocker	Adjusted	61	PHLDB2	-0.22	-0.91	0.47	0.53	0.996
Non-diabetic glomerular disease and donors	Calcium-channel blocker	Adjusted	61	PI4KA	0.291	-0.449	1.03	0.439	0.996
Non-diabetic glomerular disease and donors	Calcium-channel blocker	Adjusted	61	PICALM	0.064	-0.671	0.799	0.864	0.996
Non-diabetic glomerular disease and donors	Calcium-channel blocker	Adjusted	61	PIEZO2	-0.541	-1.35	0.268	0.189	0.996
Non-diabetic glomerular disease and donors	Calcium-channel blocker	Adjusted	61	PITPNB	0.485	-0.266	1.23	0.204	0.996
Non-diabetic glomerular disease and donors	Calcium-channel blocker	Adjusted	61	PKM	-0.0253	-0.775	0.725	0.947	0.996
Non-diabetic glomerular disease and donors	Calcium-channel blocker	Adjusted	61	PLCG1	0.661	-0.0385	1.36	0.0638	0.996
Non-diabetic glomerular disease and donors	Calcium-channel blocker	Adjusted	61	PLD1	0.109	-0.617	0.835	0.767	0.996
Non-diabetic glomerular disease and donors	Calcium-channel blocker	Adjusted	61	PLEC	-0.0166	-0.741	0.708	0.964	0.996
Non-diabetic glomerular disease and donors	Calcium-channel blocker	Adjusted	61	PLN	-0.0135	-0.742	0.715	0.971	0.996
Non-diabetic glomerular disease and donors	Calcium-channel blocker	Adjusted	61	PLS3	-0.346	-1.02	0.334	0.317	0.996
Non-diabetic glomerular disease and donors	Calcium-channel blocker	Adjusted	61	PLXNB2	-0.0919	-0.773	0.589	0.79	0.996
Non-diabetic glomerular disease and donors	Calcium-channel blocker	Adjusted	61	POGZ	0.00686	-0.729	0.742	0.985	0.996
Non-diabetic glomerular disease and donors	Calcium-channel blocker	Adjusted	61	POLR2C	0.384	-0.385	1.15	0.325	0.996
Non-diabetic glomerular disease and donors	Calcium-channel blocker	Adjusted	61	POLR2M	0.023	-0.772	0.818	0.954	0.996
Non-diabetic glomerular disease and donors	Calcium-channel blocker	Adjusted	61	POSTN	0.545	-0.163	1.25	0.13	0.996	Extracellular matrix structural constituent
Non-diabetic glomerular disease and donors	Calcium-channel blocker	Adjusted	61	PPFIA4	-0.215	-0.92	0.49	0.548	0.996
Non-diabetic glomerular disease and donors	Calcium-channel blocker	Adjusted	61	PRKAR1A	-0.123	-0.827	0.581	0.731	0.996
Non-diabetic glomerular disease and donors	Calcium-channel blocker	Adjusted	61	PRPF3	-0.485	-1.25	0.285	0.216	0.996
Non-diabetic glomerular disease and donors	Calcium-channel blocker	Adjusted	61	PRPF8	0.0986	-0.634	0.831	0.791	0.996
Non-diabetic glomerular disease and donors	Calcium-channel blocker	Adjusted	61	PRPSAP1	-0.508	-1.25	0.234	0.178	0.996
Non-diabetic glomerular disease and donors	Calcium-channel blocker	Adjusted	61	PRRC2A	-0.11	-0.806	0.586	0.756	0.996
Non-diabetic glomerular disease and donors	Calcium-channel blocker	Adjusted	61	PRRT2	0.74	0.0277	1.45	0.0418	0.996
Non-diabetic glomerular disease and donors	Calcium-channel blocker	Adjusted	61	PSMC5	-0.285	-1.04	0.466	0.454	0.996
Non-diabetic glomerular disease and donors	Calcium-channel blocker	Adjusted	61	PSPC1	-0.141	-0.906	0.624	0.717	0.996
Non-diabetic glomerular disease and donors	Calcium-channel blocker	Adjusted	61	PTCD3	0.583	-0.149	1.32	0.118	0.996
Non-diabetic glomerular disease and donors	Calcium-channel blocker	Adjusted	61	PTEN	-0.418	-1.16	0.324	0.268	0.996
Non-diabetic glomerular disease and donors	Calcium-channel blocker	Adjusted	61	PTGER2	-0.198	-0.933	0.536	0.595	0.996
Non-diabetic glomerular disease and donors	Calcium-channel blocker	Adjusted	61	PTGES3	0.343	-0.367	1.05	0.342	0.996
Non-diabetic glomerular disease and donors	Calcium-channel blocker	Adjusted	61	PTH1R	-0.208	-0.917	0.502	0.565	0.996
Non-diabetic glomerular disease and donors	Calcium-channel blocker	Adjusted	61	PTK2	-0.601	-1.36	0.16	0.121	0.996
Non-diabetic glomerular disease and donors	Calcium-channel blocker	Adjusted	61	PTP4A3	-0.14	-0.831	0.551	0.689	0.996
Non-diabetic glomerular disease and donors	Calcium-channel blocker	Adjusted	61	PTPRG	-0.428	-1.24	0.385	0.3	0.996
Non-diabetic glomerular disease and donors	Calcium-channel blocker	Adjusted	61	RAC1	-0.564	-1.3	0.168	0.13	0.996
Non-diabetic glomerular disease and donors	Calcium-channel blocker	Adjusted	61	RAF1	0.177	-0.576	0.931	0.643	0.996
Non-diabetic glomerular disease and donors	Calcium-channel blocker	Adjusted	61	RAN	0.0364	-0.716	0.789	0.924	0.996
Non-diabetic glomerular disease and donors	Calcium-channel blocker	Adjusted	61	RANBP2	0.233	-0.575	1.04	0.569	0.996
Non-diabetic glomerular disease and donors	Calcium-channel blocker	Adjusted	61	RAP1A	0.504	-0.228	1.24	0.176	0.996
Non-diabetic glomerular disease and donors	Calcium-channel blocker	Adjusted	61	RAPGEF3	0.384	-0.341	1.11	0.297	0.996
Non-diabetic glomerular disease and donors	Calcium-channel blocker	Adjusted	61	RAPGEF5	-0.106	-0.9	0.689	0.793	0.996
Non-diabetic glomerular disease and donors	Calcium-channel blocker	Adjusted	61	RARB	-0.379	-1.15	0.396	0.335	0.996
Non-diabetic glomerular disease and donors	Calcium-channel blocker	Adjusted	61	RBBP4	-0.634	-1.38	0.115	0.0967	0.996
Non-diabetic glomerular disease and donors	Calcium-channel blocker	Adjusted	61	RBM15	0.326	-0.47	1.12	0.42	0.996
Non-diabetic glomerular disease and donors	Calcium-channel blocker	Adjusted	61	RBMX	0.263	-0.431	0.956	0.456	0.996
Non-diabetic glomerular disease and donors	Calcium-channel blocker	Adjusted	61	RBPMS	-0.00654	-0.761	0.748	0.986	0.996
Non-diabetic glomerular disease and donors	Calcium-channel blocker	Adjusted	61	REN	-0.00268	-0.559	0.553	0.992	0.996	Renin-angiotensin
Non-diabetic glomerular disease and donors	Calcium-channel blocker	Adjusted	61	RET	0.131	-0.708	0.97	0.758	0.996
Non-diabetic glomerular disease and donors	Calcium-channel blocker	Adjusted	61	RGPD6	0.164	-0.581	0.909	0.664	0.996
Non-diabetic glomerular disease and donors	Calcium-channel blocker	Adjusted	61	RGPD8	-0.0944	-0.851	0.662	0.806	0.996
Non-diabetic glomerular disease and donors	Calcium-channel blocker	Adjusted	61	RHOA	0.232	-0.537	1	0.552	0.996
Non-diabetic glomerular disease and donors	Calcium-channel blocker	Adjusted	61	ROCK1	0.571	-0.163	1.31	0.126	0.996
Non-diabetic glomerular disease and donors	Calcium-channel blocker	Adjusted	61	RTL8C	-0.701	-1.52	0.117	0.0925	0.996
Non-diabetic glomerular disease and donors	Calcium-channel blocker	Adjusted	61	RTN4	-0.394	-1.15	0.359	0.303	0.996
Non-diabetic glomerular disease and donors	Calcium-channel blocker	Adjusted	61	S1PR3	-0.374	-1.16	0.41	0.347	0.996
Non-diabetic glomerular disease and donors	Calcium-channel blocker	Adjusted	61	SAFB	0.208	-0.538	0.953	0.583	0.996
Non-diabetic glomerular disease and donors	Calcium-channel blocker	Adjusted	61	SDHA	-0.00573	-0.668	0.656	0.986	0.996
Non-diabetic glomerular disease and donors	Calcium-channel blocker	Adjusted	61	SEMA4C	0.754	0.0107	1.5	0.0468	0.996
Non-diabetic glomerular disease and donors	Calcium-channel blocker	Adjusted	61	SENP6	-0.232	-0.962	0.498	0.532	0.996
Non-diabetic glomerular disease and donors	Calcium-channel blocker	Adjusted	61	SEPTIN5	-0.183	-0.867	0.501	0.598	0.996
Non-diabetic glomerular disease and donors	Calcium-channel blocker	Adjusted	61	SEPTIN9	-0.621	-1.38	0.135	0.107	0.996
Non-diabetic glomerular disease and donors	Calcium-channel blocker	Adjusted	61	SERPINH1	-0.592	-1.34	0.159	0.121	0.996
Non-diabetic glomerular disease and donors	Calcium-channel blocker	Adjusted	61	SF3B1	0.183	-0.455	0.821	0.572	0.996
Non-diabetic glomerular disease and donors	Calcium-channel blocker	Adjusted	61	SFPQ	0.531	-0.137	1.2	0.118	0.996
Non-diabetic glomerular disease and donors	Calcium-channel blocker	Adjusted	61	SH3GLB2	-0.15	-0.915	0.615	0.699	0.996
Non-diabetic glomerular disease and donors	Calcium-channel blocker	Adjusted	61	SHC1	0.426	-0.317	1.17	0.259	0.996
Non-diabetic glomerular disease and donors	Calcium-channel blocker	Adjusted	61	SKP1	0.355	-0.436	1.15	0.377	0.996
Non-diabetic glomerular disease and donors	Calcium-channel blocker	Adjusted	61	SLC12A2	-0.236	-1.02	0.545	0.552	0.996
Non-diabetic glomerular disease and donors	Calcium-channel blocker	Adjusted	61	SLC5A7	0.404	-0.317	1.13	0.27	0.996
Non-diabetic glomerular disease and donors	Calcium-channel blocker	Adjusted	61	SLIT3	0.406	-0.285	1.1	0.248	0.996
Non-diabetic glomerular disease and donors	Calcium-channel blocker	Adjusted	61	SMAD3	0.0251	-0.708	0.758	0.946	0.996
Non-diabetic glomerular disease and donors	Calcium-channel blocker	Adjusted	61	SMAD4	0.154	-0.611	0.918	0.692	0.996
Non-diabetic glomerular disease and donors	Calcium-channel blocker	Adjusted	61	SMARCE1	0.46	-0.335	1.25	0.255	0.996
Non-diabetic glomerular disease and donors	Calcium-channel blocker	Adjusted	61	SNHG15	-0.0128	-0.748	0.723	0.973	0.996
Non-diabetic glomerular disease and donors	Calcium-channel blocker	Adjusted	61	SNRNP200	0.145	-0.6	0.891	0.701	0.996
Non-diabetic glomerular disease and donors	Calcium-channel blocker	Adjusted	61	SNURF	-0.176	-0.917	0.566	0.64	0.996
Non-diabetic glomerular disease and donors	Calcium-channel blocker	Adjusted	61	SOD1	0.376	-0.332	1.08	0.296	0.996
Non-diabetic glomerular disease and donors	Calcium-channel blocker	Adjusted	61	SOD3	0.0417	-0.671	0.754	0.908	0.996
Non-diabetic glomerular disease and donors	Calcium-channel blocker	Adjusted	61	SOST	0.0824	-0.561	0.726	0.801	0.996
Non-diabetic glomerular disease and donors	Calcium-channel blocker	Adjusted	61	SOX2-OT	0.157	-0.612	0.927	0.687	0.996
Non-diabetic glomerular disease and donors	Calcium-channel blocker	Adjusted	61	SPART	0.348	-0.434	1.13	0.381	0.996
Non-diabetic glomerular disease and donors	Calcium-channel blocker	Adjusted	61	SPTBN1	-0.0758	-0.801	0.649	0.837	0.996
Non-diabetic glomerular disease and donors	Calcium-channel blocker	Adjusted	61	SRSF1	0.216	-0.499	0.932	0.551	0.996
Non-diabetic glomerular disease and donors	Calcium-channel blocker	Adjusted	61	STAT3	0.331	-0.429	1.09	0.391	0.996
Non-diabetic glomerular disease and donors	Calcium-channel blocker	Adjusted	61	STAT6	-0.0691	-0.794	0.656	0.851	0.996
Non-diabetic glomerular disease and donors	Calcium-channel blocker	Adjusted	61	SUGP2	-0.25	-0.979	0.48	0.5	0.996
Non-diabetic glomerular disease and donors	Calcium-channel blocker	Adjusted	61	SYNCRIP	-0.365	-1.16	0.433	0.368	0.996
Non-diabetic glomerular disease and donors	Calcium-channel blocker	Adjusted	61	SYNM	-0.0786	-0.844	0.687	0.84	0.996
Non-diabetic glomerular disease and donors	Calcium-channel blocker	Adjusted	61	SYTL2	0.603	-0.215	1.42	0.147	0.996
Non-diabetic glomerular disease and donors	Calcium-channel blocker	Adjusted	61	TARDBP	0.0128	-0.665	0.691	0.97	0.996
Non-diabetic glomerular disease and donors	Calcium-channel blocker	Adjusted	61	TBCK	0.0139	-0.825	0.853	0.974	0.996
Non-diabetic glomerular disease and donors	Calcium-channel blocker	Adjusted	61	TBX2	-0.115	-0.736	0.507	0.716	0.996
Non-diabetic glomerular disease and donors	Calcium-channel blocker	Adjusted	61	TDRD3	-0.486	-1.3	0.326	0.239	0.996
Non-diabetic glomerular disease and donors	Calcium-channel blocker	Adjusted	61	TGM2	-0.178	-0.946	0.591	0.649	0.996
Non-diabetic glomerular disease and donors	Calcium-channel blocker	Adjusted	61	THBS1	0.448	-0.395	1.29	0.295	0.996	Extracellular matrix structural constituent
Non-diabetic glomerular disease and donors	Calcium-channel blocker	Adjusted	61	TINAGL1	-0.197	-0.8	0.406	0.519	0.996	Extracellular matrix structural constituent
Non-diabetic glomerular disease and donors	Calcium-channel blocker	Adjusted	61	TJP1	-0.313	-1.07	0.442	0.414	0.996
Non-diabetic glomerular disease and donors	Calcium-channel blocker	Adjusted	61	TMEM14C	-0.0473	-0.834	0.74	0.906	0.996
Non-diabetic glomerular disease and donors	Calcium-channel blocker	Adjusted	61	TMEM173	-0.0357	-0.749	0.677	0.921	0.996
Non-diabetic glomerular disease and donors	Calcium-channel blocker	Adjusted	61	TMX2	0.755	0.00153	1.51	0.0495	0.996
Non-diabetic glomerular disease and donors	Calcium-channel blocker	Adjusted	61	TNS2	-0.114	-0.826	0.599	0.753	0.996
Non-diabetic glomerular disease and donors	Calcium-channel blocker	Adjusted	61	TOP2B	-0.629	-1.37	0.111	0.095	0.996
Non-diabetic glomerular disease and donors	Calcium-channel blocker	Adjusted	61	TPCN1	0.549	-0.172	1.27	0.135	0.996
Non-diabetic glomerular disease and donors	Calcium-channel blocker	Adjusted	61	TRO	0.233	-0.475	0.941	0.517	0.996
Non-diabetic glomerular disease and donors	Calcium-channel blocker	Adjusted	61	TRPM3	-0.145	-0.783	0.492	0.653	0.996
Non-diabetic glomerular disease and donors	Calcium-channel blocker	Adjusted	61	TRPM4	-0.0408	-0.752	0.671	0.91	0.996
Non-diabetic glomerular disease and donors	Calcium-channel blocker	Adjusted	61	TUBB	-0.101	-0.841	0.64	0.788	0.996
Non-diabetic glomerular disease and donors	Calcium-channel blocker	Adjusted	61	U2AF2	0.339	-0.366	1.04	0.344	0.996
Non-diabetic glomerular disease and donors	Calcium-channel blocker	Adjusted	61	UBAP2L	-0.0704	-0.871	0.73	0.862	0.996
Non-diabetic glomerular disease and donors	Calcium-channel blocker	Adjusted	61	UBE2D3	-0.319	-1.05	0.411	0.389	0.996
Non-diabetic glomerular disease and donors	Calcium-channel blocker	Adjusted	61	USP11	0.238	-0.555	1.03	0.554	0.996
Non-diabetic glomerular disease and donors	Calcium-channel blocker	Adjusted	61	USP53	-0.786	-1.59	0.0205	0.056	0.996
Non-diabetic glomerular disease and donors	Calcium-channel blocker	Adjusted	61	USP7	-0.602	-1.37	0.163	0.122	0.996
Non-diabetic glomerular disease and donors	Calcium-channel blocker	Adjusted	61	VCL	0.335	-0.411	1.08	0.377	0.996
Non-diabetic glomerular disease and donors	Calcium-channel blocker	Adjusted	61	VIM	-0.0678	-0.709	0.574	0.835	0.996
Non-diabetic glomerular disease and donors	Calcium-channel blocker	Adjusted	61	VIPR2	-0.067	-0.82	0.686	0.861	0.996
Non-diabetic glomerular disease and donors	Calcium-channel blocker	Adjusted	61	VWA8	0.268	-0.538	1.07	0.512	0.996
Non-diabetic glomerular disease and donors	Calcium-channel blocker	Adjusted	61	WBP2	-0.0827	-0.832	0.666	0.828	0.996
Non-diabetic glomerular disease and donors	Calcium-channel blocker	Adjusted	61	WDR26	0.183	-0.518	0.884	0.607	0.996
Non-diabetic glomerular disease and donors	Calcium-channel blocker	Adjusted	61	WFDC1	-0.396	-1.07	0.279	0.248	0.996
Non-diabetic glomerular disease and donors	Calcium-channel blocker	Adjusted	61	WWP2	-0.238	-1.02	0.544	0.548	0.996
Non-diabetic glomerular disease and donors	Calcium-channel blocker	Adjusted	61	XPO1	0.268	-0.457	0.994	0.466	0.996
Non-diabetic glomerular disease and donors	Calcium-channel blocker	Adjusted	61	XRCC6	0.453	-0.321	1.23	0.249	0.996
Non-diabetic glomerular disease and donors	Calcium-channel blocker	Adjusted	61	YWHAQ	-0.677	-1.45	0.0992	0.0869	0.996
Non-diabetic glomerular disease and donors	Calcium-channel blocker	Adjusted	61	YWHAZ	0.46	-0.229	1.15	0.189	0.996
Non-diabetic glomerular disease and donors	Calcium-channel blocker	Adjusted	61	ZFHX3	0.557	-0.225	1.34	0.161	0.996
Non-diabetic glomerular disease and donors	Calcium-channel blocker	Adjusted	61	ZNF451	-0.667	-1.46	0.125	0.0982	0.996
Non-diabetic glomerular disease and donors	Plasma renin (per NPX)	Basic	72	ABCC8	0.235	0.0268	0.444	0.0275	0.174
Non-diabetic glomerular disease and donors	Plasma renin (per NPX)	Basic	72	ACTA2	0.0407	-0.151	0.233	0.675	0.796	Contractile smooth muscle
Non-diabetic glomerular disease and donors	Plasma renin (per NPX)	Basic	72	ADORA1	-0.153	-0.326	0.0203	0.0828	0.238
Non-diabetic glomerular disease and donors	Plasma renin (per NPX)	Basic	72	APP	0.0281	-0.141	0.197	0.742	0.853
Non-diabetic glomerular disease and donors	Plasma renin (per NPX)	Basic	72	BGN	0.203	0.0407	0.365	0.0148	0.137	Extracellular matrix structural constituent
Non-diabetic glomerular disease and donors	Plasma renin (per NPX)	Basic	72	CACNA1C	-0.138	-0.346	0.07	0.191	0.469
Non-diabetic glomerular disease and donors	Plasma renin (per NPX)	Basic	72	CCN4	0.0725	-0.0916	0.237	0.382	0.636
Non-diabetic glomerular disease and donors	Plasma renin (per NPX)	Basic	72	CD46	-0.135	-0.262	-0.00745	0.0383	0.176
Non-diabetic glomerular disease and donors	Plasma renin (per NPX)	Basic	72	COL18A1	0.0913	-0.0473	0.23	0.194	0.469	Extracellular matrix structural constituent
Non-diabetic glomerular disease and donors	Plasma renin (per NPX)	Basic	72	CPSF6	-0.192	-0.362	-0.0208	0.0283	0.174
Non-diabetic glomerular disease and donors	Plasma renin (per NPX)	Basic	72	DDX39B	0.0709	-0.0967	0.238	0.403	0.639
Non-diabetic glomerular disease and donors	Plasma renin (per NPX)	Basic	72	EDNRA	0.0427	-0.138	0.223	0.64	0.796
Non-diabetic glomerular disease and donors	Plasma renin (per NPX)	Basic	72	EEF1G	0.0423	-0.116	0.2	0.596	0.783
Non-diabetic glomerular disease and donors	Plasma renin (per NPX)	Basic	72	ENG	0.297	0.113	0.481	0.00191	0.0439
Non-diabetic glomerular disease and donors	Plasma renin (per NPX)	Basic	72	EPAS1	0.163	0.0148	0.311	0.0315	0.174
Non-diabetic glomerular disease and donors	Plasma renin (per NPX)	Basic	72	EWSR1	0.0765	-0.11	0.263	0.417	0.64
Non-diabetic glomerular disease and donors	Plasma renin (per NPX)	Basic	72	FLNA	0.0966	-0.0602	0.253	0.224	0.514
Non-diabetic glomerular disease and donors	Plasma renin (per NPX)	Basic	72	FN1	0.247	0.0192	0.475	0.034	0.174	Extracellular matrix structural constituent
Non-diabetic glomerular disease and donors	Plasma renin (per NPX)	Basic	72	FRZB	0.0697	-0.0896	0.229	0.387	0.636
Non-diabetic glomerular disease and donors	Plasma renin (per NPX)	Basic	72	H3F3B	-0.0365	-0.207	0.134	0.672	0.796
Non-diabetic glomerular disease and donors	Plasma renin (per NPX)	Basic	72	HIF1A	0.182	0.00434	0.359	0.0448	0.187
Non-diabetic glomerular disease and donors	Plasma renin (per NPX)	Basic	72	HNRNPA1L2	0.105	-0.0738	0.284	0.246	0.514
Non-diabetic glomerular disease and donors	Plasma renin (per NPX)	Basic	72	HNRNPD	0.00179	-0.136	0.139	0.979	0.998
Non-diabetic glomerular disease and donors	Plasma renin (per NPX)	Basic	72	HNRNPH1	-0.000191	-0.138	0.137	0.998	0.998
Non-diabetic glomerular disease and donors	Plasma renin (per NPX)	Basic	72	KCNJ2	-0.0788	-0.232	0.0739	0.308	0.59
Non-diabetic glomerular disease and donors	Plasma renin (per NPX)	Basic	72	LBH	-0.273	-0.476	-0.07	0.00899	0.103
Non-diabetic glomerular disease and donors	Plasma renin (per NPX)	Basic	72	LENG8	0.0593	-0.128	0.246	0.53	0.739
Non-diabetic glomerular disease and donors	Plasma renin (per NPX)	Basic	72	MCAM	-0.108	-0.264	0.0475	0.171	0.462
Non-diabetic glomerular disease and donors	Plasma renin (per NPX)	Basic	72	MECOM	0.14	-0.014	0.293	0.0743	0.238
Non-diabetic glomerular disease and donors	Plasma renin (per NPX)	Basic	72	MFGE8	-0.00387	-0.172	0.165	0.964	0.998	Extracellular matrix structural constituent
Non-diabetic glomerular disease and donors	Plasma renin (per NPX)	Basic	72	NOTCH2	-0.022	-0.186	0.142	0.79	0.886
Non-diabetic glomerular disease and donors	Plasma renin (per NPX)	Basic	72	NOTCH2NLA	-0.0432	-0.219	0.132	0.626	0.796
Non-diabetic glomerular disease and donors	Plasma renin (per NPX)	Basic	72	NOTCH3	-0.0661	-0.256	0.124	0.49	0.705
Non-diabetic glomerular disease and donors	Plasma renin (per NPX)	Basic	72	OGT	-0.101	-0.284	0.0826	0.277	0.555
Non-diabetic glomerular disease and donors	Plasma renin (per NPX)	Basic	72	PDGFRB	-0.00267	-0.161	0.155	0.973	0.998
Non-diabetic glomerular disease and donors	Plasma renin (per NPX)	Basic	72	PLN	-0.182	-0.379	0.0145	0.0689	0.238
Non-diabetic glomerular disease and donors	Plasma renin (per NPX)	Basic	72	PPFIA4	-0.154	-0.318	0.0112	0.0674	0.238
Non-diabetic glomerular disease and donors	Plasma renin (per NPX)	Basic	72	REN	0.282	0.148	0.416	7.36e-05	0.00339	Renin-angiotensin
Non-diabetic glomerular disease and donors	Plasma renin (per NPX)	Basic	72	SF3B1	-0.0795	-0.246	0.0869	0.345	0.634
Non-diabetic glomerular disease and donors	Plasma renin (per NPX)	Basic	72	SOST	0.113	-0.0785	0.305	0.243	0.514
Non-diabetic glomerular disease and donors	Plasma renin (per NPX)	Basic	72	SOX2-OT	0.418	0.14	0.696	0.0037	0.0567
Non-diabetic glomerular disease and donors	Plasma renin (per NPX)	Basic	72	TBX2	-0.148	-0.314	0.018	0.0799	0.238
Non-diabetic glomerular disease and donors	Plasma renin (per NPX)	Basic	72	TINAGL1	0.0586	-0.0708	0.188	0.37	0.636	Extracellular matrix structural constituent
Non-diabetic glomerular disease and donors	Plasma renin (per NPX)	Basic	72	TRPM3	0.0409	-0.109	0.19	0.588	0.783
Non-diabetic glomerular disease and donors	Plasma renin (per NPX)	Basic	72	VIM	0.0137	-0.149	0.176	0.868	0.951
Non-diabetic glomerular disease and donors	Plasma renin (per NPX)	Basic	72	WFDC1	0.0535	-0.0989	0.206	0.487	0.705
Non-diabetic glomerular disease and donors	Plasma renin (per NPX)	Adjusted	54	ACTA2	0.0183	-0.236	0.272	0.886	0.932	Contractile smooth muscle
Non-diabetic glomerular disease and donors	Plasma renin (per NPX)	Adjusted	54	ADORA1	-0.143	-0.415	0.129	0.298	0.628
Non-diabetic glomerular disease and donors	Plasma renin (per NPX)	Adjusted	54	APP	-0.0252	-0.322	0.271	0.866	0.932
Non-diabetic glomerular disease and donors	Plasma renin (per NPX)	Adjusted	54	BGN	0.264	0.0259	0.503	0.0304	0.152	Extracellular matrix structural constituent
Non-diabetic glomerular disease and donors	Plasma renin (per NPX)	Adjusted	54	CCN4	0.13	-0.136	0.397	0.331	0.648
Non-diabetic glomerular disease and donors	Plasma renin (per NPX)	Adjusted	54	CD46	-0.365	-0.566	-0.164	0.000573	0.0229
Non-diabetic glomerular disease and donors	Plasma renin (per NPX)	Adjusted	54	COL18A1	0.149	-0.0811	0.378	0.201	0.535	Extracellular matrix structural constituent
Non-diabetic glomerular disease and donors	Plasma renin (per NPX)	Adjusted	54	CPSF6	-0.362	-0.631	-0.0923	0.00933	0.0989
Non-diabetic glomerular disease and donors	Plasma renin (per NPX)	Adjusted	54	DDX39B	0.0778	-0.149	0.304	0.495	0.813
Non-diabetic glomerular disease and donors	Plasma renin (per NPX)	Adjusted	54	EEF1G	-0.0495	-0.323	0.225	0.719	0.932
Non-diabetic glomerular disease and donors	Plasma renin (per NPX)	Adjusted	54	ENG	0.435	0.137	0.733	0.00496	0.0989
Non-diabetic glomerular disease and donors	Plasma renin (per NPX)	Adjusted	54	EPAS1	0.16	-0.0797	0.401	0.187	0.533
Non-diabetic glomerular disease and donors	Plasma renin (per NPX)	Adjusted	54	EWSR1	0.0336	-0.265	0.332	0.823	0.932
Non-diabetic glomerular disease and donors	Plasma renin (per NPX)	Adjusted	54	FLNA	0.0729	-0.176	0.322	0.56	0.862
Non-diabetic glomerular disease and donors	Plasma renin (per NPX)	Adjusted	54	FN1	0.448	0.101	0.796	0.0124	0.0989	Extracellular matrix structural constituent
Non-diabetic glomerular disease and donors	Plasma renin (per NPX)	Adjusted	54	FRZB	0.145	-0.125	0.414	0.288	0.628
Non-diabetic glomerular disease and donors	Plasma renin (per NPX)	Adjusted	54	H3F3B	-0.00745	-0.273	0.258	0.956	0.956
Non-diabetic glomerular disease and donors	Plasma renin (per NPX)	Adjusted	54	HIF1A	0.156	-0.131	0.442	0.281	0.628
Non-diabetic glomerular disease and donors	Plasma renin (per NPX)	Adjusted	54	HNRNPA1L2	0.0573	-0.239	0.354	0.701	0.932
Non-diabetic glomerular disease and donors	Plasma renin (per NPX)	Adjusted	54	HNRNPD	-0.018	-0.229	0.193	0.865	0.932
Non-diabetic glomerular disease and donors	Plasma renin (per NPX)	Adjusted	54	HNRNPH1	-0.0687	-0.275	0.138	0.508	0.813
Non-diabetic glomerular disease and donors	Plasma renin (per NPX)	Adjusted	54	KCNJ2	-0.259	-0.481	-0.0383	0.0222	0.148
Non-diabetic glomerular disease and donors	Plasma renin (per NPX)	Adjusted	54	LBH	-0.342	-0.645	-0.0385	0.0278	0.152
Non-diabetic glomerular disease and donors	Plasma renin (per NPX)	Adjusted	54	LENG8	-0.0232	-0.272	0.226	0.853	0.932
Non-diabetic glomerular disease and donors	Plasma renin (per NPX)	Adjusted	54	MCAM	-0.231	-0.492	0.0297	0.0814	0.296
Non-diabetic glomerular disease and donors	Plasma renin (per NPX)	Adjusted	54	NOTCH2	0.0381	-0.229	0.306	0.777	0.932
Non-diabetic glomerular disease and donors	Plasma renin (per NPX)	Adjusted	54	NOTCH2NLA	-0.064	-0.314	0.186	0.61	0.872
Non-diabetic glomerular disease and donors	Plasma renin (per NPX)	Adjusted	54	OGT	0.0227	-0.259	0.304	0.872	0.932
Non-diabetic glomerular disease and donors	Plasma renin (per NPX)	Adjusted	54	PDGFRB	0.0443	-0.207	0.296	0.726	0.932
Non-diabetic glomerular disease and donors	Plasma renin (per NPX)	Adjusted	54	PLN	-0.217	-0.52	0.0855	0.156	0.481
Non-diabetic glomerular disease and donors	Plasma renin (per NPX)	Adjusted	54	PPFIA4	-0.35	-0.619	-0.0809	0.0117	0.0989
Non-diabetic glomerular disease and donors	Plasma renin (per NPX)	Adjusted	54	REN	0.145	-0.051	0.34	0.144	0.481	Renin-angiotensin
Non-diabetic glomerular disease and donors	Plasma renin (per NPX)	Adjusted	54	SF3B1	-0.0617	-0.298	0.175	0.604	0.872
Non-diabetic glomerular disease and donors	Plasma renin (per NPX)	Adjusted	54	SOST	0.12	-0.148	0.387	0.374	0.655
Non-diabetic glomerular disease and donors	Plasma renin (per NPX)	Adjusted	54	SOX2-OT	0.428	0.0192	0.837	0.0405	0.162
Non-diabetic glomerular disease and donors	Plasma renin (per NPX)	Adjusted	54	TBX2	-0.24	-0.467	-0.0129	0.0387	0.162
Non-diabetic glomerular disease and donors	Plasma renin (per NPX)	Adjusted	54	TINAGL1	0.094	-0.117	0.305	0.377	0.655	Extracellular matrix structural constituent
Non-diabetic glomerular disease and donors	Plasma renin (per NPX)	Adjusted	54	TRPM3	0.0131	-0.221	0.247	0.911	0.935
Non-diabetic glomerular disease and donors	Plasma renin (per NPX)	Adjusted	54	VIM	-0.118	-0.363	0.127	0.34	0.648
Non-diabetic glomerular disease and donors	Plasma renin (per NPX)	Adjusted	54	WFDC1	0.145	-0.116	0.406	0.27	0.628
All diagnoses	RAS blockade	Basic	84	ABCC8	0.663	0.183	1.14	0.00718	0.259
All diagnoses	RAS blockade	Basic	84	ACACB	0.3	-0.134	0.735	0.173	0.63
All diagnoses	RAS blockade	Basic	84	ACTA2	-0.303	-0.706	0.101	0.14	0.63	Contractile smooth muscle
All diagnoses	RAS blockade	Basic	84	ACTN4	-0.334	-0.753	0.0856	0.118	0.63
All diagnoses	RAS blockade	Basic	84	ADGRA2	0.0998	-0.299	0.498	0.621	0.848
All diagnoses	RAS blockade	Basic	84	ADORA1	-0.0741	-0.444	0.296	0.693	0.907
All diagnoses	RAS blockade	Basic	84	AFAP1L2	-0.0789	-0.476	0.318	0.695	0.907
All diagnoses	RAS blockade	Basic	84	ALG11	0.446	-0.0592	0.952	0.083	0.608
All diagnoses	RAS blockade	Basic	84	ANO1	-0.0525	-0.474	0.369	0.806	0.958
All diagnoses	RAS blockade	Basic	84	APP	0.262	-0.147	0.672	0.207	0.638
All diagnoses	RAS blockade	Basic	84	ARF1	0.235	-0.218	0.689	0.306	0.712
All diagnoses	RAS blockade	Basic	84	ARHGEF2	0.141	-0.296	0.578	0.524	0.811
All diagnoses	RAS blockade	Basic	84	ATF4	-0.169	-0.538	0.201	0.368	0.712
All diagnoses	RAS blockade	Basic	84	ATP2A2	-0.0766	-0.53	0.377	0.739	0.926
All diagnoses	RAS blockade	Basic	84	ATP5F1A	0.335	-0.126	0.796	0.153	0.63
All diagnoses	RAS blockade	Basic	84	BCAM	-0.0661	-0.451	0.319	0.735	0.926
All diagnoses	RAS blockade	Basic	84	BGN	0.248	-0.131	0.627	0.198	0.638	Extracellular matrix structural constituent
All diagnoses	RAS blockade	Basic	84	C4A	-0.582	-1.08	-0.0826	0.0228	0.317
All diagnoses	RAS blockade	Basic	84	C4B	-0.141	-0.674	0.391	0.6	0.848
All diagnoses	RAS blockade	Basic	84	C7	0.0687	-0.523	0.661	0.818	0.965
All diagnoses	RAS blockade	Basic	84	CACNA1C	-0.0451	-0.494	0.404	0.842	0.972
All diagnoses	RAS blockade	Basic	84	CALM3	-0.411	-0.849	0.026	0.065	0.608
All diagnoses	RAS blockade	Basic	84	CBWD2	0.523	0.11	0.935	0.0135	0.306
All diagnoses	RAS blockade	Basic	84	CBX7	-0.0977	-0.485	0.29	0.619	0.848
All diagnoses	RAS blockade	Basic	84	CCN4	0.0532	-0.311	0.417	0.773	0.955
All diagnoses	RAS blockade	Basic	84	CD248	0.117	-0.333	0.567	0.608	0.848
All diagnoses	RAS blockade	Basic	84	CD34	-0.0165	-0.416	0.383	0.935	0.976
All diagnoses	RAS blockade	Basic	84	CD46	-0.137	-0.449	0.175	0.386	0.712
All diagnoses	RAS blockade	Basic	84	CD55	-0.229	-0.631	0.172	0.26	0.681
All diagnoses	RAS blockade	Basic	84	CDK18	0.197	-0.247	0.641	0.381	0.712
All diagnoses	RAS blockade	Basic	84	CHD3	0.253	-0.158	0.664	0.226	0.661
All diagnoses	RAS blockade	Basic	84	CLIC4	0.0321	-0.41	0.474	0.886	0.976
All diagnoses	RAS blockade	Basic	84	CLTC	-0.0852	-0.481	0.31	0.67	0.898
All diagnoses	RAS blockade	Basic	84	COL18A1	0.22	-0.121	0.561	0.204	0.638	Extracellular matrix structural constituent
All diagnoses	RAS blockade	Basic	84	COL23A1	0.207	-0.165	0.578	0.273	0.685	Extracellular matrix structural constituent
All diagnoses	RAS blockade	Basic	84	CPSF6	0.0148	-0.37	0.399	0.939	0.976
All diagnoses	RAS blockade	Basic	84	CSPG4	-0.0367	-0.451	0.378	0.861	0.972
All diagnoses	RAS blockade	Basic	84	CTBP1	0.026	-0.367	0.419	0.896	0.976
All diagnoses	RAS blockade	Basic	84	CTNNB1	-0.00483	-0.465	0.455	0.983	0.983
All diagnoses	RAS blockade	Basic	84	DDX39B	0.325	-0.0631	0.712	0.1	0.63
All diagnoses	RAS blockade	Basic	84	DDX3X	0.28	-0.0986	0.659	0.146	0.63
All diagnoses	RAS blockade	Basic	84	DNAJC10	-0.162	-0.631	0.306	0.494	0.793
All diagnoses	RAS blockade	Basic	84	EBF1	-0.097	-0.486	0.292	0.623	0.848
All diagnoses	RAS blockade	Basic	84	EDNRA	-0.0378	-0.426	0.351	0.847	0.972
All diagnoses	RAS blockade	Basic	84	EEF1G	-0.109	-0.491	0.272	0.572	0.829
All diagnoses	RAS blockade	Basic	84	EIF3C	-0.129	-0.552	0.294	0.546	0.822
All diagnoses	RAS blockade	Basic	84	ENG	0.417	-0.0194	0.853	0.0609	0.608
All diagnoses	RAS blockade	Basic	84	EPAS1	0.322	-0.04	0.685	0.0807	0.608
All diagnoses	RAS blockade	Basic	84	EWSR1	0.179	-0.221	0.579	0.377	0.712
All diagnoses	RAS blockade	Basic	84	FGFR1	-0.00562	-0.412	0.401	0.978	0.983
All diagnoses	RAS blockade	Basic	84	FHL2	-0.253	-0.68	0.174	0.243	0.665
All diagnoses	RAS blockade	Basic	84	FLNA	0.152	-0.219	0.522	0.419	0.736
All diagnoses	RAS blockade	Basic	84	FN1	0.361	-0.184	0.906	0.192	0.638	Extracellular matrix structural constituent
All diagnoses	RAS blockade	Basic	84	FNDC3A	0.307	-0.129	0.744	0.166	0.63
All diagnoses	RAS blockade	Basic	84	FRZB	-0.144	-0.526	0.238	0.457	0.771
All diagnoses	RAS blockade	Basic	84	GANAB	-0.00507	-0.412	0.402	0.98	0.983
All diagnoses	RAS blockade	Basic	84	GAS6	-0.334	-0.753	0.0846	0.117	0.63
All diagnoses	RAS blockade	Basic	84	GATA3	-0.0178	-0.425	0.39	0.931	0.976
All diagnoses	RAS blockade	Basic	84	GJA5	-0.231	-0.645	0.182	0.27	0.685
All diagnoses	RAS blockade	Basic	84	GTF2I	-0.4	-0.843	0.0429	0.0763	0.608
All diagnoses	RAS blockade	Basic	84	H3F3B	-0.262	-0.642	0.119	0.176	0.63
All diagnoses	RAS blockade	Basic	84	HIF1A	0.323	-0.0731	0.719	0.109	0.63
All diagnoses	RAS blockade	Basic	84	HNRNPA1L2	0.268	-0.113	0.65	0.166	0.63
All diagnoses	RAS blockade	Basic	84	HNRNPD	-0.0331	-0.354	0.288	0.839	0.972
All diagnoses	RAS blockade	Basic	84	HNRNPH1	-0.156	-0.479	0.167	0.342	0.712
All diagnoses	RAS blockade	Basic	84	HNRNPM	-0.19	-0.611	0.232	0.374	0.712
All diagnoses	RAS blockade	Basic	84	HNRNPUL1	0.212	-0.283	0.707	0.398	0.722
All diagnoses	RAS blockade	Basic	84	HSPA8	-0.132	-0.515	0.252	0.498	0.793
All diagnoses	RAS blockade	Basic	84	IGF2R	0.157	-0.303	0.618	0.5	0.793
All diagnoses	RAS blockade	Basic	84	IL6ST	-0.213	-0.629	0.203	0.312	0.712
All diagnoses	RAS blockade	Basic	84	ILF3	-0.192	-0.624	0.239	0.38	0.712
All diagnoses	RAS blockade	Basic	84	JAG1	0.0581	-0.391	0.507	0.798	0.958
All diagnoses	RAS blockade	Basic	84	KCNA5	0.0435	-0.444	0.531	0.86	0.972
All diagnoses	RAS blockade	Basic	84	KCNJ2	0.245	-0.105	0.595	0.168	0.63
All diagnoses	RAS blockade	Basic	84	LBH	-0.589	-1.03	-0.15	0.00903	0.259
All diagnoses	RAS blockade	Basic	84	LENG8	-0.125	-0.522	0.272	0.534	0.815
All diagnoses	RAS blockade	Basic	84	LUC7L	-0.183	-0.601	0.235	0.387	0.712
All diagnoses	RAS blockade	Basic	84	MAP4	0.318	-0.128	0.764	0.16	0.63
All diagnoses	RAS blockade	Basic	84	MCAM	-0.0268	-0.402	0.348	0.888	0.976
All diagnoses	RAS blockade	Basic	84	MECOM	0.0062	-0.383	0.396	0.975	0.983
All diagnoses	RAS blockade	Basic	84	MEG3	-0.0136	-0.524	0.497	0.958	0.983
All diagnoses	RAS blockade	Basic	84	MEIS1	-0.269	-0.694	0.156	0.212	0.638
All diagnoses	RAS blockade	Basic	84	MFGE8	-0.169	-0.546	0.208	0.376	0.712	Extracellular matrix structural constituent
All diagnoses	RAS blockade	Basic	84	MSN	-0.156	-0.581	0.269	0.47	0.773
All diagnoses	RAS blockade	Basic	84	MYH9	-0.00985	-0.412	0.393	0.961	0.983
All diagnoses	RAS blockade	Basic	84	MYLK	-0.296	-0.682	0.0895	0.131	0.63	Contractile smooth muscle
All diagnoses	RAS blockade	Basic	84	NCOR2	0.323	-0.104	0.751	0.137	0.63
All diagnoses	RAS blockade	Basic	84	NFATC4	0.14	-0.329	0.608	0.556	0.826
All diagnoses	RAS blockade	Basic	84	NONO	-0.0721	-0.489	0.344	0.732	0.926
All diagnoses	RAS blockade	Basic	84	NORAD	-0.102	-0.508	0.304	0.619	0.848
All diagnoses	RAS blockade	Basic	84	NOTCH2	-0.178	-0.565	0.21	0.366	0.712
All diagnoses	RAS blockade	Basic	84	NOTCH2NLA	0.166	-0.198	0.53	0.368	0.712
All diagnoses	RAS blockade	Basic	84	NOTCH3	-0.219	-0.648	0.21	0.314	0.712
All diagnoses	RAS blockade	Basic	84	NPTN	0.27	-0.179	0.719	0.236	0.664
All diagnoses	RAS blockade	Basic	84	NPY1R	0.052	-0.365	0.469	0.805	0.958
All diagnoses	RAS blockade	Basic	84	NT5DC2	0.48	0.0802	0.88	0.019	0.306
All diagnoses	RAS blockade	Basic	84	NTN4	-0.177	-0.65	0.295	0.459	0.771
All diagnoses	RAS blockade	Basic	84	NUMA1	-0.0617	-0.486	0.363	0.774	0.955
All diagnoses	RAS blockade	Basic	84	OGT	0.235	-0.152	0.621	0.232	0.664
All diagnoses	RAS blockade	Basic	84	PABPC1L	-0.253	-0.685	0.179	0.248	0.665
All diagnoses	RAS blockade	Basic	84	PAWR	-0.144	-0.581	0.293	0.514	0.804
All diagnoses	RAS blockade	Basic	84	PCDH17	0.255	-0.217	0.727	0.287	0.709
All diagnoses	RAS blockade	Basic	84	PDGFC	0.619	0.152	1.09	0.00984	0.259
All diagnoses	RAS blockade	Basic	84	PDGFRB	0.235	-0.137	0.607	0.214	0.638
All diagnoses	RAS blockade	Basic	84	PDXDC1	0.069	-0.338	0.476	0.738	0.926
All diagnoses	RAS blockade	Basic	84	PEBP1	-0.187	-0.586	0.212	0.354	0.712
All diagnoses	RAS blockade	Basic	84	PHLDB2	-0.509	-0.95	-0.068	0.0241	0.317
All diagnoses	RAS blockade	Basic	84	PKM	-0.0907	-0.534	0.352	0.686	0.907
All diagnoses	RAS blockade	Basic	84	PLEC	-0.171	-0.613	0.27	0.444	0.762
All diagnoses	RAS blockade	Basic	84	PLN	-0.256	-0.705	0.194	0.263	0.681
All diagnoses	RAS blockade	Basic	84	PLS3	-0.0235	-0.418	0.371	0.906	0.976
All diagnoses	RAS blockade	Basic	84	PLXNB2	0.263	-0.127	0.653	0.185	0.634
All diagnoses	RAS blockade	Basic	84	POGZ	-0.401	-0.844	0.0422	0.0757	0.608
All diagnoses	RAS blockade	Basic	84	POSTN	0.0318	-0.422	0.485	0.89	0.976	Extracellular matrix structural constituent
All diagnoses	RAS blockade	Basic	84	PPFIA4	-0.311	-0.729	0.107	0.143	0.63
All diagnoses	RAS blockade	Basic	84	PRKAR1A	0.557	0.172	0.942	0.00491	0.258
All diagnoses	RAS blockade	Basic	84	PRPF8	0.307	-0.139	0.753	0.176	0.63
All diagnoses	RAS blockade	Basic	84	PRPSAP1	-0.294	-0.727	0.138	0.18	0.631
All diagnoses	RAS blockade	Basic	84	PRRC2A	0.02	-0.382	0.422	0.922	0.976
All diagnoses	RAS blockade	Basic	84	PTGES3	0.0585	-0.372	0.489	0.789	0.958
All diagnoses	RAS blockade	Basic	84	PTH1R	0.358	-0.0877	0.803	0.114	0.63
All diagnoses	RAS blockade	Basic	84	PTP4A3	0.405	-0.0562	0.867	0.0846	0.608
All diagnoses	RAS blockade	Basic	84	RAC1	0.378	-0.0339	0.79	0.0717	0.608
All diagnoses	RAS blockade	Basic	84	RAP1A	-0.0203	-0.44	0.399	0.924	0.976
All diagnoses	RAS blockade	Basic	84	RAPGEF3	0.111	-0.36	0.581	0.643	0.868
All diagnoses	RAS blockade	Basic	84	RBMX	-0.124	-0.541	0.294	0.559	0.826
All diagnoses	RAS blockade	Basic	84	RBPMS	0.429	-0.0135	0.871	0.0573	0.608
All diagnoses	RAS blockade	Basic	84	REN	0.508	0.181	0.836	0.00265	0.216	Renin-angiotensin
All diagnoses	RAS blockade	Basic	84	ROCK1	-0.0207	-0.439	0.398	0.922	0.976
All diagnoses	RAS blockade	Basic	84	S1PR3	-0.233	-0.7	0.235	0.326	0.712
All diagnoses	RAS blockade	Basic	84	SDHA	-0.017	-0.375	0.341	0.925	0.976
All diagnoses	RAS blockade	Basic	84	SENP6	-0.206	-0.632	0.22	0.34	0.712
All diagnoses	RAS blockade	Basic	84	SEPTIN5	-0.169	-0.586	0.248	0.424	0.736
All diagnoses	RAS blockade	Basic	84	SERPINH1	-0.199	-0.685	0.286	0.417	0.736
All diagnoses	RAS blockade	Basic	84	SF3B1	0.175	-0.188	0.538	0.342	0.712
All diagnoses	RAS blockade	Basic	84	SFPQ	0.321	-0.0542	0.695	0.0929	0.612
All diagnoses	RAS blockade	Basic	84	SLIT3	-0.153	-0.564	0.259	0.464	0.771
All diagnoses	RAS blockade	Basic	84	SNHG15	0.296	-0.16	0.753	0.201	0.638
All diagnoses	RAS blockade	Basic	84	SOD1	0.141	-0.274	0.557	0.502	0.793
All diagnoses	RAS blockade	Basic	84	SOD3	-0.212	-0.625	0.202	0.313	0.712
All diagnoses	RAS blockade	Basic	84	SOST	0.29	-0.0793	0.659	0.123	0.63
All diagnoses	RAS blockade	Basic	84	SOX2-OT	0.619	0.102	1.14	0.0194	0.306
All diagnoses	RAS blockade	Basic	84	SPTBN1	-0.136	-0.57	0.298	0.536	0.815
All diagnoses	RAS blockade	Basic	84	SRSF1	-0.198	-0.61	0.215	0.345	0.712
All diagnoses	RAS blockade	Basic	84	SUGP2	0.17	-0.246	0.585	0.42	0.736
All diagnoses	RAS blockade	Basic	84	TARDBP	-0.0481	-0.435	0.339	0.806	0.958
All diagnoses	RAS blockade	Basic	84	TBX2	-0.0328	-0.382	0.316	0.853	0.972
All diagnoses	RAS blockade	Basic	84	TGM2	0.459	-0.0309	0.949	0.066	0.608
All diagnoses	RAS blockade	Basic	84	TINAGL1	0.373	0.0675	0.679	0.0172	0.306	Extracellular matrix structural constituent
All diagnoses	RAS blockade	Basic	84	TNS2	0.105	-0.315	0.525	0.621	0.848
All diagnoses	RAS blockade	Basic	84	TRPM3	0.522	0.184	0.859	0.00274	0.216
All diagnoses	RAS blockade	Basic	84	TUBB	-0.322	-0.77	0.125	0.156	0.63
All diagnoses	RAS blockade	Basic	84	UBE2D3	-0.253	-0.686	0.179	0.248	0.665
All diagnoses	RAS blockade	Basic	84	VIM	-0.302	-0.652	0.0483	0.0905	0.612
All diagnoses	RAS blockade	Basic	84	WDR26	-0.116	-0.519	0.286	0.568	0.829
All diagnoses	RAS blockade	Basic	84	WFDC1	-0.171	-0.56	0.217	0.384	0.712
All diagnoses	RAS blockade	Basic	84	XPO1	0.23	-0.217	0.677	0.311	0.712
All diagnoses	RAS blockade	Basic	84	YWHAZ	0.0778	-0.342	0.498	0.714	0.925
All diagnoses	RAS blockade	Adjusted	76	ABCC8	0.522	-0.0197	1.06	0.0588	0.65
All diagnoses	RAS blockade	Adjusted	76	ACACB	0.303	-0.197	0.803	0.232	0.661
All diagnoses	RAS blockade	Adjusted	76	ACTA2	-0.269	-0.723	0.185	0.243	0.661	Contractile smooth muscle
All diagnoses	RAS blockade	Adjusted	76	ACTN4	-0.312	-0.789	0.165	0.198	0.656
All diagnoses	RAS blockade	Adjusted	76	ADGRA2	0.293	-0.161	0.746	0.204	0.656
All diagnoses	RAS blockade	Adjusted	76	ADORA1	-0.116	-0.537	0.304	0.584	0.891
All diagnoses	RAS blockade	Adjusted	76	AFAP1L2	-0.0159	-0.47	0.438	0.945	0.98
All diagnoses	RAS blockade	Adjusted	76	ALG11	0.415	-0.142	0.972	0.143	0.65
All diagnoses	RAS blockade	Adjusted	76	ANO1	0.187	-0.297	0.67	0.446	0.807
All diagnoses	RAS blockade	Adjusted	76	APP	0.178	-0.283	0.639	0.446	0.807
All diagnoses	RAS blockade	Adjusted	76	ARF1	0.417	-0.103	0.937	0.115	0.65
All diagnoses	RAS blockade	Adjusted	76	ARHGEF2	0.133	-0.362	0.628	0.595	0.894
All diagnoses	RAS blockade	Adjusted	76	ATF4	-0.259	-0.686	0.167	0.231	0.661
All diagnoses	RAS blockade	Adjusted	76	ATP2A2	-0.239	-0.76	0.282	0.366	0.763
All diagnoses	RAS blockade	Adjusted	76	BCAM	-0.0777	-0.516	0.361	0.726	0.894
All diagnoses	RAS blockade	Adjusted	76	BGN	0.147	-0.281	0.575	0.497	0.826	Extracellular matrix structural constituent
All diagnoses	RAS blockade	Adjusted	76	C4A	-0.678	-1.21	-0.144	0.0134	0.611
All diagnoses	RAS blockade	Adjusted	76	C4B	-0.25	-0.834	0.333	0.397	0.805
All diagnoses	RAS blockade	Adjusted	76	C7	0.0493	-0.595	0.693	0.88	0.969
All diagnoses	RAS blockade	Adjusted	76	CACNA1C	0.0947	-0.413	0.602	0.712	0.894
All diagnoses	RAS blockade	Adjusted	76	CALM3	-0.444	-0.953	0.0641	0.0861	0.65
All diagnoses	RAS blockade	Adjusted	76	CBWD2	0.21	-0.244	0.665	0.361	0.762
All diagnoses	RAS blockade	Adjusted	76	CBX7	-0.222	-0.66	0.216	0.317	0.69
All diagnoses	RAS blockade	Adjusted	76	CCN4	0.111	-0.287	0.508	0.582	0.891
All diagnoses	RAS blockade	Adjusted	76	CD248	0.0684	-0.441	0.577	0.791	0.926
All diagnoses	RAS blockade	Adjusted	76	CD34	-0.0947	-0.55	0.361	0.681	0.894
All diagnoses	RAS blockade	Adjusted	76	CD46	-0.11	-0.466	0.246	0.541	0.856
All diagnoses	RAS blockade	Adjusted	76	CD55	-0.245	-0.709	0.218	0.296	0.674
All diagnoses	RAS blockade	Adjusted	76	CDK18	0.158	-0.338	0.653	0.53	0.852
All diagnoses	RAS blockade	Adjusted	76	CHD3	0.115	-0.342	0.572	0.619	0.894
All diagnoses	RAS blockade	Adjusted	76	CLIC4	0.101	-0.404	0.606	0.692	0.894
All diagnoses	RAS blockade	Adjusted	76	CLTC	0.000145	-0.457	0.457	1	1
All diagnoses	RAS blockade	Adjusted	76	COL18A1	0.324	-0.0692	0.717	0.105	0.65	Extracellular matrix structural constituent
All diagnoses	RAS blockade	Adjusted	76	COL23A1	0.241	-0.196	0.678	0.277	0.672	Extracellular matrix structural constituent
All diagnoses	RAS blockade	Adjusted	76	CPSF6	-0.0121	-0.444	0.419	0.956	0.982
All diagnoses	RAS blockade	Adjusted	76	CSPG4	0.108	-0.372	0.588	0.657	0.894
All diagnoses	RAS blockade	Adjusted	76	CTNNB1	-0.192	-0.722	0.339	0.476	0.81
All diagnoses	RAS blockade	Adjusted	76	DDX39B	0.237	-0.186	0.659	0.269	0.664
All diagnoses	RAS blockade	Adjusted	76	DDX3X	0.252	-0.188	0.693	0.259	0.661
All diagnoses	RAS blockade	Adjusted	76	DNAJC10	-0.0818	-0.604	0.44	0.757	0.903
All diagnoses	RAS blockade	Adjusted	76	EBF1	-0.0898	-0.524	0.344	0.683	0.894
All diagnoses	RAS blockade	Adjusted	76	EDNRA	-0.0788	-0.519	0.361	0.723	0.894
All diagnoses	RAS blockade	Adjusted	76	EEF1G	-0.174	-0.604	0.255	0.423	0.807
All diagnoses	RAS blockade	Adjusted	76	EIF3C	-0.0635	-0.546	0.419	0.795	0.926
All diagnoses	RAS blockade	Adjusted	76	ENG	0.351	-0.138	0.84	0.157	0.656
All diagnoses	RAS blockade	Adjusted	76	EPAS1	0.252	-0.157	0.661	0.225	0.661
All diagnoses	RAS blockade	Adjusted	76	EWSR1	0.114	-0.335	0.563	0.616	0.894
All diagnoses	RAS blockade	Adjusted	76	FGFR1	-0.0162	-0.481	0.448	0.945	0.98
All diagnoses	RAS blockade	Adjusted	76	FLNA	0.0932	-0.336	0.523	0.668	0.894
All diagnoses	RAS blockade	Adjusted	76	FN1	0.186	-0.387	0.759	0.521	0.852	Extracellular matrix structural constituent
All diagnoses	RAS blockade	Adjusted	76	FNDC3A	0.00617	-0.454	0.467	0.979	0.99
All diagnoses	RAS blockade	Adjusted	76	FRZB	-0.0764	-0.515	0.362	0.73	0.894
All diagnoses	RAS blockade	Adjusted	76	GANAB	0.0217	-0.457	0.5	0.929	0.98
All diagnoses	RAS blockade	Adjusted	76	GAS6	-0.349	-0.829	0.13	0.152	0.656
All diagnoses	RAS blockade	Adjusted	76	GATA3	-0.179	-0.626	0.268	0.429	0.807
All diagnoses	RAS blockade	Adjusted	76	GJA5	-0.191	-0.664	0.282	0.426	0.807
All diagnoses	RAS blockade	Adjusted	76	GTF2I	-0.442	-0.958	0.0731	0.0918	0.65
All diagnoses	RAS blockade	Adjusted	76	H3F3B	-0.337	-0.761	0.0871	0.118	0.65
All diagnoses	RAS blockade	Adjusted	76	HIF1A	0.167	-0.268	0.602	0.447	0.807
All diagnoses	RAS blockade	Adjusted	76	HNRNPA1L2	0.1	-0.33	0.531	0.645	0.894
All diagnoses	RAS blockade	Adjusted	76	HNRNPD	-0.0038	-0.37	0.363	0.984	0.99
All diagnoses	RAS blockade	Adjusted	76	HNRNPH1	-0.2	-0.566	0.166	0.282	0.673
All diagnoses	RAS blockade	Adjusted	76	HNRNPM	-0.127	-0.613	0.358	0.604	0.894
All diagnoses	RAS blockade	Adjusted	76	HNRNPUL1	0.375	-0.183	0.933	0.186	0.656
All diagnoses	RAS blockade	Adjusted	76	HSPA8	-0.326	-0.767	0.114	0.145	0.65
All diagnoses	RAS blockade	Adjusted	76	IGF2R	0.305	-0.226	0.836	0.257	0.661
All diagnoses	RAS blockade	Adjusted	76	IL6ST	-0.313	-0.79	0.163	0.195	0.656
All diagnoses	RAS blockade	Adjusted	76	ILF3	-0.416	-0.902	0.07	0.0927	0.65
All diagnoses	RAS blockade	Adjusted	76	JAG1	0.149	-0.36	0.659	0.562	0.876
All diagnoses	RAS blockade	Adjusted	76	KCNA5	-0.0242	-0.589	0.54	0.932	0.98
All diagnoses	RAS blockade	Adjusted	76	KCNJ2	0.0454	-0.337	0.428	0.815	0.935
All diagnoses	RAS blockade	Adjusted	76	LBH	-0.785	-1.27	-0.301	0.00172	0.255
All diagnoses	RAS blockade	Adjusted	76	LENG8	-0.275	-0.682	0.132	0.184	0.656
All diagnoses	RAS blockade	Adjusted	76	MAP4	0.396	-0.112	0.904	0.126	0.65
All diagnoses	RAS blockade	Adjusted	76	MCAM	0.0258	-0.413	0.464	0.907	0.978
All diagnoses	RAS blockade	Adjusted	76	MECOM	-0.0466	-0.494	0.401	0.837	0.942
All diagnoses	RAS blockade	Adjusted	76	MEG3	-0.124	-0.68	0.433	0.661	0.894
All diagnoses	RAS blockade	Adjusted	76	MEIS1	-0.392	-0.86	0.0761	0.0998	0.65
All diagnoses	RAS blockade	Adjusted	76	MFGE8	-0.321	-0.746	0.104	0.138	0.65	Extracellular matrix structural constituent
All diagnoses	RAS blockade	Adjusted	76	MYH9	-0.0461	-0.499	0.407	0.841	0.942
All diagnoses	RAS blockade	Adjusted	76	MYLK	-0.332	-0.777	0.114	0.144	0.65	Contractile smooth muscle
All diagnoses	RAS blockade	Adjusted	76	NCOR2	0.276	-0.214	0.767	0.267	0.664
All diagnoses	RAS blockade	Adjusted	76	NFATC4	0.0819	-0.44	0.604	0.757	0.903
All diagnoses	RAS blockade	Adjusted	76	NONO	-0.367	-0.823	0.0895	0.114	0.65
All diagnoses	RAS blockade	Adjusted	76	NORAD	-0.33	-0.773	0.113	0.143	0.65
All diagnoses	RAS blockade	Adjusted	76	NOTCH2	-0.233	-0.671	0.205	0.293	0.674
All diagnoses	RAS blockade	Adjusted	76	NOTCH2NLA	0.0427	-0.354	0.439	0.832	0.942
All diagnoses	RAS blockade	Adjusted	76	NOTCH3	-0.15	-0.64	0.339	0.543	0.856
All diagnoses	RAS blockade	Adjusted	76	NPTN	0.34	-0.154	0.833	0.176	0.656
All diagnoses	RAS blockade	Adjusted	76	NPY1R	0.0865	-0.384	0.557	0.716	0.894
All diagnoses	RAS blockade	Adjusted	76	NT5DC2	0.433	-0.00814	0.874	0.0543	0.65
All diagnoses	RAS blockade	Adjusted	76	NTN4	-0.0941	-0.611	0.422	0.719	0.894
All diagnoses	RAS blockade	Adjusted	76	NUMA1	-0.203	-0.676	0.27	0.397	0.805
All diagnoses	RAS blockade	Adjusted	76	OGT	0.217	-0.211	0.646	0.317	0.69
All diagnoses	RAS blockade	Adjusted	76	PABPC1L	-0.314	-0.784	0.155	0.188	0.656
All diagnoses	RAS blockade	Adjusted	76	PAWR	-0.0908	-0.58	0.399	0.714	0.894
All diagnoses	RAS blockade	Adjusted	76	PCDH17	0.201	-0.346	0.748	0.468	0.807
All diagnoses	RAS blockade	Adjusted	76	PDGFC	0.636	0.106	1.17	0.0191	0.611
All diagnoses	RAS blockade	Adjusted	76	PDGFRB	0.254	-0.167	0.675	0.235	0.661
All diagnoses	RAS blockade	Adjusted	76	PDXDC1	0.0311	-0.431	0.493	0.894	0.973
All diagnoses	RAS blockade	Adjusted	76	PEBP1	-0.332	-0.777	0.113	0.142	0.65
All diagnoses	RAS blockade	Adjusted	76	PHLDB2	-0.348	-0.806	0.11	0.135	0.65
All diagnoses	RAS blockade	Adjusted	76	PLEC	-0.0868	-0.585	0.411	0.731	0.894
All diagnoses	RAS blockade	Adjusted	76	PLN	-0.295	-0.805	0.214	0.253	0.661
All diagnoses	RAS blockade	Adjusted	76	PLS3	0.0556	-0.383	0.494	0.802	0.927
All diagnoses	RAS blockade	Adjusted	76	PLXNB2	0.312	-0.126	0.75	0.161	0.656
All diagnoses	RAS blockade	Adjusted	76	POGZ	-0.44	-0.937	0.0572	0.0823	0.65
All diagnoses	RAS blockade	Adjusted	76	POSTN	0.0281	-0.473	0.529	0.912	0.978	Extracellular matrix structural constituent
All diagnoses	RAS blockade	Adjusted	76	PPFIA4	-0.247	-0.726	0.232	0.309	0.69
All diagnoses	RAS blockade	Adjusted	76	PRKAR1A	0.392	-0.0491	0.832	0.081	0.65
All diagnoses	RAS blockade	Adjusted	76	PRPF8	0.184	-0.318	0.687	0.469	0.807
All diagnoses	RAS blockade	Adjusted	76	PRPSAP1	-0.508	-1	-0.015	0.0435	0.65
All diagnoses	RAS blockade	Adjusted	76	PTH1R	0.297	-0.198	0.792	0.237	0.661
All diagnoses	RAS blockade	Adjusted	76	PTP4A3	0.189	-0.305	0.684	0.45	0.807
All diagnoses	RAS blockade	Adjusted	76	RAC1	0.353	-0.112	0.817	0.135	0.65
All diagnoses	RAS blockade	Adjusted	76	RAP1A	-0.107	-0.591	0.377	0.663	0.894
All diagnoses	RAS blockade	Adjusted	76	RAPGEF3	0.0114	-0.517	0.54	0.966	0.986
All diagnoses	RAS blockade	Adjusted	76	RBMX	-0.0636	-0.534	0.407	0.79	0.926
All diagnoses	RAS blockade	Adjusted	76	RBPMS	0.491	-0.0282	1.01	0.0636	0.65
All diagnoses	RAS blockade	Adjusted	76	REN	0.286	-0.0512	0.623	0.0956	0.65	Renin-angiotensin
All diagnoses	RAS blockade	Adjusted	76	ROCK1	-0.166	-0.639	0.307	0.488	0.821
All diagnoses	RAS blockade	Adjusted	76	S1PR3	-0.353	-0.883	0.178	0.191	0.656
All diagnoses	RAS blockade	Adjusted	76	SDHA	-0.0138	-0.426	0.398	0.947	0.98
All diagnoses	RAS blockade	Adjusted	76	SENP6	-0.296	-0.784	0.193	0.233	0.661
All diagnoses	RAS blockade	Adjusted	76	SEPTIN5	-0.0758	-0.55	0.398	0.752	0.903
All diagnoses	RAS blockade	Adjusted	76	SF3B1	0.331	-0.0718	0.733	0.106	0.65
All diagnoses	RAS blockade	Adjusted	76	SFPQ	0.171	-0.253	0.594	0.427	0.807
All diagnoses	RAS blockade	Adjusted	76	SLIT3	-0.102	-0.563	0.36	0.663	0.894
All diagnoses	RAS blockade	Adjusted	76	SNHG15	0.286	-0.208	0.779	0.254	0.661
All diagnoses	RAS blockade	Adjusted	76	SOD1	0.035	-0.438	0.508	0.884	0.969
All diagnoses	RAS blockade	Adjusted	76	SOD3	-0.176	-0.655	0.302	0.467	0.807
All diagnoses	RAS blockade	Adjusted	76	SOST	0.268	-0.147	0.683	0.204	0.656
All diagnoses	RAS blockade	Adjusted	76	SOX2-OT	0.573	-0.0185	1.16	0.0575	0.65
All diagnoses	RAS blockade	Adjusted	76	SPTBN1	-0.277	-0.753	0.199	0.252	0.661
All diagnoses	RAS blockade	Adjusted	76	SRSF1	-0.257	-0.733	0.219	0.287	0.674
All diagnoses	RAS blockade	Adjusted	76	SUGP2	0.152	-0.322	0.627	0.526	0.852
All diagnoses	RAS blockade	Adjusted	76	TARDBP	-0.163	-0.598	0.272	0.46	0.807
All diagnoses	RAS blockade	Adjusted	76	TBX2	-0.072	-0.443	0.3	0.702	0.894
All diagnoses	RAS blockade	Adjusted	76	TINAGL1	0.387	0.0353	0.738	0.0313	0.65	Extracellular matrix structural constituent
All diagnoses	RAS blockade	Adjusted	76	TNS2	0.119	-0.329	0.566	0.601	0.894
All diagnoses	RAS blockade	Adjusted	76	TRPM3	0.469	0.0936	0.844	0.0148	0.611
All diagnoses	RAS blockade	Adjusted	76	TUBB	-0.572	-1.06	-0.082	0.0226	0.611
All diagnoses	RAS blockade	Adjusted	76	UBE2D3	-0.244	-0.744	0.255	0.335	0.718
All diagnoses	RAS blockade	Adjusted	76	VIM	-0.452	-0.845	-0.0585	0.0248	0.611
All diagnoses	RAS blockade	Adjusted	76	WDR26	-0.0431	-0.504	0.418	0.853	0.95
All diagnoses	RAS blockade	Adjusted	76	WFDC1	-0.302	-0.747	0.143	0.182	0.656
All diagnoses	RAS blockade	Adjusted	76	XPO1	0.122	-0.394	0.637	0.64	0.894
All diagnoses	RAS blockade	Adjusted	76	YWHAZ	-0.172	-0.637	0.293	0.466	0.807
All diagnoses	Calcium-channel blocker	Basic	84	ABCC8	-0.101	-0.755	0.553	0.76	0.974
All diagnoses	Calcium-channel blocker	Basic	84	ACACB	-0.263	-0.86	0.335	0.387	0.869
All diagnoses	Calcium-channel blocker	Basic	84	ACTA2	0.101	-0.441	0.643	0.714	0.963	Contractile smooth muscle
All diagnoses	Calcium-channel blocker	Basic	84	ACTN4	0.349	-0.208	0.906	0.218	0.869
All diagnoses	Calcium-channel blocker	Basic	84	ADAR	-0.23	-0.819	0.358	0.44	0.869
All diagnoses	Calcium-channel blocker	Basic	84	ADD1	0.32	-0.258	0.898	0.276	0.869
All diagnoses	Calcium-channel blocker	Basic	84	ADGRA2	-0.345	-0.892	0.202	0.215	0.869
All diagnoses	Calcium-channel blocker	Basic	84	ADORA1	-0.436	-0.949	0.0778	0.0957	0.869
All diagnoses	Calcium-channel blocker	Basic	84	ADRA2B	-0.209	-0.852	0.434	0.521	0.917
All diagnoses	Calcium-channel blocker	Basic	84	ADRB1	0.015	-0.603	0.633	0.962	0.992
All diagnoses	Calcium-channel blocker	Basic	84	AEBP1	-0.229	-0.809	0.351	0.437	0.869	Extracellular matrix structural constituent
All diagnoses	Calcium-channel blocker	Basic	84	AFAP1L2	-0.0555	-0.581	0.47	0.835	0.992
All diagnoses	Calcium-channel blocker	Basic	84	AFF1	-0.391	-0.972	0.191	0.186	0.869
All diagnoses	Calcium-channel blocker	Basic	84	AGTR1	-0.105	-0.791	0.582	0.764	0.974	Renin-angiotensin
All diagnoses	Calcium-channel blocker	Basic	84	AKT2	0.284	-0.278	0.846	0.32	0.869
All diagnoses	Calcium-channel blocker	Basic	84	ALG11	0.76	0.134	1.39	0.0177	0.734
All diagnoses	Calcium-channel blocker	Basic	84	ANO1	-0.509	-1.07	0.0578	0.0781	0.869
All diagnoses	Calcium-channel blocker	Basic	84	AP2M1	-0.439	-1.03	0.147	0.141	0.869
All diagnoses	Calcium-channel blocker	Basic	84	APP	-0.127	-0.679	0.424	0.649	0.947
All diagnoses	Calcium-channel blocker	Basic	84	ARF1	-0.248	-0.857	0.362	0.424	0.869
All diagnoses	Calcium-channel blocker	Basic	84	ARHGAP35	-0.302	-0.93	0.325	0.343	0.869
All diagnoses	Calcium-channel blocker	Basic	84	ARHGEF2	-0.495	-1.08	0.0919	0.0977	0.869
All diagnoses	Calcium-channel blocker	Basic	84	ARL8B	0.295	-0.297	0.886	0.327	0.869
All diagnoses	Calcium-channel blocker	Basic	84	ATF4	0.216	-0.289	0.72	0.4	0.869
All diagnoses	Calcium-channel blocker	Basic	84	ATP10D	-0.151	-0.778	0.477	0.635	0.947
All diagnoses	Calcium-channel blocker	Basic	84	ATP1A1	0.232	-0.335	0.799	0.421	0.869
All diagnoses	Calcium-channel blocker	Basic	84	ATP2A2	0.0299	-0.585	0.644	0.923	0.992
All diagnoses	Calcium-channel blocker	Basic	84	ATP5F1A	-0.0478	-0.676	0.581	0.881	0.992
All diagnoses	Calcium-channel blocker	Basic	84	ATRX	-0.36	-1.01	0.289	0.274	0.869
All diagnoses	Calcium-channel blocker	Basic	84	ATXN2	-0.0474	-0.602	0.507	0.866	0.992
All diagnoses	Calcium-channel blocker	Basic	84	ATXN2L	0.527	-0.0396	1.09	0.0681	0.869
All diagnoses	Calcium-channel blocker	Basic	84	AXL	-0.195	-0.784	0.393	0.513	0.917
All diagnoses	Calcium-channel blocker	Basic	84	BCAM	-0.171	-0.7	0.358	0.523	0.917
All diagnoses	Calcium-channel blocker	Basic	84	BCL2L1	-0.38	-0.973	0.212	0.207	0.869
All diagnoses	Calcium-channel blocker	Basic	84	BCL2L2	-0.0462	-0.639	0.546	0.878	0.992
All diagnoses	Calcium-channel blocker	Basic	84	BGN	-0.395	-0.912	0.123	0.134	0.869	Extracellular matrix structural constituent
All diagnoses	Calcium-channel blocker	Basic	84	BRD4	0.392	-0.202	0.987	0.194	0.869
All diagnoses	Calcium-channel blocker	Basic	84	BTAF1	0.755	0.158	1.35	0.0135	0.734
All diagnoses	Calcium-channel blocker	Basic	84	C4A	0.208	-0.448	0.863	0.532	0.917
All diagnoses	Calcium-channel blocker	Basic	84	C4B	0.728	0.0666	1.39	0.0312	0.847
All diagnoses	Calcium-channel blocker	Basic	84	C7	-0.889	-1.63	-0.147	0.0192	0.734
All diagnoses	Calcium-channel blocker	Basic	84	CACNA1C	-0.254	-0.84	0.332	0.393	0.869
All diagnoses	Calcium-channel blocker	Basic	84	CACNA1H	-0.0139	-0.611	0.583	0.964	0.992
All diagnoses	Calcium-channel blocker	Basic	84	CALM3	0.295	-0.291	0.881	0.322	0.869
All diagnoses	Calcium-channel blocker	Basic	84	CANX	0.239	-0.377	0.856	0.444	0.869
All diagnoses	Calcium-channel blocker	Basic	84	CAPZA2	0.314	-0.282	0.91	0.299	0.869
All diagnoses	Calcium-channel blocker	Basic	84	CBWD2	0.568	0.0165	1.12	0.0436	0.869
All diagnoses	Calcium-channel blocker	Basic	84	CBX3	0.291	-0.356	0.939	0.376	0.869
All diagnoses	Calcium-channel blocker	Basic	84	CBX7	-0.35	-0.878	0.178	0.193	0.869
All diagnoses	Calcium-channel blocker	Basic	84	CCDC50	-0.394	-1.02	0.231	0.215	0.869
All diagnoses	Calcium-channel blocker	Basic	84	CCN2	-0.402	-1.08	0.273	0.242	0.869
All diagnoses	Calcium-channel blocker	Basic	84	CCN4	-0.16	-0.669	0.35	0.537	0.917
All diagnoses	Calcium-channel blocker	Basic	84	CCT3	0.223	-0.349	0.794	0.443	0.869
All diagnoses	Calcium-channel blocker	Basic	84	CCT8	-0.0944	-0.704	0.515	0.76	0.974
All diagnoses	Calcium-channel blocker	Basic	84	CD200	0.232	-0.382	0.846	0.457	0.87
All diagnoses	Calcium-channel blocker	Basic	84	CD248	-0.249	-0.837	0.34	0.405	0.869
All diagnoses	Calcium-channel blocker	Basic	84	CD34	-0.279	-0.826	0.267	0.315	0.869
All diagnoses	Calcium-channel blocker	Basic	84	CD46	0.0124	-0.426	0.451	0.956	0.992
All diagnoses	Calcium-channel blocker	Basic	84	CD55	-0.268	-0.816	0.28	0.336	0.869
All diagnoses	Calcium-channel blocker	Basic	84	CDC27	0.684	0.0256	1.34	0.0418	0.869
All diagnoses	Calcium-channel blocker	Basic	84	CDK18	-0.164	-0.743	0.415	0.577	0.945
All diagnoses	Calcium-channel blocker	Basic	84	CDKN1A	-0.448	-1.14	0.244	0.203	0.869
All diagnoses	Calcium-channel blocker	Basic	84	CDKN1B	0.227	-0.36	0.814	0.447	0.869
All diagnoses	Calcium-channel blocker	Basic	84	CFLAR	-0.301	-0.863	0.261	0.292	0.869
All diagnoses	Calcium-channel blocker	Basic	84	CHD3	0.0203	-0.535	0.575	0.942	0.992
All diagnoses	Calcium-channel blocker	Basic	84	CLIC4	-0.389	-0.993	0.215	0.205	0.869
All diagnoses	Calcium-channel blocker	Basic	84	CLK2	-0.278	-0.903	0.346	0.38	0.869
All diagnoses	Calcium-channel blocker	Basic	84	CLK4	0.426	-0.185	1.04	0.171	0.869
All diagnoses	Calcium-channel blocker	Basic	84	CLTC	0.319	-0.208	0.845	0.234	0.869
All diagnoses	Calcium-channel blocker	Basic	84	CNOT1	-0.288	-0.908	0.331	0.36	0.869
All diagnoses	Calcium-channel blocker	Basic	84	CNTNAP1	0.0582	-0.519	0.635	0.842	0.992
All diagnoses	Calcium-channel blocker	Basic	84	COL18A1	0.227	-0.241	0.695	0.34	0.869	Extracellular matrix structural constituent
All diagnoses	Calcium-channel blocker	Basic	84	COL23A1	0.157	-0.343	0.657	0.536	0.917	Extracellular matrix structural constituent
All diagnoses	Calcium-channel blocker	Basic	84	COL25A1	0.147	-0.456	0.749	0.631	0.947	Extracellular matrix structural constituent
All diagnoses	Calcium-channel blocker	Basic	84	CPSF6	0.111	-0.411	0.633	0.674	0.962
All diagnoses	Calcium-channel blocker	Basic	84	CREBBP	-0.138	-0.722	0.446	0.641	0.947
All diagnoses	Calcium-channel blocker	Basic	84	CSNK1E	-0.0146	-0.569	0.54	0.959	0.992
All diagnoses	Calcium-channel blocker	Basic	84	CSNK2B	-0.211	-0.807	0.385	0.485	0.915
All diagnoses	Calcium-channel blocker	Basic	84	CSPG4	-0.00395	-0.566	0.559	0.989	0.992
All diagnoses	Calcium-channel blocker	Basic	84	CSRP1	-0.00545	-0.585	0.574	0.985	0.992
All diagnoses	Calcium-channel blocker	Basic	84	CTBP1	-0.242	-0.779	0.294	0.374	0.869
All diagnoses	Calcium-channel blocker	Basic	84	CTNNB1	-0.366	-0.971	0.239	0.234	0.869
All diagnoses	Calcium-channel blocker	Basic	84	CTNND1	0.182	-0.43	0.793	0.558	0.938
All diagnoses	Calcium-channel blocker	Basic	84	CTTN	0.0787	-0.512	0.669	0.793	0.986
All diagnoses	Calcium-channel blocker	Basic	84	CXCL12	-0.0611	-0.7	0.578	0.85	0.992
All diagnoses	Calcium-channel blocker	Basic	84	DDX39B	-0.25	-0.786	0.286	0.358	0.869
All diagnoses	Calcium-channel blocker	Basic	84	DDX3X	-0.0774	-0.606	0.451	0.773	0.978
All diagnoses	Calcium-channel blocker	Basic	84	DDX6	-0.465	-1.11	0.177	0.154	0.869
All diagnoses	Calcium-channel blocker	Basic	84	DLEU2	-0.364	-1.01	0.284	0.269	0.869
All diagnoses	Calcium-channel blocker	Basic	84	DMWD	0.443	-0.101	0.988	0.11	0.869
All diagnoses	Calcium-channel blocker	Basic	84	DNAJC10	-0.245	-0.867	0.377	0.437	0.869
All diagnoses	Calcium-channel blocker	Basic	84	DST	-0.489	-1.08	0.0977	0.102	0.869
All diagnoses	Calcium-channel blocker	Basic	84	DUX4	-0.214	-0.896	0.469	0.537	0.917
All diagnoses	Calcium-channel blocker	Basic	84	DYNC1H1	-0.332	-0.925	0.261	0.27	0.869
All diagnoses	Calcium-channel blocker	Basic	84	EBF1	-0.0556	-0.581	0.469	0.834	0.992
All diagnoses	Calcium-channel blocker	Basic	84	ECPAS	-0.201	-0.808	0.406	0.514	0.917
All diagnoses	Calcium-channel blocker	Basic	84	EDIL3	-0.53	-1.19	0.127	0.113	0.869	Extracellular matrix structural constituent
All diagnoses	Calcium-channel blocker	Basic	84	EDNRA	0.146	-0.381	0.673	0.584	0.945
All diagnoses	Calcium-channel blocker	Basic	84	EEF1G	0.241	-0.28	0.762	0.362	0.869
All diagnoses	Calcium-channel blocker	Basic	84	EIF3C	-0.548	-1.11	0.0153	0.0565	0.869
All diagnoses	Calcium-channel blocker	Basic	84	EIF4A1	-0.461	-1.01	0.0846	0.0971	0.869
All diagnoses	Calcium-channel blocker	Basic	84	ENG	0.116	-0.462	0.695	0.692	0.962
All diagnoses	Calcium-channel blocker	Basic	84	EP300	-0.162	-0.816	0.493	0.626	0.947
All diagnoses	Calcium-channel blocker	Basic	84	EPAS1	-0.42	-0.929	0.0887	0.105	0.869
All diagnoses	Calcium-channel blocker	Basic	84	EPDR1	-0.133	-0.725	0.459	0.658	0.956
All diagnoses	Calcium-channel blocker	Basic	84	EPOR	0.33	-0.248	0.907	0.261	0.869
All diagnoses	Calcium-channel blocker	Basic	84	EWSR1	-0.0178	-0.557	0.521	0.948	0.992
All diagnoses	Calcium-channel blocker	Basic	84	FAR1	-0.291	-0.892	0.309	0.339	0.869
All diagnoses	Calcium-channel blocker	Basic	84	FDFT1	-0.443	-1.02	0.138	0.134	0.869
All diagnoses	Calcium-channel blocker	Basic	84	FGFR1	-0.211	-0.764	0.341	0.451	0.869
All diagnoses	Calcium-channel blocker	Basic	84	FHL2	0.475	-0.0753	1.03	0.0901	0.869
All diagnoses	Calcium-channel blocker	Basic	84	FLNA	-0.286	-0.807	0.234	0.279	0.869
All diagnoses	Calcium-channel blocker	Basic	84	FN1	-0.0232	-0.705	0.658	0.946	0.992	Extracellular matrix structural constituent
All diagnoses	Calcium-channel blocker	Basic	84	FNDC3A	0.334	-0.256	0.923	0.265	0.869
All diagnoses	Calcium-channel blocker	Basic	84	FRZB	0.304	-0.202	0.81	0.237	0.869
All diagnoses	Calcium-channel blocker	Basic	84	FSTL1	-0.197	-0.796	0.402	0.517	0.917
All diagnoses	Calcium-channel blocker	Basic	84	GABBR1	0.379	-0.249	1.01	0.235	0.869
All diagnoses	Calcium-channel blocker	Basic	84	GANAB	-0.0715	-0.616	0.473	0.796	0.986
All diagnoses	Calcium-channel blocker	Basic	84	GAS6	-0.13	-0.687	0.427	0.646	0.947
All diagnoses	Calcium-channel blocker	Basic	84	GATA3	0.331	-0.206	0.868	0.225	0.869
All diagnoses	Calcium-channel blocker	Basic	84	GDF11	0.024	-0.589	0.637	0.939	0.992
All diagnoses	Calcium-channel blocker	Basic	84	GJA5	0.0699	-0.473	0.613	0.8	0.986
All diagnoses	Calcium-channel blocker	Basic	84	GLCCI1	0.167	-0.5	0.834	0.622	0.947
All diagnoses	Calcium-channel blocker	Basic	84	GOLPH3	-0.117	-0.706	0.473	0.696	0.962
All diagnoses	Calcium-channel blocker	Basic	84	GPRC5C	0.0156	-0.605	0.636	0.96	0.992
All diagnoses	Calcium-channel blocker	Basic	84	GPX3	-0.699	-1.33	-0.0638	0.0312	0.847
All diagnoses	Calcium-channel blocker	Basic	84	GPX4	-0.218	-0.821	0.385	0.476	0.901
All diagnoses	Calcium-channel blocker	Basic	84	GTF2I	0.0914	-0.508	0.691	0.764	0.974
All diagnoses	Calcium-channel blocker	Basic	84	GUSB	-0.151	-0.733	0.431	0.609	0.947
All diagnoses	Calcium-channel blocker	Basic	84	H19	-0.341	-1.1	0.417	0.376	0.869
All diagnoses	Calcium-channel blocker	Basic	84	H3F3B	-0.119	-0.635	0.396	0.648	0.947
All diagnoses	Calcium-channel blocker	Basic	84	HADHA	0.0285	-0.585	0.642	0.927	0.992
All diagnoses	Calcium-channel blocker	Basic	84	HDAC6	-0.0192	-0.62	0.582	0.95	0.992
All diagnoses	Calcium-channel blocker	Basic	84	HECTD4	-0.254	-0.884	0.376	0.427	0.869
All diagnoses	Calcium-channel blocker	Basic	84	HERC2	-0.399	-1.04	0.244	0.222	0.869
All diagnoses	Calcium-channel blocker	Basic	84	HIF1A	-0.248	-0.801	0.305	0.377	0.869
All diagnoses	Calcium-channel blocker	Basic	84	HIPK2	-0.345	-0.976	0.287	0.283	0.869
All diagnoses	Calcium-channel blocker	Basic	84	HIPK3	-0.0599	-0.682	0.562	0.849	0.992
All diagnoses	Calcium-channel blocker	Basic	84	HNRNPA1L2	0.137	-0.39	0.665	0.608	0.947
All diagnoses	Calcium-channel blocker	Basic	84	HNRNPD	-0.152	-0.602	0.297	0.504	0.917
All diagnoses	Calcium-channel blocker	Basic	84	HNRNPH1	-0.198	-0.652	0.256	0.39	0.869
All diagnoses	Calcium-channel blocker	Basic	84	HNRNPM	-0.7	-1.26	-0.141	0.0146	0.734
All diagnoses	Calcium-channel blocker	Basic	84	HNRNPUL1	0.538	-0.0925	1.17	0.0939	0.869
All diagnoses	Calcium-channel blocker	Basic	84	HOXA5	-0.507	-1.11	0.0971	0.0993	0.869
All diagnoses	Calcium-channel blocker	Basic	84	HOXB7	-0.0383	-0.694	0.618	0.908	0.992
All diagnoses	Calcium-channel blocker	Basic	84	HRH2	0.157	-0.423	0.738	0.593	0.945
All diagnoses	Calcium-channel blocker	Basic	84	HSPA8	-0.301	-0.839	0.237	0.271	0.869
All diagnoses	Calcium-channel blocker	Basic	84	HSPA9	-0.175	-0.795	0.445	0.577	0.945
All diagnoses	Calcium-channel blocker	Basic	84	HSPB8	0.411	-0.209	1.03	0.192	0.869
All diagnoses	Calcium-channel blocker	Basic	84	HSPD1	0.148	-0.444	0.741	0.622	0.947
All diagnoses	Calcium-channel blocker	Basic	84	HSPG2	-0.226	-0.822	0.37	0.455	0.87	Extracellular matrix structural constituent
All diagnoses	Calcium-channel blocker	Basic	84	IGF2R	-0.34	-0.956	0.277	0.278	0.869
All diagnoses	Calcium-channel blocker	Basic	84	IL6ST	0.113	-0.441	0.668	0.687	0.962
All diagnoses	Calcium-channel blocker	Basic	84	ILF3	-0.204	-0.792	0.384	0.494	0.917
All diagnoses	Calcium-channel blocker	Basic	84	INPPL1	0.255	-0.285	0.795	0.352	0.869
All diagnoses	Calcium-channel blocker	Basic	84	IPO7	-0.0875	-0.649	0.474	0.758	0.974
All diagnoses	Calcium-channel blocker	Basic	84	IRF1	0.168	-0.46	0.796	0.598	0.945
All diagnoses	Calcium-channel blocker	Basic	84	ITGA3	0.158	-0.43	0.746	0.597	0.945
All diagnoses	Calcium-channel blocker	Basic	84	JAG1	-0.0209	-0.613	0.571	0.944	0.992
All diagnoses	Calcium-channel blocker	Basic	84	JPH2	0.193	-0.383	0.769	0.51	0.917
All diagnoses	Calcium-channel blocker	Basic	84	KANK2	0.113	-0.5	0.726	0.716	0.963
All diagnoses	Calcium-channel blocker	Basic	84	KCNA5	0.351	-0.285	0.986	0.277	0.869
All diagnoses	Calcium-channel blocker	Basic	84	KCNJ2	-0.142	-0.629	0.344	0.564	0.939
All diagnoses	Calcium-channel blocker	Basic	84	KMT2A	0.294	-0.307	0.895	0.336	0.869
All diagnoses	Calcium-channel blocker	Basic	84	LAMP1	0.31	-0.301	0.921	0.318	0.869
All diagnoses	Calcium-channel blocker	Basic	84	LBH	0.174	-0.417	0.765	0.561	0.939
All diagnoses	Calcium-channel blocker	Basic	84	LDHA	0.0821	-0.539	0.703	0.794	0.986
All diagnoses	Calcium-channel blocker	Basic	84	LENG8	-0.0427	-0.576	0.49	0.875	0.992
All diagnoses	Calcium-channel blocker	Basic	84	LPP	0.286	-0.32	0.891	0.353	0.869
All diagnoses	Calcium-channel blocker	Basic	84	LRRC32	-0.39	-1	0.222	0.21	0.869
All diagnoses	Calcium-channel blocker	Basic	84	LUC7L	-0.229	-0.777	0.319	0.41	0.869
All diagnoses	Calcium-channel blocker	Basic	84	MAP4	0.123	-0.46	0.706	0.678	0.962
All diagnoses	Calcium-channel blocker	Basic	84	MAPK10	-0.0736	-0.66	0.513	0.805	0.986
All diagnoses	Calcium-channel blocker	Basic	84	MAPK8IP3	0.148	-0.488	0.785	0.646	0.947
All diagnoses	Calcium-channel blocker	Basic	84	MAPKAPK2	-0.198	-0.774	0.378	0.497	0.917
All diagnoses	Calcium-channel blocker	Basic	84	MCAM	0.225	-0.287	0.737	0.386	0.869
All diagnoses	Calcium-channel blocker	Basic	84	MDM1	0.0109	-0.632	0.654	0.973	0.992
All diagnoses	Calcium-channel blocker	Basic	84	MDM4	0.0796	-0.552	0.711	0.804	0.986
All diagnoses	Calcium-channel blocker	Basic	84	MECOM	-0.235	-0.766	0.295	0.383	0.869
All diagnoses	Calcium-channel blocker	Basic	84	MEG3	-0.255	-0.918	0.409	0.45	0.869
All diagnoses	Calcium-channel blocker	Basic	84	MEIS1	0.13	-0.426	0.685	0.645	0.947
All diagnoses	Calcium-channel blocker	Basic	84	MEIS2	-0.0148	-0.618	0.588	0.961	0.992
All diagnoses	Calcium-channel blocker	Basic	84	MFGE8	-0.102	-0.621	0.417	0.699	0.962	Extracellular matrix structural constituent
All diagnoses	Calcium-channel blocker	Basic	84	MRFAP1L1	-0.447	-1.04	0.144	0.137	0.869
All diagnoses	Calcium-channel blocker	Basic	84	MSN	-0.199	-0.778	0.38	0.498	0.917
All diagnoses	Calcium-channel blocker	Basic	84	MTA1	-0.0086	-0.595	0.578	0.977	0.992
All diagnoses	Calcium-channel blocker	Basic	84	MYH9	0.328	-0.205	0.862	0.226	0.869
All diagnoses	Calcium-channel blocker	Basic	84	MYLK	-0.016	-0.546	0.515	0.953	0.992	Contractile smooth muscle
All diagnoses	Calcium-channel blocker	Basic	84	MYO1C	-0.0909	-0.707	0.525	0.771	0.978
All diagnoses	Calcium-channel blocker	Basic	84	NCOR2	0.407	-0.164	0.978	0.161	0.869
All diagnoses	Calcium-channel blocker	Basic	84	NES	-0.048	-0.682	0.586	0.881	0.992
All diagnoses	Calcium-channel blocker	Basic	84	NFATC4	-0.292	-0.902	0.318	0.346	0.869
All diagnoses	Calcium-channel blocker	Basic	84	NFE2L2	-0.677	-1.28	-0.073	0.0283	0.847
All diagnoses	Calcium-channel blocker	Basic	84	NONO	-0.291	-0.86	0.277	0.313	0.869
All diagnoses	Calcium-channel blocker	Basic	84	NORAD	0.00868	-0.544	0.561	0.975	0.992
All diagnoses	Calcium-channel blocker	Basic	84	NOTCH2	0.0551	-0.471	0.581	0.836	0.992
All diagnoses	Calcium-channel blocker	Basic	84	NOTCH2NLA	-0.0428	-0.533	0.448	0.864	0.992
All diagnoses	Calcium-channel blocker	Basic	84	NOTCH3	-0.0629	-0.639	0.513	0.83	0.992
All diagnoses	Calcium-channel blocker	Basic	84	NPTN	-0.192	-0.788	0.405	0.527	0.917
All diagnoses	Calcium-channel blocker	Basic	84	NPY1R	-0.368	-0.936	0.201	0.203	0.869
All diagnoses	Calcium-channel blocker	Basic	84	NR1H2	-0.52	-1.13	0.0919	0.0952	0.869
All diagnoses	Calcium-channel blocker	Basic	84	NR4A1	-0.519	-1.18	0.144	0.124	0.869
All diagnoses	Calcium-channel blocker	Basic	84	NRP1	-0.587	-1.24	0.0646	0.0771	0.869
All diagnoses	Calcium-channel blocker	Basic	84	NSUN5	0.0904	-0.451	0.631	0.742	0.974
All diagnoses	Calcium-channel blocker	Basic	84	NT5DC2	-0.44	-0.996	0.117	0.121	0.869
All diagnoses	Calcium-channel blocker	Basic	84	NTN4	-0.375	-0.983	0.232	0.224	0.869
All diagnoses	Calcium-channel blocker	Basic	84	NUMA1	-0.108	-0.679	0.463	0.71	0.962
All diagnoses	Calcium-channel blocker	Basic	84	NXF1	0.232	-0.369	0.834	0.446	0.869
All diagnoses	Calcium-channel blocker	Basic	84	OGT	0.368	-0.151	0.886	0.163	0.869
All diagnoses	Calcium-channel blocker	Basic	84	OSGIN1	0.211	-0.448	0.869	0.528	0.917
All diagnoses	Calcium-channel blocker	Basic	84	PABPC1L	-0.0948	-0.673	0.483	0.746	0.974
All diagnoses	Calcium-channel blocker	Basic	84	PAM	-0.29	-0.914	0.334	0.36	0.869
All diagnoses	Calcium-channel blocker	Basic	84	PARK7	0.1	-0.532	0.732	0.755	0.974
All diagnoses	Calcium-channel blocker	Basic	84	PARM1	-0.8	-1.43	-0.168	0.0135	0.734
All diagnoses	Calcium-channel blocker	Basic	84	PAWR	-0.324	-0.908	0.261	0.276	0.869
All diagnoses	Calcium-channel blocker	Basic	84	PBXIP1	-0.788	-1.39	-0.186	0.0107	0.734
All diagnoses	Calcium-channel blocker	Basic	84	PCDH17	-0.193	-0.806	0.421	0.536	0.917
All diagnoses	Calcium-channel blocker	Basic	84	PDGFA	-0.332	-0.903	0.239	0.252	0.869
All diagnoses	Calcium-channel blocker	Basic	84	PDGFC	-0.319	-0.96	0.321	0.326	0.869
All diagnoses	Calcium-channel blocker	Basic	84	PDGFRB	-0.315	-0.823	0.193	0.223	0.869
All diagnoses	Calcium-channel blocker	Basic	84	PDIA3	0.141	-0.5	0.781	0.665	0.958
All diagnoses	Calcium-channel blocker	Basic	84	PDXDC1	-0.394	-0.949	0.161	0.163	0.869
All diagnoses	Calcium-channel blocker	Basic	84	PEBP1	0.00424	-0.542	0.551	0.988	0.992
All diagnoses	Calcium-channel blocker	Basic	84	PHLDB2	0.0437	-0.538	0.626	0.882	0.992
All diagnoses	Calcium-channel blocker	Basic	84	PI4KA	0.488	-0.114	1.09	0.111	0.869
All diagnoses	Calcium-channel blocker	Basic	84	PICALM	0.137	-0.447	0.721	0.643	0.947
All diagnoses	Calcium-channel blocker	Basic	84	PIEZO2	-0.623	-1.26	0.0132	0.0549	0.869
All diagnoses	Calcium-channel blocker	Basic	84	PITPNB	0.455	-0.142	1.05	0.135	0.869
All diagnoses	Calcium-channel blocker	Basic	84	PKM	0.142	-0.438	0.722	0.629	0.947
All diagnoses	Calcium-channel blocker	Basic	84	PLCG1	0.0966	-0.462	0.655	0.733	0.974
All diagnoses	Calcium-channel blocker	Basic	84	PLD1	0.233	-0.35	0.815	0.431	0.869
All diagnoses	Calcium-channel blocker	Basic	84	PLEC	-0.159	-0.738	0.42	0.588	0.945
All diagnoses	Calcium-channel blocker	Basic	84	PLN	-0.301	-0.902	0.299	0.323	0.869
All diagnoses	Calcium-channel blocker	Basic	84	PLS3	-0.102	-0.641	0.436	0.708	0.962
All diagnoses	Calcium-channel blocker	Basic	84	PLXNB2	0.0037	-0.524	0.531	0.989	0.992
All diagnoses	Calcium-channel blocker	Basic	84	POGZ	0.00532	-0.573	0.583	0.986	0.992
All diagnoses	Calcium-channel blocker	Basic	84	POLR2C	0.118	-0.486	0.722	0.699	0.962
All diagnoses	Calcium-channel blocker	Basic	84	POLR2M	0.124	-0.525	0.773	0.706	0.962
All diagnoses	Calcium-channel blocker	Basic	84	POSTN	0.403	-0.169	0.975	0.166	0.869	Extracellular matrix structural constituent
All diagnoses	Calcium-channel blocker	Basic	84	PPFIA4	-0.177	-0.734	0.381	0.532	0.917
All diagnoses	Calcium-channel blocker	Basic	84	PRKAR1A	-0.037	-0.585	0.511	0.894	0.992
All diagnoses	Calcium-channel blocker	Basic	84	PRPF3	-0.5	-1.1	0.101	0.102	0.869
All diagnoses	Calcium-channel blocker	Basic	84	PRPF8	-0.386	-0.979	0.208	0.201	0.869
All diagnoses	Calcium-channel blocker	Basic	84	PRPSAP1	-0.516	-1.1	0.0647	0.0812	0.869
All diagnoses	Calcium-channel blocker	Basic	84	PRRC2A	-0.469	-1.01	0.0688	0.0869	0.869
All diagnoses	Calcium-channel blocker	Basic	84	PRRT2	0.588	0.0272	1.15	0.04	0.869
All diagnoses	Calcium-channel blocker	Basic	84	PSMC5	-0.472	-1.05	0.11	0.111	0.869
All diagnoses	Calcium-channel blocker	Basic	84	PSPC1	-0.131	-0.732	0.47	0.667	0.958
All diagnoses	Calcium-channel blocker	Basic	84	PTCD3	0.456	-0.131	1.04	0.127	0.869
All diagnoses	Calcium-channel blocker	Basic	84	PTEN	-0.478	-1.05	0.0977	0.103	0.869
All diagnoses	Calcium-channel blocker	Basic	84	PTGER2	-0.0552	-0.645	0.534	0.853	0.992
All diagnoses	Calcium-channel blocker	Basic	84	PTGES3	0.113	-0.453	0.68	0.693	0.962
All diagnoses	Calcium-channel blocker	Basic	84	PTH1R	-0.249	-0.839	0.341	0.405	0.869
All diagnoses	Calcium-channel blocker	Basic	84	PTK2	-0.581	-1.19	0.0238	0.0596	0.869
All diagnoses	Calcium-channel blocker	Basic	84	PTP4A3	0.00624	-0.608	0.62	0.984	0.992
All diagnoses	Calcium-channel blocker	Basic	84	PTPRG	-0.38	-0.991	0.23	0.22	0.869
All diagnoses	Calcium-channel blocker	Basic	84	RAC1	-0.475	-1.04	0.0944	0.101	0.869
All diagnoses	Calcium-channel blocker	Basic	84	RAF1	0.073	-0.519	0.665	0.808	0.986
All diagnoses	Calcium-channel blocker	Basic	84	RAN	-0.0482	-0.635	0.539	0.871	0.992
All diagnoses	Calcium-channel blocker	Basic	84	RANBP2	0.0342	-0.574	0.642	0.912	0.992
All diagnoses	Calcium-channel blocker	Basic	84	RAP1A	0.326	-0.237	0.889	0.254	0.869
All diagnoses	Calcium-channel blocker	Basic	84	RAPGEF3	0.0744	-0.525	0.673	0.806	0.986
All diagnoses	Calcium-channel blocker	Basic	84	RBM12	-0.0434	-0.657	0.57	0.889	0.992
All diagnoses	Calcium-channel blocker	Basic	84	RBM15	0.124	-0.501	0.748	0.696	0.962
All diagnoses	Calcium-channel blocker	Basic	84	RBMS3	0.474	-0.142	1.09	0.131	0.869
All diagnoses	Calcium-channel blocker	Basic	84	RBMX	0.0857	-0.465	0.636	0.759	0.974
All diagnoses	Calcium-channel blocker	Basic	84	RBPMS	0.032	-0.558	0.622	0.915	0.992
All diagnoses	Calcium-channel blocker	Basic	84	REN	-0.0357	-0.514	0.443	0.883	0.992	Renin-angiotensin
All diagnoses	Calcium-channel blocker	Basic	84	RET	0.0771	-0.579	0.733	0.817	0.992
All diagnoses	Calcium-channel blocker	Basic	84	RGPD6	0.226	-0.362	0.813	0.449	0.869
All diagnoses	Calcium-channel blocker	Basic	84	RGPD8	-0.000378	-0.609	0.608	0.999	0.999
All diagnoses	Calcium-channel blocker	Basic	84	RHOA	0.133	-0.476	0.742	0.667	0.958
All diagnoses	Calcium-channel blocker	Basic	84	ROCK1	0.258	-0.313	0.828	0.374	0.869
All diagnoses	Calcium-channel blocker	Basic	84	RTN4	-0.369	-0.956	0.219	0.218	0.869
All diagnoses	Calcium-channel blocker	Basic	84	S1PR3	-0.428	-1.03	0.177	0.164	0.869
All diagnoses	Calcium-channel blocker	Basic	84	SAFB	0.0497	-0.56	0.659	0.872	0.992
All diagnoses	Calcium-channel blocker	Basic	84	SDHA	-0.0863	-0.584	0.412	0.733	0.974
All diagnoses	Calcium-channel blocker	Basic	84	SEMA4C	0.62	0.0504	1.19	0.0331	0.847
All diagnoses	Calcium-channel blocker	Basic	84	SENP6	0.174	-0.394	0.742	0.545	0.926
All diagnoses	Calcium-channel blocker	Basic	84	SEPTIN5	-0.0316	-0.576	0.513	0.909	0.992
All diagnoses	Calcium-channel blocker	Basic	84	SEPTIN9	-0.242	-0.822	0.337	0.41	0.869
All diagnoses	Calcium-channel blocker	Basic	84	SERPINH1	-0.51	-1.13	0.112	0.107	0.869
All diagnoses	Calcium-channel blocker	Basic	84	SF3B1	0.244	-0.258	0.746	0.339	0.869
All diagnoses	Calcium-channel blocker	Basic	84	SFPQ	0.084	-0.436	0.604	0.75	0.974
All diagnoses	Calcium-channel blocker	Basic	84	SHC1	0.288	-0.278	0.854	0.316	0.869
All diagnoses	Calcium-channel blocker	Basic	84	SKP1	0.265	-0.341	0.872	0.389	0.869
All diagnoses	Calcium-channel blocker	Basic	84	SLC12A2	-0.155	-0.756	0.445	0.61	0.947
All diagnoses	Calcium-channel blocker	Basic	84	SLC5A7	0.235	-0.347	0.817	0.427	0.869
All diagnoses	Calcium-channel blocker	Basic	84	SLIT3	0.348	-0.199	0.896	0.211	0.869
All diagnoses	Calcium-channel blocker	Basic	84	SMAD3	-0.0351	-0.634	0.564	0.908	0.992
All diagnoses	Calcium-channel blocker	Basic	84	SMARCA5	0.731	0.141	1.32	0.0155	0.734
All diagnoses	Calcium-channel blocker	Basic	84	SMARCE1	-0.0828	-0.717	0.551	0.797	0.986
All diagnoses	Calcium-channel blocker	Basic	84	SNHG15	-0.0915	-0.686	0.503	0.761	0.974
All diagnoses	Calcium-channel blocker	Basic	84	SNRNP200	0.0856	-0.509	0.68	0.776	0.979
All diagnoses	Calcium-channel blocker	Basic	84	SNURF	-0.156	-0.737	0.425	0.596	0.945
All diagnoses	Calcium-channel blocker	Basic	84	SOD1	0.145	-0.406	0.696	0.605	0.947
All diagnoses	Calcium-channel blocker	Basic	84	SOD3	-0.0118	-0.562	0.538	0.966	0.992
All diagnoses	Calcium-channel blocker	Basic	84	SOST	0.0552	-0.435	0.545	0.824	0.992
All diagnoses	Calcium-channel blocker	Basic	84	SOX2-OT	-0.00634	-0.656	0.644	0.985	0.992
All diagnoses	Calcium-channel blocker	Basic	84	SPTBN1	0.0456	-0.529	0.62	0.876	0.992
All diagnoses	Calcium-channel blocker	Basic	84	SRSF1	0.0915	-0.46	0.643	0.744	0.974
All diagnoses	Calcium-channel blocker	Basic	84	STAT3	0.207	-0.4	0.813	0.502	0.917
All diagnoses	Calcium-channel blocker	Basic	84	STAT6	0.105	-0.448	0.657	0.709	0.962
All diagnoses	Calcium-channel blocker	Basic	84	SUGP2	-0.273	-0.84	0.294	0.343	0.869
All diagnoses	Calcium-channel blocker	Basic	84	SYNCRIP	-0.342	-0.966	0.283	0.282	0.869
All diagnoses	Calcium-channel blocker	Basic	84	SYNM	-0.0383	-0.658	0.582	0.903	0.992
All diagnoses	Calcium-channel blocker	Basic	84	SYTL2	0.356	-0.279	0.99	0.27	0.869
All diagnoses	Calcium-channel blocker	Basic	84	TARDBP	-0.323	-0.853	0.207	0.231	0.869
All diagnoses	Calcium-channel blocker	Basic	84	TBCK	-0.263	-0.934	0.407	0.439	0.869
All diagnoses	Calcium-channel blocker	Basic	84	TBX2	-0.196	-0.689	0.296	0.433	0.869
All diagnoses	Calcium-channel blocker	Basic	84	TDRD3	-0.283	-0.94	0.374	0.396	0.869
All diagnoses	Calcium-channel blocker	Basic	84	TGM2	-0.402	-1.05	0.247	0.223	0.869
All diagnoses	Calcium-channel blocker	Basic	84	THBS1	0.389	-0.29	1.07	0.26	0.869	Extracellular matrix structural constituent
All diagnoses	Calcium-channel blocker	Basic	84	TINAGL1	-0.227	-0.668	0.214	0.311	0.869	Extracellular matrix structural constituent
All diagnoses	Calcium-channel blocker	Basic	84	TJP1	-0.0477	-0.621	0.526	0.87	0.992
All diagnoses	Calcium-channel blocker	Basic	84	TMEM173	-0.154	-0.71	0.402	0.584	0.945
All diagnoses	Calcium-channel blocker	Basic	84	TMX2	0.341	-0.279	0.96	0.279	0.869
All diagnoses	Calcium-channel blocker	Basic	84	TNS2	0.0303	-0.532	0.593	0.915	0.992
All diagnoses	Calcium-channel blocker	Basic	84	TOP2B	-0.278	-0.9	0.345	0.38	0.869
All diagnoses	Calcium-channel blocker	Basic	84	TPCN1	0.537	-0.0525	1.13	0.0739	0.869
All diagnoses	Calcium-channel blocker	Basic	84	TRO	0.151	-0.406	0.707	0.593	0.945
All diagnoses	Calcium-channel blocker	Basic	84	TRPM3	-0.224	-0.71	0.262	0.363	0.869
All diagnoses	Calcium-channel blocker	Basic	84	TRPM4	-0.0147	-0.566	0.537	0.958	0.992
All diagnoses	Calcium-channel blocker	Basic	84	TUBB	0.233	-0.353	0.818	0.434	0.869
All diagnoses	Calcium-channel blocker	Basic	84	U2AF2	-0.107	-0.659	0.445	0.702	0.962
All diagnoses	Calcium-channel blocker	Basic	84	UBE2D3	-0.177	-0.756	0.403	0.548	0.926
All diagnoses	Calcium-channel blocker	Basic	84	USP11	0.0173	-0.579	0.614	0.954	0.992
All diagnoses	Calcium-channel blocker	Basic	84	USP53	-0.845	-1.46	-0.233	0.00715	0.734
All diagnoses	Calcium-channel blocker	Basic	84	VCL	0.41	-0.171	0.99	0.166	0.869
All diagnoses	Calcium-channel blocker	Basic	84	VIM	-0.225	-0.721	0.272	0.373	0.869
All diagnoses	Calcium-channel blocker	Basic	84	VIPR2	0.162	-0.439	0.763	0.595	0.945
All diagnoses	Calcium-channel blocker	Basic	84	WBP2	0.00953	-0.585	0.604	0.975	0.992
All diagnoses	Calcium-channel blocker	Basic	84	WDR26	0.206	-0.331	0.743	0.45	0.869
All diagnoses	Calcium-channel blocker	Basic	84	WFDC1	-0.134	-0.669	0.4	0.62	0.947
All diagnoses	Calcium-channel blocker	Basic	84	WWP2	-0.313	-0.915	0.29	0.307	0.869
All diagnoses	Calcium-channel blocker	Basic	84	XBP1	-0.335	-0.956	0.286	0.288	0.869
All diagnoses	Calcium-channel blocker	Basic	84	XPO1	0.24	-0.352	0.832	0.425	0.869
All diagnoses	Calcium-channel blocker	Basic	84	XRCC6	0.485	-0.102	1.07	0.104	0.869
All diagnoses	Calcium-channel blocker	Basic	84	YLPM1	-0.298	-0.914	0.317	0.34	0.869
All diagnoses	Calcium-channel blocker	Basic	84	YWHAQ	-0.658	-1.27	-0.0484	0.0346	0.847
All diagnoses	Calcium-channel blocker	Basic	84	YWHAZ	0.0438	-0.528	0.616	0.88	0.992
All diagnoses	Calcium-channel blocker	Basic	84	ZFHX3	0.315	-0.319	0.95	0.328	0.869
All diagnoses	Calcium-channel blocker	Basic	84	ZNF451	-0.753	-1.37	-0.14	0.0164	0.734
All diagnoses	Calcium-channel blocker	Adjusted	76	ABCC8	-0.151	-0.81	0.508	0.651	0.967
All diagnoses	Calcium-channel blocker	Adjusted	76	ACACB	-0.194	-0.819	0.43	0.54	0.916
All diagnoses	Calcium-channel blocker	Adjusted	76	ACTA2	0.192	-0.375	0.759	0.505	0.916	Contractile smooth muscle
All diagnoses	Calcium-channel blocker	Adjusted	76	ACTN4	0.289	-0.305	0.884	0.338	0.844
All diagnoses	Calcium-channel blocker	Adjusted	76	ADAR	-0.0582	-0.691	0.575	0.856	0.967
All diagnoses	Calcium-channel blocker	Adjusted	76	ADD1	0.384	-0.21	0.977	0.204	0.844
All diagnoses	Calcium-channel blocker	Adjusted	76	ADGRA2	-0.26	-0.849	0.328	0.383	0.875
All diagnoses	Calcium-channel blocker	Adjusted	76	ADORA1	-0.534	-1.08	0.00781	0.0533	0.844
All diagnoses	Calcium-channel blocker	Adjusted	76	ADRB1	0.205	-0.44	0.85	0.531	0.916
All diagnoses	Calcium-channel blocker	Adjusted	76	AEBP1	-0.421	-1.04	0.197	0.181	0.844	Extracellular matrix structural constituent
All diagnoses	Calcium-channel blocker	Adjusted	76	AFAP1L2	-0.0303	-0.592	0.532	0.915	0.97
All diagnoses	Calcium-channel blocker	Adjusted	76	AFF1	-0.243	-0.862	0.376	0.439	0.888
All diagnoses	Calcium-channel blocker	Adjusted	76	ALG11	0.671	0.0347	1.31	0.0389	0.844
All diagnoses	Calcium-channel blocker	Adjusted	76	ANO1	-0.611	-1.21	-0.0114	0.0459	0.844
All diagnoses	Calcium-channel blocker	Adjusted	76	APP	-0.0278	-0.608	0.553	0.925	0.97
All diagnoses	Calcium-channel blocker	Adjusted	76	ARF1	-0.12	-0.761	0.521	0.713	0.967
All diagnoses	Calcium-channel blocker	Adjusted	76	ARHGAP35	-0.37	-1.04	0.298	0.276	0.844
All diagnoses	Calcium-channel blocker	Adjusted	76	ARHGEF2	-0.484	-1.1	0.131	0.122	0.844
All diagnoses	Calcium-channel blocker	Adjusted	76	ATF4	0.265	-0.278	0.808	0.337	0.844
All diagnoses	Calcium-channel blocker	Adjusted	76	ATP10D	-0.345	-0.965	0.275	0.273	0.844
All diagnoses	Calcium-channel blocker	Adjusted	76	ATP2A2	0.132	-0.516	0.779	0.689	0.967
All diagnoses	Calcium-channel blocker	Adjusted	76	ATP5F1A	-0.033	-0.692	0.626	0.921	0.97
All diagnoses	Calcium-channel blocker	Adjusted	76	ATRX	-0.347	-1.02	0.327	0.311	0.844
All diagnoses	Calcium-channel blocker	Adjusted	76	ATXN2	-0.0539	-0.638	0.53	0.856	0.967
All diagnoses	Calcium-channel blocker	Adjusted	76	ATXN2L	0.393	-0.205	0.99	0.196	0.844
All diagnoses	Calcium-channel blocker	Adjusted	76	BCAM	-0.246	-0.803	0.311	0.385	0.875
All diagnoses	Calcium-channel blocker	Adjusted	76	BCL2L1	-0.402	-1.03	0.228	0.209	0.844
All diagnoses	Calcium-channel blocker	Adjusted	76	BCL2L2	0.0726	-0.551	0.696	0.818	0.967
All diagnoses	Calcium-channel blocker	Adjusted	76	BGN	-0.346	-0.887	0.194	0.208	0.844	Extracellular matrix structural constituent
All diagnoses	Calcium-channel blocker	Adjusted	76	BRD4	0.447	-0.191	1.09	0.168	0.844
All diagnoses	Calcium-channel blocker	Adjusted	76	BTAF1	0.741	0.137	1.34	0.0166	0.844
All diagnoses	Calcium-channel blocker	Adjusted	76	C4A	0.284	-0.384	0.952	0.402	0.887
All diagnoses	Calcium-channel blocker	Adjusted	76	C4B	0.717	0.0354	1.4	0.0394	0.844
All diagnoses	Calcium-channel blocker	Adjusted	76	C7	-1.06	-1.8	-0.315	0.00556	0.844
All diagnoses	Calcium-channel blocker	Adjusted	76	CACNA1C	-0.159	-0.779	0.461	0.614	0.95
All diagnoses	Calcium-channel blocker	Adjusted	76	CACNA1H	0.00216	-0.616	0.621	0.995	1
All diagnoses	Calcium-channel blocker	Adjusted	76	CALM3	0.369	-0.262	1	0.249	0.844
All diagnoses	Calcium-channel blocker	Adjusted	76	CANX	0.324	-0.326	0.975	0.326	0.844
All diagnoses	Calcium-channel blocker	Adjusted	76	CAPZA2	0.508	-0.109	1.13	0.106	0.844
All diagnoses	Calcium-channel blocker	Adjusted	76	CBWD2	0.584	0.0378	1.13	0.0363	0.844
All diagnoses	Calcium-channel blocker	Adjusted	76	CBX3	0.388	-0.292	1.07	0.261	0.844
All diagnoses	Calcium-channel blocker	Adjusted	76	CBX7	-0.358	-0.911	0.196	0.204	0.844
All diagnoses	Calcium-channel blocker	Adjusted	76	CCDC50	-0.307	-0.964	0.35	0.358	0.844
All diagnoses	Calcium-channel blocker	Adjusted	76	CCN2	-0.482	-1.18	0.219	0.177	0.844
All diagnoses	Calcium-channel blocker	Adjusted	76	CCN4	-0.275	-0.803	0.252	0.304	0.844
All diagnoses	Calcium-channel blocker	Adjusted	76	CCT3	0.117	-0.485	0.719	0.702	0.967
All diagnoses	Calcium-channel blocker	Adjusted	76	CD200	0.102	-0.536	0.739	0.753	0.967
All diagnoses	Calcium-channel blocker	Adjusted	76	CD248	-0.345	-0.964	0.274	0.272	0.844
All diagnoses	Calcium-channel blocker	Adjusted	76	CD34	-0.248	-0.827	0.33	0.398	0.887
All diagnoses	Calcium-channel blocker	Adjusted	76	CD46	-0.0242	-0.492	0.444	0.919	0.97
All diagnoses	Calcium-channel blocker	Adjusted	76	CD55	-0.255	-0.846	0.336	0.396	0.887
All diagnoses	Calcium-channel blocker	Adjusted	76	CDC27	0.712	0.0499	1.37	0.0352	0.844
All diagnoses	Calcium-channel blocker	Adjusted	76	CDK18	-0.0206	-0.62	0.579	0.946	0.976
All diagnoses	Calcium-channel blocker	Adjusted	76	CDKN1B	0.326	-0.293	0.944	0.3	0.844
All diagnoses	Calcium-channel blocker	Adjusted	76	CFLAR	-0.309	-0.894	0.276	0.298	0.844
All diagnoses	Calcium-channel blocker	Adjusted	76	CHD3	0.0153	-0.554	0.585	0.958	0.981
All diagnoses	Calcium-channel blocker	Adjusted	76	CLIC4	-0.206	-0.85	0.439	0.529	0.916
All diagnoses	Calcium-channel blocker	Adjusted	76	CLK2	-0.31	-0.968	0.347	0.353	0.844
All diagnoses	Calcium-channel blocker	Adjusted	76	CLK4	0.353	-0.26	0.965	0.257	0.844
All diagnoses	Calcium-channel blocker	Adjusted	76	CLTC	0.338	-0.23	0.907	0.241	0.844
All diagnoses	Calcium-channel blocker	Adjusted	76	CNTNAP1	-0.0339	-0.633	0.565	0.911	0.97
All diagnoses	Calcium-channel blocker	Adjusted	76	COL18A1	0.263	-0.239	0.766	0.302	0.844	Extracellular matrix structural constituent
All diagnoses	Calcium-channel blocker	Adjusted	76	COL23A1	0.171	-0.366	0.708	0.53	0.916	Extracellular matrix structural constituent
All diagnoses	Calcium-channel blocker	Adjusted	76	COL25A1	0.103	-0.527	0.733	0.747	0.967	Extracellular matrix structural constituent
All diagnoses	Calcium-channel blocker	Adjusted	76	CPSF6	0.216	-0.332	0.763	0.438	0.888
All diagnoses	Calcium-channel blocker	Adjusted	76	CREBBP	-0.146	-0.768	0.476	0.643	0.967
All diagnoses	Calcium-channel blocker	Adjusted	76	CSNK1E	-0.0384	-0.62	0.543	0.896	0.97
All diagnoses	Calcium-channel blocker	Adjusted	76	CSPG4	0.15	-0.456	0.755	0.625	0.95
All diagnoses	Calcium-channel blocker	Adjusted	76	CSRP1	-0.039	-0.658	0.58	0.901	0.97
All diagnoses	Calcium-channel blocker	Adjusted	76	CTBP1	-0.257	-0.823	0.309	0.371	0.863
All diagnoses	Calcium-channel blocker	Adjusted	76	CTNNB1	-0.34	-0.977	0.298	0.294	0.844
All diagnoses	Calcium-channel blocker	Adjusted	76	CTNND1	0.232	-0.409	0.874	0.476	0.915
All diagnoses	Calcium-channel blocker	Adjusted	76	CTTN	0.0838	-0.55	0.718	0.794	0.967
All diagnoses	Calcium-channel blocker	Adjusted	76	DDX39B	-0.273	-0.809	0.263	0.316	0.844
All diagnoses	Calcium-channel blocker	Adjusted	76	DDX3X	0.0336	-0.523	0.59	0.905	0.97
All diagnoses	Calcium-channel blocker	Adjusted	76	DDX6	-0.459	-1.14	0.221	0.184	0.844
All diagnoses	Calcium-channel blocker	Adjusted	76	DLEU2	-0.36	-1.04	0.32	0.297	0.844
All diagnoses	Calcium-channel blocker	Adjusted	76	DMWD	0.59	0.0133	1.17	0.045	0.844
All diagnoses	Calcium-channel blocker	Adjusted	76	DNAJC10	-0.124	-0.765	0.518	0.704	0.967
All diagnoses	Calcium-channel blocker	Adjusted	76	DST	-0.509	-1.12	0.105	0.103	0.844
All diagnoses	Calcium-channel blocker	Adjusted	76	DUX4	-0.178	-0.873	0.518	0.615	0.95
All diagnoses	Calcium-channel blocker	Adjusted	76	EBF1	-0.141	-0.698	0.416	0.617	0.95
All diagnoses	Calcium-channel blocker	Adjusted	76	ECPAS	-0.156	-0.786	0.473	0.624	0.95
All diagnoses	Calcium-channel blocker	Adjusted	76	EDNRA	0.0522	-0.502	0.607	0.853	0.967
All diagnoses	Calcium-channel blocker	Adjusted	76	EEF1G	0.374	-0.169	0.917	0.176	0.844
All diagnoses	Calcium-channel blocker	Adjusted	76	EIF3C	-0.352	-0.948	0.244	0.245	0.844
All diagnoses	Calcium-channel blocker	Adjusted	76	ENG	0.204	-0.397	0.805	0.503	0.916
All diagnoses	Calcium-channel blocker	Adjusted	76	EP300	-0.313	-0.976	0.35	0.352	0.844
All diagnoses	Calcium-channel blocker	Adjusted	76	EPAS1	-0.34	-0.874	0.194	0.21	0.844
All diagnoses	Calcium-channel blocker	Adjusted	76	EPDR1	0.0975	-0.525	0.72	0.757	0.967
All diagnoses	Calcium-channel blocker	Adjusted	76	EPOR	0.39	-0.221	1	0.209	0.844
All diagnoses	Calcium-channel blocker	Adjusted	76	EWSR1	-0.0585	-0.619	0.502	0.837	0.967
All diagnoses	Calcium-channel blocker	Adjusted	76	FDFT1	-0.378	-0.993	0.237	0.226	0.844
All diagnoses	Calcium-channel blocker	Adjusted	76	FGFR1	-0.117	-0.701	0.467	0.693	0.967
All diagnoses	Calcium-channel blocker	Adjusted	76	FHL2	0.493	-0.0976	1.08	0.101	0.844
All diagnoses	Calcium-channel blocker	Adjusted	76	FLNA	-0.319	-0.879	0.241	0.262	0.844
All diagnoses	Calcium-channel blocker	Adjusted	76	FN1	-0.252	-0.923	0.419	0.459	0.901	Extracellular matrix structural constituent
All diagnoses	Calcium-channel blocker	Adjusted	76	FNDC3A	0.29	-0.29	0.87	0.325	0.844
All diagnoses	Calcium-channel blocker	Adjusted	76	FRZB	0.291	-0.253	0.836	0.293	0.844
All diagnoses	Calcium-channel blocker	Adjusted	76	FSTL1	-0.113	-0.743	0.516	0.723	0.967
All diagnoses	Calcium-channel blocker	Adjusted	76	GABBR1	0.413	-0.252	1.08	0.221	0.844
All diagnoses	Calcium-channel blocker	Adjusted	76	GANAB	-0.0466	-0.637	0.544	0.876	0.97
All diagnoses	Calcium-channel blocker	Adjusted	76	GAS6	-0.303	-0.9	0.294	0.317	0.844
All diagnoses	Calcium-channel blocker	Adjusted	76	GATA3	0.361	-0.194	0.916	0.201	0.844
All diagnoses	Calcium-channel blocker	Adjusted	76	GDF11	0.0539	-0.602	0.709	0.871	0.97
All diagnoses	Calcium-channel blocker	Adjusted	76	GJA5	0.0787	-0.504	0.662	0.79	0.967
All diagnoses	Calcium-channel blocker	Adjusted	76	GLCCI1	0.0625	-0.586	0.711	0.849	0.967
All diagnoses	Calcium-channel blocker	Adjusted	76	GOLPH3	-0.125	-0.754	0.505	0.696	0.967
All diagnoses	Calcium-channel blocker	Adjusted	76	GPRC5C	0.0357	-0.631	0.702	0.916	0.97
All diagnoses	Calcium-channel blocker	Adjusted	76	GPX3	-0.682	-1.36	-0.00266	0.0491	0.844
All diagnoses	Calcium-channel blocker	Adjusted	76	GPX4	-0.155	-0.786	0.475	0.627	0.95
All diagnoses	Calcium-channel blocker	Adjusted	76	GTF2I	0.168	-0.471	0.808	0.604	0.95
All diagnoses	Calcium-channel blocker	Adjusted	76	GUSB	-0.172	-0.797	0.453	0.588	0.95
All diagnoses	Calcium-channel blocker	Adjusted	76	H19	-0.277	-1.06	0.508	0.487	0.916
All diagnoses	Calcium-channel blocker	Adjusted	76	H3F3B	0.0373	-0.5	0.575	0.891	0.97
All diagnoses	Calcium-channel blocker	Adjusted	76	HADHA	0.092	-0.566	0.75	0.783	0.967
All diagnoses	Calcium-channel blocker	Adjusted	76	HDAC6	-0.089	-0.729	0.551	0.784	0.967
All diagnoses	Calcium-channel blocker	Adjusted	76	HECTD4	-0.463	-1.12	0.194	0.166	0.844
All diagnoses	Calcium-channel blocker	Adjusted	76	HERC2	-0.434	-1.12	0.248	0.21	0.844
All diagnoses	Calcium-channel blocker	Adjusted	76	HIF1A	-0.297	-0.859	0.264	0.297	0.844
All diagnoses	Calcium-channel blocker	Adjusted	76	HIPK3	-0.0603	-0.721	0.6	0.857	0.967
All diagnoses	Calcium-channel blocker	Adjusted	76	HNRNPA1L2	0.148	-0.4	0.696	0.594	0.95
All diagnoses	Calcium-channel blocker	Adjusted	76	HNRNPD	-0.231	-0.713	0.251	0.345	0.844
All diagnoses	Calcium-channel blocker	Adjusted	76	HNRNPH1	-0.231	-0.709	0.247	0.342	0.844
All diagnoses	Calcium-channel blocker	Adjusted	76	HNRNPM	-0.674	-1.27	-0.0741	0.0279	0.844
All diagnoses	Calcium-channel blocker	Adjusted	76	HNRNPUL1	0.657	0.00321	1.31	0.0489	0.844
All diagnoses	Calcium-channel blocker	Adjusted	76	HRH2	0.0539	-0.552	0.66	0.861	0.967
All diagnoses	Calcium-channel blocker	Adjusted	76	HSPA8	-0.227	-0.798	0.344	0.434	0.888
All diagnoses	Calcium-channel blocker	Adjusted	76	HSPA9	0.0858	-0.534	0.705	0.785	0.967
All diagnoses	Calcium-channel blocker	Adjusted	76	HSPB8	0.305	-0.336	0.945	0.349	0.844
All diagnoses	Calcium-channel blocker	Adjusted	76	HSPD1	0.178	-0.434	0.791	0.566	0.939
All diagnoses	Calcium-channel blocker	Adjusted	76	IGF2R	-0.316	-0.976	0.344	0.346	0.844
All diagnoses	Calcium-channel blocker	Adjusted	76	IL6ST	0.0989	-0.495	0.693	0.742	0.967
All diagnoses	Calcium-channel blocker	Adjusted	76	ILF3	-0.143	-0.765	0.48	0.651	0.967
All diagnoses	Calcium-channel blocker	Adjusted	76	INPPL1	0.381	-0.192	0.954	0.191	0.844
All diagnoses	Calcium-channel blocker	Adjusted	76	IPO7	0.018	-0.582	0.618	0.953	0.979
All diagnoses	Calcium-channel blocker	Adjusted	76	ITGA3	0.293	-0.338	0.925	0.36	0.844
All diagnoses	Calcium-channel blocker	Adjusted	76	JAG1	0.11	-0.508	0.728	0.726	0.967
All diagnoses	Calcium-channel blocker	Adjusted	76	JPH2	0.228	-0.373	0.83	0.454	0.898
All diagnoses	Calcium-channel blocker	Adjusted	76	KCNA5	0.321	-0.362	1	0.355	0.844
All diagnoses	Calcium-channel blocker	Adjusted	76	KCNJ2	-0.25	-0.748	0.248	0.323	0.844
All diagnoses	Calcium-channel blocker	Adjusted	76	KMT2A	0.34	-0.284	0.964	0.283	0.844
All diagnoses	Calcium-channel blocker	Adjusted	76	LBH	0.305	-0.307	0.917	0.326	0.844
All diagnoses	Calcium-channel blocker	Adjusted	76	LDHA	0.0972	-0.572	0.766	0.774	0.967
All diagnoses	Calcium-channel blocker	Adjusted	76	LENG8	-0.115	-0.644	0.413	0.667	0.967
All diagnoses	Calcium-channel blocker	Adjusted	76	LPP	0.311	-0.322	0.945	0.333	0.844
All diagnoses	Calcium-channel blocker	Adjusted	76	LRRC32	-0.513	-1.16	0.131	0.118	0.844
All diagnoses	Calcium-channel blocker	Adjusted	76	LUC7L	-0.198	-0.783	0.387	0.505	0.916
All diagnoses	Calcium-channel blocker	Adjusted	76	MAP4	0.0596	-0.556	0.675	0.849	0.967
All diagnoses	Calcium-channel blocker	Adjusted	76	MAPK10	-0.0767	-0.685	0.532	0.804	0.967
All diagnoses	Calcium-channel blocker	Adjusted	76	MAPK8IP3	0.0818	-0.583	0.747	0.808	0.967
All diagnoses	Calcium-channel blocker	Adjusted	76	MAPKAPK2	-0.227	-0.843	0.389	0.467	0.91
All diagnoses	Calcium-channel blocker	Adjusted	76	MCAM	0.311	-0.235	0.857	0.262	0.844
All diagnoses	Calcium-channel blocker	Adjusted	76	MDM1	0.101	-0.552	0.753	0.761	0.967
All diagnoses	Calcium-channel blocker	Adjusted	76	MECOM	-0.233	-0.796	0.329	0.414	0.887
All diagnoses	Calcium-channel blocker	Adjusted	76	MEG3	-0.334	-1	0.337	0.327	0.844
All diagnoses	Calcium-channel blocker	Adjusted	76	MEIS1	0.239	-0.337	0.815	0.413	0.887
All diagnoses	Calcium-channel blocker	Adjusted	76	MEIS2	-0.0121	-0.655	0.631	0.97	0.986
All diagnoses	Calcium-channel blocker	Adjusted	76	MFGE8	-0.253	-0.796	0.291	0.359	0.844	Extracellular matrix structural constituent
All diagnoses	Calcium-channel blocker	Adjusted	76	MRFAP1L1	-0.356	-0.972	0.261	0.256	0.844
All diagnoses	Calcium-channel blocker	Adjusted	76	MSN	-0.189	-0.811	0.432	0.548	0.924
All diagnoses	Calcium-channel blocker	Adjusted	76	MTA1	0.078	-0.539	0.695	0.803	0.967
All diagnoses	Calcium-channel blocker	Adjusted	76	MYH9	0.376	-0.188	0.94	0.19	0.844
All diagnoses	Calcium-channel blocker	Adjusted	76	MYLK	0.0342	-0.539	0.608	0.906	0.97	Contractile smooth muscle
All diagnoses	Calcium-channel blocker	Adjusted	76	MYO1C	-0.214	-0.864	0.437	0.517	0.916
All diagnoses	Calcium-channel blocker	Adjusted	76	NCOR2	0.413	-0.191	1.02	0.178	0.844
All diagnoses	Calcium-channel blocker	Adjusted	76	NES	-0.0118	-0.668	0.645	0.972	0.986
All diagnoses	Calcium-channel blocker	Adjusted	76	NFATC4	-0.309	-0.939	0.321	0.334	0.844
All diagnoses	Calcium-channel blocker	Adjusted	76	NFE2L2	-0.615	-1.25	0.015	0.0556	0.844
All diagnoses	Calcium-channel blocker	Adjusted	76	NONO	-0.161	-0.74	0.419	0.585	0.95
All diagnoses	Calcium-channel blocker	Adjusted	76	NORAD	0.1	-0.463	0.664	0.725	0.967
All diagnoses	Calcium-channel blocker	Adjusted	76	NOTCH2	0.108	-0.441	0.657	0.698	0.967
All diagnoses	Calcium-channel blocker	Adjusted	76	NOTCH2NLA	-0.086	-0.589	0.417	0.736	0.967
All diagnoses	Calcium-channel blocker	Adjusted	76	NOTCH3	-0.0565	-0.671	0.558	0.856	0.967
All diagnoses	Calcium-channel blocker	Adjusted	76	NPTN	-0.192	-0.807	0.423	0.538	0.916
All diagnoses	Calcium-channel blocker	Adjusted	76	NPY1R	-0.369	-0.965	0.227	0.224	0.844
All diagnoses	Calcium-channel blocker	Adjusted	76	NR1H2	-0.416	-1.07	0.237	0.21	0.844
All diagnoses	Calcium-channel blocker	Adjusted	76	NRP1	-0.599	-1.27	0.0755	0.0813	0.844
All diagnoses	Calcium-channel blocker	Adjusted	76	NSUN5	0.146	-0.429	0.721	0.616	0.95
All diagnoses	Calcium-channel blocker	Adjusted	76	NT5DC2	-0.359	-0.927	0.209	0.213	0.844
All diagnoses	Calcium-channel blocker	Adjusted	76	NTN4	-0.0871	-0.714	0.54	0.784	0.967
All diagnoses	Calcium-channel blocker	Adjusted	76	NUMA1	-0.0403	-0.632	0.551	0.893	0.97
All diagnoses	Calcium-channel blocker	Adjusted	76	NXF1	0.0879	-0.539	0.715	0.782	0.967
All diagnoses	Calcium-channel blocker	Adjusted	76	OGT	0.448	-0.0822	0.979	0.0971	0.844
All diagnoses	Calcium-channel blocker	Adjusted	76	OSGIN1	0.145	-0.529	0.819	0.671	0.967
All diagnoses	Calcium-channel blocker	Adjusted	76	PABPC1L	-0.0896	-0.68	0.501	0.765	0.967
All diagnoses	Calcium-channel blocker	Adjusted	76	PARK7	0.433	-0.21	1.08	0.185	0.844
All diagnoses	Calcium-channel blocker	Adjusted	76	PARM1	-0.791	-1.47	-0.116	0.0219	0.844
All diagnoses	Calcium-channel blocker	Adjusted	76	PAWR	-0.33	-0.944	0.285	0.291	0.844
All diagnoses	Calcium-channel blocker	Adjusted	76	PBXIP1	-0.809	-1.46	-0.16	0.0149	0.844
All diagnoses	Calcium-channel blocker	Adjusted	76	PCDH17	-0.255	-0.897	0.388	0.434	0.888
All diagnoses	Calcium-channel blocker	Adjusted	76	PDGFA	-0.295	-0.903	0.312	0.339	0.844
All diagnoses	Calcium-channel blocker	Adjusted	76	PDGFC	-0.25	-0.909	0.409	0.455	0.898
All diagnoses	Calcium-channel blocker	Adjusted	76	PDGFRB	-0.337	-0.867	0.192	0.21	0.844
All diagnoses	Calcium-channel blocker	Adjusted	76	PDIA3	0.0361	-0.634	0.706	0.915	0.97
All diagnoses	Calcium-channel blocker	Adjusted	76	PDXDC1	-0.44	-1.02	0.143	0.138	0.844
All diagnoses	Calcium-channel blocker	Adjusted	76	PEBP1	0.107	-0.463	0.677	0.711	0.967
All diagnoses	Calcium-channel blocker	Adjusted	76	PHLDB2	-0.0496	-0.631	0.532	0.866	0.97
All diagnoses	Calcium-channel blocker	Adjusted	76	PI4KA	0.378	-0.244	1	0.232	0.844
All diagnoses	Calcium-channel blocker	Adjusted	76	PICALM	0.108	-0.513	0.729	0.733	0.967
All diagnoses	Calcium-channel blocker	Adjusted	76	PIEZO2	-0.61	-1.27	0.0454	0.0679	0.844
All diagnoses	Calcium-channel blocker	Adjusted	76	PKM	0.0695	-0.527	0.666	0.818	0.967
All diagnoses	Calcium-channel blocker	Adjusted	76	PLD1	0.337	-0.264	0.939	0.27	0.844
All diagnoses	Calcium-channel blocker	Adjusted	76	PLEC	-0.196	-0.81	0.418	0.529	0.916
All diagnoses	Calcium-channel blocker	Adjusted	76	PLN	-0.057	-0.689	0.575	0.859	0.967
All diagnoses	Calcium-channel blocker	Adjusted	76	PLS3	-0.193	-0.766	0.381	0.508	0.916
All diagnoses	Calcium-channel blocker	Adjusted	76	PLXNB2	-0.0692	-0.622	0.484	0.805	0.967
All diagnoses	Calcium-channel blocker	Adjusted	76	POGZ	0.00556	-0.601	0.612	0.986	0.996
All diagnoses	Calcium-channel blocker	Adjusted	76	POLR2C	0.135	-0.506	0.776	0.677	0.967
All diagnoses	Calcium-channel blocker	Adjusted	76	POLR2M	0.215	-0.441	0.87	0.518	0.916
All diagnoses	Calcium-channel blocker	Adjusted	76	POSTN	0.426	-0.167	1.02	0.158	0.844	Extracellular matrix structural constituent
All diagnoses	Calcium-channel blocker	Adjusted	76	PPFIA4	-0.239	-0.83	0.353	0.427	0.888
All diagnoses	Calcium-channel blocker	Adjusted	76	PRKAR1A	0.086	-0.476	0.648	0.763	0.967
All diagnoses	Calcium-channel blocker	Adjusted	76	PRPF3	-0.489	-1.12	0.145	0.129	0.844
All diagnoses	Calcium-channel blocker	Adjusted	76	PRPF8	-0.242	-0.863	0.378	0.441	0.888
All diagnoses	Calcium-channel blocker	Adjusted	76	PRPSAP1	-0.537	-1.16	0.0849	0.09	0.844
All diagnoses	Calcium-channel blocker	Adjusted	76	PRRC2A	-0.298	-0.872	0.275	0.306	0.844
All diagnoses	Calcium-channel blocker	Adjusted	76	PRRT2	0.597	0.00275	1.19	0.049	0.844
All diagnoses	Calcium-channel blocker	Adjusted	76	PSMC5	-0.435	-1.06	0.187	0.169	0.844
All diagnoses	Calcium-channel blocker	Adjusted	76	PTCD3	0.466	-0.165	1.1	0.146	0.844
All diagnoses	Calcium-channel blocker	Adjusted	76	PTEN	-0.573	-1.17	0.0279	0.0615	0.844
All diagnoses	Calcium-channel blocker	Adjusted	76	PTGER2	-0.0402	-0.663	0.583	0.899	0.97
All diagnoses	Calcium-channel blocker	Adjusted	76	PTGES3	0.207	-0.382	0.797	0.488	0.916
All diagnoses	Calcium-channel blocker	Adjusted	76	PTH1R	-0.25	-0.852	0.351	0.412	0.887
All diagnoses	Calcium-channel blocker	Adjusted	76	PTP4A3	0.118	-0.483	0.719	0.698	0.967
All diagnoses	Calcium-channel blocker	Adjusted	76	PTPRG	-0.276	-0.929	0.377	0.405	0.887
All diagnoses	Calcium-channel blocker	Adjusted	76	RAC1	-0.604	-1.2	-0.012	0.0456	0.844
All diagnoses	Calcium-channel blocker	Adjusted	76	RAF1	7.25e-05	-0.626	0.626	1	1
All diagnoses	Calcium-channel blocker	Adjusted	76	RANBP2	0.0597	-0.594	0.714	0.857	0.967
All diagnoses	Calcium-channel blocker	Adjusted	76	RAP1A	0.487	-0.107	1.08	0.107	0.844
All diagnoses	Calcium-channel blocker	Adjusted	76	RAPGEF3	0.156	-0.465	0.777	0.621	0.95
All diagnoses	Calcium-channel blocker	Adjusted	76	RBMS3	0.32	-0.3	0.94	0.31	0.844
All diagnoses	Calcium-channel blocker	Adjusted	76	RBMX	0.0101	-0.575	0.595	0.973	0.986
All diagnoses	Calcium-channel blocker	Adjusted	76	RBPMS	0.0706	-0.558	0.699	0.825	0.967
All diagnoses	Calcium-channel blocker	Adjusted	76	REN	0.103	-0.347	0.553	0.652	0.967	Renin-angiotensin
All diagnoses	Calcium-channel blocker	Adjusted	76	RET	-0.129	-0.805	0.546	0.706	0.967
All diagnoses	Calcium-channel blocker	Adjusted	76	RGPD6	0.215	-0.401	0.831	0.491	0.916
All diagnoses	Calcium-channel blocker	Adjusted	76	RGPD8	-0.0838	-0.723	0.556	0.796	0.967
All diagnoses	Calcium-channel blocker	Adjusted	76	RHOA	0.32	-0.317	0.956	0.322	0.844
All diagnoses	Calcium-channel blocker	Adjusted	76	ROCK1	0.416	-0.176	1.01	0.167	0.844
All diagnoses	Calcium-channel blocker	Adjusted	76	RTN4	-0.38	-1	0.24	0.228	0.844
All diagnoses	Calcium-channel blocker	Adjusted	76	S1PR3	-0.391	-1.03	0.251	0.231	0.844
All diagnoses	Calcium-channel blocker	Adjusted	76	SAFB	-0.0295	-0.682	0.623	0.929	0.971
All diagnoses	Calcium-channel blocker	Adjusted	76	SDHA	0.000106	-0.524	0.525	1	1
All diagnoses	Calcium-channel blocker	Adjusted	76	SENP6	0.15	-0.456	0.756	0.626	0.95
All diagnoses	Calcium-channel blocker	Adjusted	76	SEPTIN5	-0.0245	-0.599	0.55	0.933	0.972
All diagnoses	Calcium-channel blocker	Adjusted	76	SEPTIN9	-0.333	-0.948	0.283	0.287	0.844
All diagnoses	Calcium-channel blocker	Adjusted	76	SERPINH1	-0.479	-1.12	0.162	0.142	0.844
All diagnoses	Calcium-channel blocker	Adjusted	76	SF3B1	0.217	-0.309	0.743	0.417	0.887
All diagnoses	Calcium-channel blocker	Adjusted	76	SFPQ	0.258	-0.281	0.797	0.345	0.844
All diagnoses	Calcium-channel blocker	Adjusted	76	SHC1	0.229	-0.372	0.829	0.453	0.898
All diagnoses	Calcium-channel blocker	Adjusted	76	SKP1	0.35	-0.293	0.994	0.284	0.844
All diagnoses	Calcium-channel blocker	Adjusted	76	SLC12A2	-0.206	-0.839	0.427	0.521	0.916
All diagnoses	Calcium-channel blocker	Adjusted	76	SLC5A7	0.315	-0.284	0.915	0.3	0.844
All diagnoses	Calcium-channel blocker	Adjusted	76	SLIT3	0.644	0.0813	1.21	0.0252	0.844
All diagnoses	Calcium-channel blocker	Adjusted	76	SMAD3	0.108	-0.512	0.728	0.73	0.967
All diagnoses	Calcium-channel blocker	Adjusted	76	SMARCE1	-0.0618	-0.714	0.591	0.852	0.967
All diagnoses	Calcium-channel blocker	Adjusted	76	SNHG15	0.0228	-0.575	0.621	0.94	0.976
All diagnoses	Calcium-channel blocker	Adjusted	76	SNRNP200	0.211	-0.422	0.844	0.511	0.916
All diagnoses	Calcium-channel blocker	Adjusted	76	SNURF	-0.128	-0.741	0.486	0.681	0.967
All diagnoses	Calcium-channel blocker	Adjusted	76	SOD1	0.121	-0.459	0.701	0.68	0.967
All diagnoses	Calcium-channel blocker	Adjusted	76	SOD3	-0.0994	-0.695	0.496	0.742	0.967
All diagnoses	Calcium-channel blocker	Adjusted	76	SOST	0.0792	-0.434	0.592	0.761	0.967
All diagnoses	Calcium-channel blocker	Adjusted	76	SOX2-OT	0.102	-0.564	0.768	0.762	0.967
All diagnoses	Calcium-channel blocker	Adjusted	76	SPTBN1	-0.0641	-0.661	0.533	0.832	0.967
All diagnoses	Calcium-channel blocker	Adjusted	76	SRSF1	0.124	-0.462	0.71	0.676	0.967
All diagnoses	Calcium-channel blocker	Adjusted	76	STAT6	-0.0297	-0.614	0.554	0.92	0.97
All diagnoses	Calcium-channel blocker	Adjusted	76	SUGP2	-0.187	-0.79	0.416	0.54	0.916
All diagnoses	Calcium-channel blocker	Adjusted	76	SYNCRIP	-0.189	-0.839	0.461	0.567	0.939
All diagnoses	Calcium-channel blocker	Adjusted	76	SYNM	0.0833	-0.559	0.726	0.798	0.967
All diagnoses	Calcium-channel blocker	Adjusted	76	SYTL2	0.284	-0.403	0.97	0.415	0.887
All diagnoses	Calcium-channel blocker	Adjusted	76	TARDBP	-0.394	-0.945	0.157	0.16	0.844
All diagnoses	Calcium-channel blocker	Adjusted	76	TBCK	-0.238	-0.951	0.475	0.511	0.916
All diagnoses	Calcium-channel blocker	Adjusted	76	TBX2	-0.177	-0.665	0.311	0.474	0.915
All diagnoses	Calcium-channel blocker	Adjusted	76	TDRD3	-0.191	-0.895	0.513	0.593	0.95
All diagnoses	Calcium-channel blocker	Adjusted	76	TGM2	-0.326	-0.984	0.332	0.329	0.844
All diagnoses	Calcium-channel blocker	Adjusted	76	THBS1	0.323	-0.398	1.04	0.378	0.871	Extracellular matrix structural constituent
All diagnoses	Calcium-channel blocker	Adjusted	76	TINAGL1	-0.229	-0.705	0.247	0.343	0.844	Extracellular matrix structural constituent
All diagnoses	Calcium-channel blocker	Adjusted	76	TJP1	-0.0458	-0.642	0.55	0.879	0.97
All diagnoses	Calcium-channel blocker	Adjusted	76	TMEM173	-0.281	-0.852	0.29	0.332	0.844
All diagnoses	Calcium-channel blocker	Adjusted	76	TMX2	0.473	-0.165	1.11	0.145	0.844
All diagnoses	Calcium-channel blocker	Adjusted	76	TNS2	-0.0853	-0.65	0.479	0.766	0.967
All diagnoses	Calcium-channel blocker	Adjusted	76	TPCN1	0.404	-0.187	0.995	0.178	0.844
All diagnoses	Calcium-channel blocker	Adjusted	76	TRPM3	-0.125	-0.624	0.374	0.622	0.95
All diagnoses	Calcium-channel blocker	Adjusted	76	TRPM4	-0.0791	-0.667	0.509	0.791	0.967
All diagnoses	Calcium-channel blocker	Adjusted	76	TUBB	0.24	-0.369	0.85	0.437	0.888
All diagnoses	Calcium-channel blocker	Adjusted	76	U2AF2	0.0191	-0.55	0.588	0.947	0.976
All diagnoses	Calcium-channel blocker	Adjusted	76	UBE2D3	-0.167	-0.788	0.455	0.597	0.95
All diagnoses	Calcium-channel blocker	Adjusted	76	USP53	-0.826	-1.47	-0.177	0.0129	0.844
All diagnoses	Calcium-channel blocker	Adjusted	76	VCL	0.438	-0.18	1.06	0.163	0.844
All diagnoses	Calcium-channel blocker	Adjusted	76	VIM	-0.165	-0.693	0.364	0.54	0.916
All diagnoses	Calcium-channel blocker	Adjusted	76	VIPR2	0.159	-0.466	0.783	0.617	0.95
All diagnoses	Calcium-channel blocker	Adjusted	76	WDR26	0.171	-0.404	0.747	0.557	0.934
All diagnoses	Calcium-channel blocker	Adjusted	76	WFDC1	-0.0596	-0.626	0.507	0.836	0.967
All diagnoses	Calcium-channel blocker	Adjusted	76	WWP2	-0.207	-0.835	0.421	0.516	0.916
All diagnoses	Calcium-channel blocker	Adjusted	76	XPO1	0.248	-0.379	0.874	0.436	0.888
All diagnoses	Calcium-channel blocker	Adjusted	76	XRCC6	0.462	-0.162	1.09	0.146	0.844
All diagnoses	Calcium-channel blocker	Adjusted	76	YWHAQ	-0.523	-1.17	0.125	0.113	0.844
All diagnoses	Calcium-channel blocker	Adjusted	76	YWHAZ	0.272	-0.311	0.855	0.358	0.844
All diagnoses	Calcium-channel blocker	Adjusted	76	ZFHX3	0.524	-0.144	1.19	0.123	0.844
All diagnoses	Plasma renin (per NPX)	Basic	81	ACTA2	-0.00798	-0.216	0.2	0.939	0.96	Contractile smooth muscle
All diagnoses	Plasma renin (per NPX)	Basic	81	ADORA1	-0.147	-0.319	0.0254	0.0938	0.308
All diagnoses	Plasma renin (per NPX)	Basic	81	APP	0.0358	-0.132	0.204	0.673	0.836
All diagnoses	Plasma renin (per NPX)	Basic	81	BGN	0.224	0.0445	0.404	0.0151	0.121	Extracellular matrix structural constituent
All diagnoses	Plasma renin (per NPX)	Basic	81	CCN4	0.107	-0.051	0.265	0.182	0.437
All diagnoses	Plasma renin (per NPX)	Basic	81	CD46	-0.131	-0.25	-0.0115	0.032	0.14
All diagnoses	Plasma renin (per NPX)	Basic	81	CD55	-0.121	-0.306	0.0648	0.2	0.437
All diagnoses	Plasma renin (per NPX)	Basic	81	COL18A1	0.0976	-0.0426	0.238	0.17	0.437	Extracellular matrix structural constituent
All diagnoses	Plasma renin (per NPX)	Basic	81	CPSF6	-0.196	-0.355	-0.0377	0.0158	0.121
All diagnoses	Plasma renin (per NPX)	Basic	81	CSPG4	-0.0213	-0.18	0.138	0.791	0.875
All diagnoses	Plasma renin (per NPX)	Basic	81	DDX39B	0.107	-0.0527	0.267	0.186	0.437
All diagnoses	Plasma renin (per NPX)	Basic	81	EDNRA	0.0699	-0.105	0.244	0.428	0.656
All diagnoses	Plasma renin (per NPX)	Basic	81	EEF1G	0.0442	-0.113	0.201	0.577	0.759
All diagnoses	Plasma renin (per NPX)	Basic	81	ENG	0.29	0.102	0.478	0.00288	0.0442
All diagnoses	Plasma renin (per NPX)	Basic	81	EPAS1	0.18	0.029	0.33	0.0199	0.131
All diagnoses	Plasma renin (per NPX)	Basic	81	EWSR1	0.079	-0.107	0.265	0.401	0.648
All diagnoses	Plasma renin (per NPX)	Basic	81	FLNA	0.114	-0.034	0.262	0.13	0.377
All diagnoses	Plasma renin (per NPX)	Basic	81	FN1	0.241	0.0193	0.462	0.0335	0.14	Extracellular matrix structural constituent
All diagnoses	Plasma renin (per NPX)	Basic	81	FRZB	0.0664	-0.0926	0.225	0.409	0.648
All diagnoses	Plasma renin (per NPX)	Basic	81	H3F3B	-0.0613	-0.23	0.107	0.473	0.701
All diagnoses	Plasma renin (per NPX)	Basic	81	HIF1A	0.208	0.0285	0.387	0.0236	0.134
All diagnoses	Plasma renin (per NPX)	Basic	81	HNRNPA1L2	0.106	-0.064	0.276	0.219	0.442
All diagnoses	Plasma renin (per NPX)	Basic	81	HNRNPD	0.0149	-0.113	0.143	0.817	0.875
All diagnoses	Plasma renin (per NPX)	Basic	81	HNRNPH1	0.00504	-0.124	0.134	0.938	0.96
All diagnoses	Plasma renin (per NPX)	Basic	81	KCNJ2	-0.075	-0.221	0.0707	0.309	0.527
All diagnoses	Plasma renin (per NPX)	Basic	81	LBH	-0.31	-0.524	-0.0968	0.00487	0.056
All diagnoses	Plasma renin (per NPX)	Basic	81	LENG8	0.0619	-0.122	0.245	0.504	0.725
All diagnoses	Plasma renin (per NPX)	Basic	81	MCAM	-0.119	-0.273	0.0361	0.131	0.377
All diagnoses	Plasma renin (per NPX)	Basic	81	MECOM	0.14	-0.0129	0.292	0.0724	0.256
All diagnoses	Plasma renin (per NPX)	Basic	81	MFGE8	-0.0222	-0.191	0.147	0.795	0.875	Extracellular matrix structural constituent
All diagnoses	Plasma renin (per NPX)	Basic	81	NOTCH2	0.00189	-0.157	0.16	0.981	0.981
All diagnoses	Plasma renin (per NPX)	Basic	81	NOTCH2NLA	-0.0243	-0.19	0.141	0.771	0.875
All diagnoses	Plasma renin (per NPX)	Basic	81	NOTCH3	-0.0465	-0.234	0.141	0.623	0.796
All diagnoses	Plasma renin (per NPX)	Basic	81	OGT	-0.104	-0.291	0.0827	0.271	0.479
All diagnoses	Plasma renin (per NPX)	Basic	81	PDGFRB	0.0298	-0.124	0.184	0.702	0.849
All diagnoses	Plasma renin (per NPX)	Basic	81	PLN	-0.228	-0.428	-0.0276	0.0262	0.134
All diagnoses	Plasma renin (per NPX)	Basic	81	PPFIA4	-0.108	-0.27	0.0553	0.193	0.437
All diagnoses	Plasma renin (per NPX)	Basic	81	REN	0.311	0.176	0.446	1.49e-05	0.000685	Renin-angiotensin
All diagnoses	Plasma renin (per NPX)	Basic	81	SF3B1	-0.0925	-0.25	0.065	0.246	0.453
All diagnoses	Plasma renin (per NPX)	Basic	81	SOST	0.108	-0.0746	0.29	0.243	0.453
All diagnoses	Plasma renin (per NPX)	Basic	81	SOX2-OT	0.427	0.154	0.7	0.00254	0.0442
All diagnoses	Plasma renin (per NPX)	Basic	81	TBX2	-0.148	-0.302	0.00611	0.0596	0.228
All diagnoses	Plasma renin (per NPX)	Basic	81	TINAGL1	0.0793	-0.0485	0.207	0.221	0.442	Extracellular matrix structural constituent
All diagnoses	Plasma renin (per NPX)	Basic	81	TRPM3	0.0442	-0.105	0.194	0.559	0.756
All diagnoses	Plasma renin (per NPX)	Basic	81	VIM	0.0183	-0.139	0.176	0.818	0.875
All diagnoses	Plasma renin (per NPX)	Basic	81	WFDC1	0.0457	-0.106	0.198	0.551	0.756
All diagnoses	Plasma renin (per NPX)	Adjusted	60	ACTA2	-0.0175	-0.311	0.276	0.905	0.989	Contractile smooth muscle
All diagnoses	Plasma renin (per NPX)	Adjusted	60	ADORA1	-0.0842	-0.34	0.172	0.513	0.706
All diagnoses	Plasma renin (per NPX)	Adjusted	60	APP	0.00172	-0.282	0.285	0.99	0.99
All diagnoses	Plasma renin (per NPX)	Adjusted	60	BGN	0.261	0.0232	0.499	0.032	0.176	Extracellular matrix structural constituent
All diagnoses	Plasma renin (per NPX)	Adjusted	60	CCN4	0.211	-0.0489	0.471	0.11	0.316
All diagnoses	Plasma renin (per NPX)	Adjusted	60	CD46	-0.326	-0.525	-0.128	0.00164	0.0469
All diagnoses	Plasma renin (per NPX)	Adjusted	60	COL18A1	0.211	-0.0236	0.446	0.0771	0.261	Extracellular matrix structural constituent
All diagnoses	Plasma renin (per NPX)	Adjusted	60	CPSF6	-0.296	-0.554	-0.0386	0.0249	0.174
All diagnoses	Plasma renin (per NPX)	Adjusted	60	DDX39B	0.191	-0.0578	0.44	0.13	0.316
All diagnoses	Plasma renin (per NPX)	Adjusted	60	EDNRA	-0.034	-0.32	0.252	0.813	0.967
All diagnoses	Plasma renin (per NPX)	Adjusted	60	EEF1G	0.0329	-0.232	0.298	0.805	0.967
All diagnoses	Plasma renin (per NPX)	Adjusted	60	ENG	0.461	0.173	0.75	0.00213	0.0469
All diagnoses	Plasma renin (per NPX)	Adjusted	60	EPAS1	0.226	-0.0252	0.478	0.077	0.261
All diagnoses	Plasma renin (per NPX)	Adjusted	60	EWSR1	0.118	-0.172	0.407	0.421	0.641
All diagnoses	Plasma renin (per NPX)	Adjusted	60	FLNA	0.115	-0.133	0.364	0.358	0.641
All diagnoses	Plasma renin (per NPX)	Adjusted	60	FN1	0.431	0.101	0.762	0.0112	0.164	Extracellular matrix structural constituent
All diagnoses	Plasma renin (per NPX)	Adjusted	60	FRZB	0.145	-0.129	0.42	0.294	0.616
All diagnoses	Plasma renin (per NPX)	Adjusted	60	H3F3B	0.00297	-0.252	0.258	0.982	0.99
All diagnoses	Plasma renin (per NPX)	Adjusted	60	HIF1A	0.222	-0.0612	0.505	0.122	0.316
All diagnoses	Plasma renin (per NPX)	Adjusted	60	HNRNPA1L2	0.0679	-0.219	0.355	0.639	0.803
All diagnoses	Plasma renin (per NPX)	Adjusted	60	HNRNPD	0.0527	-0.159	0.265	0.621	0.803
All diagnoses	Plasma renin (per NPX)	Adjusted	60	HNRNPH1	-0.00736	-0.216	0.202	0.944	0.989
All diagnoses	Plasma renin (per NPX)	Adjusted	60	KCNJ2	-0.191	-0.402	0.0194	0.0745	0.261
All diagnoses	Plasma renin (per NPX)	Adjusted	60	LBH	-0.361	-0.68	-0.0414	0.0274	0.174
All diagnoses	Plasma renin (per NPX)	Adjusted	60	LENG8	0.0635	-0.202	0.33	0.635	0.803
All diagnoses	Plasma renin (per NPX)	Adjusted	60	MCAM	-0.196	-0.455	0.0635	0.136	0.316
All diagnoses	Plasma renin (per NPX)	Adjusted	60	MFGE8	-0.109	-0.381	0.163	0.428	0.641	Extracellular matrix structural constituent
All diagnoses	Plasma renin (per NPX)	Adjusted	60	NOTCH2	0.117	-0.153	0.386	0.39	0.641
All diagnoses	Plasma renin (per NPX)	Adjusted	60	NOTCH2NLA	0.00989	-0.253	0.273	0.94	0.989
All diagnoses	Plasma renin (per NPX)	Adjusted	60	OGT	0.103	-0.183	0.388	0.474	0.673
All diagnoses	Plasma renin (per NPX)	Adjusted	60	PDGFRB	0.13	-0.126	0.386	0.316	0.632
All diagnoses	Plasma renin (per NPX)	Adjusted	60	PLN	-0.246	-0.555	0.0627	0.116	0.316
All diagnoses	Plasma renin (per NPX)	Adjusted	60	PPFIA4	-0.298	-0.562	-0.0336	0.0277	0.174
All diagnoses	Plasma renin (per NPX)	Adjusted	60	RBMX	0.232	-0.0524	0.517	0.108	0.316
All diagnoses	Plasma renin (per NPX)	Adjusted	60	REN	0.246	0.0327	0.46	0.0245	0.174	Renin-angiotensin
All diagnoses	Plasma renin (per NPX)	Adjusted	60	SF3B1	-0.0228	-0.258	0.212	0.847	0.981
All diagnoses	Plasma renin (per NPX)	Adjusted	60	SNHG15	-0.0171	-0.341	0.307	0.916	0.989
All diagnoses	Plasma renin (per NPX)	Adjusted	60	SOST	0.118	-0.164	0.399	0.408	0.641
All diagnoses	Plasma renin (per NPX)	Adjusted	60	SOX2-OT	0.407	-0.0194	0.833	0.061	0.261
All diagnoses	Plasma renin (per NPX)	Adjusted	60	TBX2	-0.211	-0.43	0.0075	0.0582	0.261
All diagnoses	Plasma renin (per NPX)	Adjusted	60	TINAGL1	0.138	-0.0822	0.357	0.216	0.475	Extracellular matrix structural constituent
All diagnoses	Plasma renin (per NPX)	Adjusted	60	TRPM3	0.098	-0.14	0.336	0.413	0.641
All diagnoses	Plasma renin (per NPX)	Adjusted	60	VIM	-0.094	-0.334	0.146	0.437	0.641
All diagnoses	Plasma renin (per NPX)	Adjusted	60	WFDC1	0.12	-0.136	0.376	0.351	0.641
Diabetic kidney disease	Calcium-channel blocker	Basic	15	ABCC8	0.691	-1.12	2.5	0.444	0.908
Diabetic kidney disease	Calcium-channel blocker	Basic	15	ACACB	-0.326	-1.6	0.948	0.607	0.908
Diabetic kidney disease	Calcium-channel blocker	Basic	15	ACTA2	0.35	-1.17	1.87	0.643	0.908	Contractile smooth muscle
Diabetic kidney disease	Calcium-channel blocker	Basic	15	ACTN4	-0.425	-1.84	0.987	0.545	0.908
Diabetic kidney disease	Calcium-channel blocker	Basic	15	ADGRA2	0.0565	-1.2	1.31	0.928	0.967
Diabetic kidney disease	Calcium-channel blocker	Basic	15	ADORA1	-0.326	-1.48	0.823	0.568	0.908
Diabetic kidney disease	Calcium-channel blocker	Basic	15	AEBP1	-0.721	-2.04	0.594	0.273	0.838	Extracellular matrix structural constituent
Diabetic kidney disease	Calcium-channel blocker	Basic	15	AFAP1L2	-0.718	-1.91	0.471	0.228	0.786
Diabetic kidney disease	Calcium-channel blocker	Basic	15	AGTR1	-0.429	-2.1	1.24	0.605	0.908	Renin-angiotensin
Diabetic kidney disease	Calcium-channel blocker	Basic	15	ANO1	-1.08	-2.43	0.276	0.115	0.761
Diabetic kidney disease	Calcium-channel blocker	Basic	15	APP	-0.737	-1.97	0.493	0.232	0.786
Diabetic kidney disease	Calcium-channel blocker	Basic	15	ARHGEF2	0.309	-1.16	1.78	0.672	0.908
Diabetic kidney disease	Calcium-channel blocker	Basic	15	ATF4	0.909	-0.33	2.15	0.145	0.761
Diabetic kidney disease	Calcium-channel blocker	Basic	15	ATXN2	0.0606	-1.25	1.37	0.926	0.967
Diabetic kidney disease	Calcium-channel blocker	Basic	15	ATXN2L	0.215	-1.11	1.54	0.743	0.924
Diabetic kidney disease	Calcium-channel blocker	Basic	15	BGN	-0.164	-1.37	1.04	0.783	0.924	Extracellular matrix structural constituent
Diabetic kidney disease	Calcium-channel blocker	Basic	15	C4A	0.743	-0.708	2.19	0.305	0.858
Diabetic kidney disease	Calcium-channel blocker	Basic	15	CACNA1C	-0.786	-2.15	0.579	0.25	0.803
Diabetic kidney disease	Calcium-channel blocker	Basic	15	CAPZA2	0.765	-0.718	2.25	0.302	0.858
Diabetic kidney disease	Calcium-channel blocker	Basic	15	CBX7	-0.886	-2.11	0.339	0.151	0.761
Diabetic kidney disease	Calcium-channel blocker	Basic	15	CCN4	-0.052	-1.01	0.904	0.913	0.967
Diabetic kidney disease	Calcium-channel blocker	Basic	15	CD200	-0.397	-1.79	0.992	0.565	0.908
Diabetic kidney disease	Calcium-channel blocker	Basic	15	CD248	0.941	-0.288	2.17	0.129	0.761
Diabetic kidney disease	Calcium-channel blocker	Basic	15	CD34	0.0982	-1.22	1.41	0.88	0.96
Diabetic kidney disease	Calcium-channel blocker	Basic	15	CD46	0.55	-0.38	1.48	0.238	0.786
Diabetic kidney disease	Calcium-channel blocker	Basic	15	CD55	-0.441	-1.58	0.697	0.436	0.908
Diabetic kidney disease	Calcium-channel blocker	Basic	15	CDC27	0.63	-1.2	2.46	0.488	0.908
Diabetic kidney disease	Calcium-channel blocker	Basic	15	CDK18	0.279	-0.989	1.55	0.658	0.908
Diabetic kidney disease	Calcium-channel blocker	Basic	15	CHD3	0.0158	-1.33	1.36	0.981	0.988
Diabetic kidney disease	Calcium-channel blocker	Basic	15	CLTC	-0.366	-1.65	0.922	0.568	0.908
Diabetic kidney disease	Calcium-channel blocker	Basic	15	COL18A1	0.333	-0.778	1.44	0.547	0.908	Extracellular matrix structural constituent
Diabetic kidney disease	Calcium-channel blocker	Basic	15	CPSF6	-0.00797	-1.1	1.08	0.988	0.988
Diabetic kidney disease	Calcium-channel blocker	Basic	15	CSPG4	0.248	-1.18	1.67	0.726	0.924
Diabetic kidney disease	Calcium-channel blocker	Basic	15	CTBP1	0.174	-1.01	1.36	0.768	0.924
Diabetic kidney disease	Calcium-channel blocker	Basic	15	CTNND1	-0.483	-1.98	1.01	0.516	0.908
Diabetic kidney disease	Calcium-channel blocker	Basic	15	DDX39B	-0.213	-1.15	0.723	0.647	0.908
Diabetic kidney disease	Calcium-channel blocker	Basic	15	DDX3X	-0.491	-1.68	0.693	0.405	0.908
Diabetic kidney disease	Calcium-channel blocker	Basic	15	DNAJC10	0.477	-1.06	2.02	0.534	0.908
Diabetic kidney disease	Calcium-channel blocker	Basic	15	EDNRA	-0.319	-1.49	0.852	0.583	0.908
Diabetic kidney disease	Calcium-channel blocker	Basic	15	EEF1G	0.211	-0.849	1.27	0.688	0.908
Diabetic kidney disease	Calcium-channel blocker	Basic	15	EIF3C	-0.414	-1.73	0.898	0.526	0.908
Diabetic kidney disease	Calcium-channel blocker	Basic	15	EIF4A1	-0.874	-2.24	0.496	0.203	0.767
Diabetic kidney disease	Calcium-channel blocker	Basic	15	ENG	-0.447	-1.45	0.556	0.372	0.908
Diabetic kidney disease	Calcium-channel blocker	Basic	15	EPAS1	-0.739	-1.82	0.338	0.172	0.761
Diabetic kidney disease	Calcium-channel blocker	Basic	15	EWSR1	0.403	-0.719	1.52	0.471	0.908
Diabetic kidney disease	Calcium-channel blocker	Basic	15	FGFR1	0.139	-1.13	1.41	0.826	0.932
Diabetic kidney disease	Calcium-channel blocker	Basic	15	FHL2	0.196	-1.13	1.52	0.767	0.924
Diabetic kidney disease	Calcium-channel blocker	Basic	15	FLNA	-0.268	-1.49	0.951	0.658	0.908
Diabetic kidney disease	Calcium-channel blocker	Basic	15	FN1	1.02	-0.0874	2.13	0.0698	0.761	Extracellular matrix structural constituent
Diabetic kidney disease	Calcium-channel blocker	Basic	15	FNDC3A	1.15	-0.0633	2.36	0.0625	0.761
Diabetic kidney disease	Calcium-channel blocker	Basic	15	FRZB	0.551	-0.725	1.83	0.386	0.908
Diabetic kidney disease	Calcium-channel blocker	Basic	15	GANAB	0.547	-0.64	1.73	0.356	0.908
Diabetic kidney disease	Calcium-channel blocker	Basic	15	GAS6	-0.753	-2.18	0.673	0.291	0.857
Diabetic kidney disease	Calcium-channel blocker	Basic	15	GATA3	0.228	-0.827	1.28	0.663	0.908
Diabetic kidney disease	Calcium-channel blocker	Basic	15	GJA5	-0.407	-1.6	0.783	0.492	0.908
Diabetic kidney disease	Calcium-channel blocker	Basic	15	GTF2I	0.9	-0.358	2.16	0.155	0.761
Diabetic kidney disease	Calcium-channel blocker	Basic	15	H3F3B	-0.439	-1.52	0.641	0.414	0.908
Diabetic kidney disease	Calcium-channel blocker	Basic	15	HERC2	-0.56	-2.13	1.01	0.473	0.908
Diabetic kidney disease	Calcium-channel blocker	Basic	15	HIF1A	0.0114	-1.16	1.18	0.984	0.988
Diabetic kidney disease	Calcium-channel blocker	Basic	15	HNRNPA1L2	0.458	-0.627	1.54	0.397	0.908
Diabetic kidney disease	Calcium-channel blocker	Basic	15	HNRNPD	-0.558	-1.68	0.563	0.319	0.877
Diabetic kidney disease	Calcium-channel blocker	Basic	15	HNRNPH1	-0.618	-1.56	0.323	0.191	0.767
Diabetic kidney disease	Calcium-channel blocker	Basic	15	HNRNPUL1	1.92	0.336	3.5	0.0189	0.625
Diabetic kidney disease	Calcium-channel blocker	Basic	15	HSPA8	0.24	-1.09	1.56	0.715	0.924
Diabetic kidney disease	Calcium-channel blocker	Basic	15	IL6ST	1.19	-0.0147	2.39	0.0527	0.761
Diabetic kidney disease	Calcium-channel blocker	Basic	15	ILF3	0.855	-0.371	2.08	0.166	0.761
Diabetic kidney disease	Calcium-channel blocker	Basic	15	JAG1	0.0564	-1.38	1.49	0.937	0.967
Diabetic kidney disease	Calcium-channel blocker	Basic	15	KCNJ2	0.142	-0.914	1.2	0.787	0.924
Diabetic kidney disease	Calcium-channel blocker	Basic	15	KHDRBS1	0.495	-0.814	1.8	0.448	0.908
Diabetic kidney disease	Calcium-channel blocker	Basic	15	LBH	-0.207	-1.92	1.5	0.808	0.931
Diabetic kidney disease	Calcium-channel blocker	Basic	15	LENG8	-0.705	-1.66	0.249	0.142	0.761
Diabetic kidney disease	Calcium-channel blocker	Basic	15	MAP4	0.789	-0.376	1.95	0.178	0.761
Diabetic kidney disease	Calcium-channel blocker	Basic	15	MAPK10	-0.414	-1.82	0.994	0.554	0.908
Diabetic kidney disease	Calcium-channel blocker	Basic	15	MCAM	0.689	-0.619	2	0.292	0.857
Diabetic kidney disease	Calcium-channel blocker	Basic	15	MECOM	-0.17	-1.21	0.872	0.742	0.924
Diabetic kidney disease	Calcium-channel blocker	Basic	15	MEG3	-0.4	-1.83	1.03	0.573	0.908
Diabetic kidney disease	Calcium-channel blocker	Basic	15	MEIS1	0.376	-0.726	1.48	0.493	0.908
Diabetic kidney disease	Calcium-channel blocker	Basic	15	MFGE8	-0.45	-1.71	0.81	0.473	0.908	Extracellular matrix structural constituent
Diabetic kidney disease	Calcium-channel blocker	Basic	15	MYH9	0.175	-1.03	1.38	0.77	0.924
Diabetic kidney disease	Calcium-channel blocker	Basic	15	NCOR2	1.13	-0.0585	2.33	0.0617	0.761
Diabetic kidney disease	Calcium-channel blocker	Basic	15	NORAD	0.253	-0.96	1.47	0.674	0.908
Diabetic kidney disease	Calcium-channel blocker	Basic	15	NOTCH2	0.56	-0.581	1.7	0.326	0.878
Diabetic kidney disease	Calcium-channel blocker	Basic	15	NOTCH2NLA	-0.236	-1.02	0.551	0.547	0.908
Diabetic kidney disease	Calcium-channel blocker	Basic	15	NOTCH3	-0.171	-1.62	1.27	0.811	0.931
Diabetic kidney disease	Calcium-channel blocker	Basic	15	NPY1R	-0.873	-2.3	0.549	0.221	0.786
Diabetic kidney disease	Calcium-channel blocker	Basic	15	NT5DC2	-0.169	-1.45	1.12	0.791	0.924
Diabetic kidney disease	Calcium-channel blocker	Basic	15	NTN4	-0.607	-2.02	0.802	0.388	0.908
Diabetic kidney disease	Calcium-channel blocker	Basic	15	NUMA1	-0.447	-1.75	0.855	0.49	0.908
Diabetic kidney disease	Calcium-channel blocker	Basic	15	OGT	0.716	-0.381	1.81	0.194	0.767
Diabetic kidney disease	Calcium-channel blocker	Basic	15	PABPC1L	0.884	-0.319	2.09	0.145	0.761
Diabetic kidney disease	Calcium-channel blocker	Basic	15	PAWR	-0.487	-2.09	1.11	0.541	0.908
Diabetic kidney disease	Calcium-channel blocker	Basic	15	PDGFRB	-0.553	-1.34	0.237	0.164	0.761
Diabetic kidney disease	Calcium-channel blocker	Basic	15	PDXDC1	-0.402	-1.73	0.923	0.542	0.908
Diabetic kidney disease	Calcium-channel blocker	Basic	15	PEBP1	-0.124	-1.42	1.17	0.847	0.932
Diabetic kidney disease	Calcium-channel blocker	Basic	15	PHLDB2	1.79	0.513	3.07	0.00738	0.507
Diabetic kidney disease	Calcium-channel blocker	Basic	15	PI4KA	0.933	-0.411	2.28	0.168	0.761
Diabetic kidney disease	Calcium-channel blocker	Basic	15	PKM	0.898	-0.27	2.07	0.127	0.761
Diabetic kidney disease	Calcium-channel blocker	Basic	15	PLD1	1.39	-0.0228	2.8	0.0536	0.761
Diabetic kidney disease	Calcium-channel blocker	Basic	15	PLEC	0.0478	-1.19	1.28	0.938	0.967
Diabetic kidney disease	Calcium-channel blocker	Basic	15	PLS3	-0.0678	-1.54	1.4	0.926	0.967
Diabetic kidney disease	Calcium-channel blocker	Basic	15	PLXNB2	0.853	-0.409	2.12	0.179	0.761
Diabetic kidney disease	Calcium-channel blocker	Basic	15	POSTN	0.132	-1.14	1.4	0.834	0.932	Extracellular matrix structural constituent
Diabetic kidney disease	Calcium-channel blocker	Basic	15	PPFIA4	0.858	-0.329	2.05	0.151	0.761
Diabetic kidney disease	Calcium-channel blocker	Basic	15	PRKAR1A	0.669	-0.506	1.84	0.255	0.803
Diabetic kidney disease	Calcium-channel blocker	Basic	15	PRPF8	-1.62	-2.86	-0.388	0.0115	0.507
Diabetic kidney disease	Calcium-channel blocker	Basic	15	RAC1	-0.869	-2.05	0.309	0.143	0.761
Diabetic kidney disease	Calcium-channel blocker	Basic	15	RBMS3	0.289	-0.942	1.52	0.637	0.908
Diabetic kidney disease	Calcium-channel blocker	Basic	15	RBMX	0.325	-0.846	1.5	0.577	0.908
Diabetic kidney disease	Calcium-channel blocker	Basic	15	REN	0.575	-0.322	1.47	0.201	0.767	Renin-angiotensin
Diabetic kidney disease	Calcium-channel blocker	Basic	15	S1PR3	-1.23	-2.49	0.0389	0.0571	0.761
Diabetic kidney disease	Calcium-channel blocker	Basic	15	SDHA	-0.278	-1.32	0.761	0.59	0.908
Diabetic kidney disease	Calcium-channel blocker	Basic	15	SENP6	1.54	0.202	2.87	0.0253	0.667
Diabetic kidney disease	Calcium-channel blocker	Basic	15	SF3B1	0.414	-0.671	1.5	0.444	0.908
Diabetic kidney disease	Calcium-channel blocker	Basic	15	SFPQ	-0.265	-1.43	0.896	0.646	0.908
Diabetic kidney disease	Calcium-channel blocker	Basic	15	SHC1	0.253	-0.995	1.5	0.683	0.908
Diabetic kidney disease	Calcium-channel blocker	Basic	15	SLIT3	1.56	0.388	2.73	0.0106	0.507
Diabetic kidney disease	Calcium-channel blocker	Basic	15	SNHG15	0.0523	-1.11	1.22	0.928	0.967
Diabetic kidney disease	Calcium-channel blocker	Basic	15	SOD3	0.19	-1.09	1.47	0.765	0.924
Diabetic kidney disease	Calcium-channel blocker	Basic	15	SOST	0.327	-0.509	1.16	0.433	0.908
Diabetic kidney disease	Calcium-channel blocker	Basic	15	SOX2-OT	0.988	-0.171	2.15	0.0923	0.761
Diabetic kidney disease	Calcium-channel blocker	Basic	15	SPTBN1	0.13	-1.2	1.46	0.844	0.932
Diabetic kidney disease	Calcium-channel blocker	Basic	15	SRSF1	0.262	-0.878	1.4	0.643	0.908
Diabetic kidney disease	Calcium-channel blocker	Basic	15	TARDBP	-0.874	-2.14	0.397	0.171	0.761
Diabetic kidney disease	Calcium-channel blocker	Basic	15	TBX2	-0.124	-1.05	0.799	0.786	0.924
Diabetic kidney disease	Calcium-channel blocker	Basic	15	THBS1	-0.34	-1.97	1.29	0.673	0.908	Extracellular matrix structural constituent
Diabetic kidney disease	Calcium-channel blocker	Basic	15	TINAGL1	-0.16	-0.986	0.666	0.697	0.91	Extracellular matrix structural constituent
Diabetic kidney disease	Calcium-channel blocker	Basic	15	TNS2	-0.0276	-1.2	1.15	0.962	0.985
Diabetic kidney disease	Calcium-channel blocker	Basic	15	TRPM3	-0.0793	-0.882	0.724	0.842	0.932
Diabetic kidney disease	Calcium-channel blocker	Basic	15	TUBB	1.02	-0.253	2.29	0.113	0.761
Diabetic kidney disease	Calcium-channel blocker	Basic	15	U2AF2	-0.733	-1.97	0.507	0.238	0.786
Diabetic kidney disease	Calcium-channel blocker	Basic	15	VIM	-0.459	-1.54	0.62	0.393	0.908
Diabetic kidney disease	Calcium-channel blocker	Basic	15	WFDC1	0.828	-0.334	1.99	0.157	0.761
Diabetic kidney disease	Calcium-channel blocker	Adjusted	15	ABCC8	0.421	-1.46	2.3	0.654	0.893
Diabetic kidney disease	Calcium-channel blocker	Adjusted	15	ACACB	-0.254	-1.63	1.12	0.711	0.897
Diabetic kidney disease	Calcium-channel blocker	Adjusted	15	ACTA2	0.586	-1	2.17	0.461	0.886	Contractile smooth muscle
Diabetic kidney disease	Calcium-channel blocker	Adjusted	15	ACTN4	-0.637	-2.22	0.95	0.423	0.886
Diabetic kidney disease	Calcium-channel blocker	Adjusted	15	ADGRA2	-0.0223	-1.35	1.3	0.973	0.981
Diabetic kidney disease	Calcium-channel blocker	Adjusted	15	ADORA1	-0.521	-1.88	0.84	0.445	0.886
Diabetic kidney disease	Calcium-channel blocker	Adjusted	15	AEBP1	-0.608	-2.14	0.928	0.43	0.886	Extracellular matrix structural constituent
Diabetic kidney disease	Calcium-channel blocker	Adjusted	15	AFAP1L2	-0.708	-2.08	0.664	0.304	0.886
Diabetic kidney disease	Calcium-channel blocker	Adjusted	15	AGTR1	-0.536	-2.43	1.36	0.572	0.893	Renin-angiotensin
Diabetic kidney disease	Calcium-channel blocker	Adjusted	15	ANO1	-1.08	-2.66	0.488	0.172	0.825
Diabetic kidney disease	Calcium-channel blocker	Adjusted	15	APP	-0.82	-2.19	0.555	0.236	0.825
Diabetic kidney disease	Calcium-channel blocker	Adjusted	15	ARHGEF2	0.12	-1.51	1.75	0.882	0.951
Diabetic kidney disease	Calcium-channel blocker	Adjusted	15	ATF4	0.541	-0.915	2	0.458	0.886
Diabetic kidney disease	Calcium-channel blocker	Adjusted	15	ATXN2	0.41	-1.17	1.99	0.604	0.893
Diabetic kidney disease	Calcium-channel blocker	Adjusted	15	ATXN2L	0.0973	-1.4	1.59	0.896	0.951
Diabetic kidney disease	Calcium-channel blocker	Adjusted	15	BGN	0.262	-1.08	1.61	0.697	0.893	Extracellular matrix structural constituent
Diabetic kidney disease	Calcium-channel blocker	Adjusted	15	C4A	0.435	-1.11	1.98	0.574	0.893
Diabetic kidney disease	Calcium-channel blocker	Adjusted	15	CACNA1C	-1.25	-2.8	0.312	0.114	0.822
Diabetic kidney disease	Calcium-channel blocker	Adjusted	15	CAPZA2	1.52	-0.219	3.25	0.0852	0.822
Diabetic kidney disease	Calcium-channel blocker	Adjusted	15	CBX7	-1.42	-2.75	-0.093	0.0365	0.689
Diabetic kidney disease	Calcium-channel blocker	Adjusted	15	CCN4	-0.4	-1.5	0.699	0.467	0.886
Diabetic kidney disease	Calcium-channel blocker	Adjusted	15	CD200	-0.597	-2.13	0.936	0.437	0.886
Diabetic kidney disease	Calcium-channel blocker	Adjusted	15	CD248	0.53	-0.885	1.94	0.454	0.886
Diabetic kidney disease	Calcium-channel blocker	Adjusted	15	CD34	-0.0923	-1.57	1.38	0.9	0.951
Diabetic kidney disease	Calcium-channel blocker	Adjusted	15	CD46	0.585	-0.596	1.77	0.324	0.886
Diabetic kidney disease	Calcium-channel blocker	Adjusted	15	CD55	-0.8	-2.08	0.479	0.214	0.825
Diabetic kidney disease	Calcium-channel blocker	Adjusted	15	CDC27	2.04	0.366	3.71	0.018	0.689
Diabetic kidney disease	Calcium-channel blocker	Adjusted	15	CDK18	-0.00479	-1.46	1.45	0.995	0.995
Diabetic kidney disease	Calcium-channel blocker	Adjusted	15	CHD3	-0.121	-1.53	1.29	0.863	0.951
Diabetic kidney disease	Calcium-channel blocker	Adjusted	15	CLTC	0.209	-1.35	1.76	0.788	0.921
Diabetic kidney disease	Calcium-channel blocker	Adjusted	15	COL18A1	0.251	-1.03	1.53	0.694	0.893	Extracellular matrix structural constituent
Diabetic kidney disease	Calcium-channel blocker	Adjusted	15	CPSF6	-0.201	-1.45	1.05	0.749	0.902
Diabetic kidney disease	Calcium-channel blocker	Adjusted	15	CSPG4	0.333	-1.21	1.87	0.665	0.893
Diabetic kidney disease	Calcium-channel blocker	Adjusted	15	CTBP1	0.141	-1.29	1.58	0.844	0.951
Diabetic kidney disease	Calcium-channel blocker	Adjusted	15	CTNND1	0.0738	-1.48	1.63	0.924	0.968
Diabetic kidney disease	Calcium-channel blocker	Adjusted	15	DDX39B	-0.345	-1.49	0.801	0.547	0.893
Diabetic kidney disease	Calcium-channel blocker	Adjusted	15	DDX3X	-0.295	-1.68	1.09	0.671	0.893
Diabetic kidney disease	Calcium-channel blocker	Adjusted	15	DNAJC10	-0.35	-1.95	1.25	0.663	0.893
Diabetic kidney disease	Calcium-channel blocker	Adjusted	15	EDNRA	-0.447	-1.75	0.859	0.494	0.886
Diabetic kidney disease	Calcium-channel blocker	Adjusted	15	EEF1G	0.136	-1.09	1.36	0.824	0.951
Diabetic kidney disease	Calcium-channel blocker	Adjusted	15	EIF3C	0.098	-1.45	1.65	0.899	0.951
Diabetic kidney disease	Calcium-channel blocker	Adjusted	15	EIF4A1	-0.53	-2.01	0.954	0.475	0.886
Diabetic kidney disease	Calcium-channel blocker	Adjusted	15	ENG	-0.255	-1.48	0.973	0.678	0.893
Diabetic kidney disease	Calcium-channel blocker	Adjusted	15	EPAS1	-1.32	-2.56	-0.091	0.0359	0.689
Diabetic kidney disease	Calcium-channel blocker	Adjusted	15	EWSR1	0.31	-1.04	1.66	0.647	0.893
Diabetic kidney disease	Calcium-channel blocker	Adjusted	15	FGFR1	0.622	-0.833	2.08	0.394	0.886
Diabetic kidney disease	Calcium-channel blocker	Adjusted	15	FHL2	0.512	-1.04	2.07	0.511	0.886
Diabetic kidney disease	Calcium-channel blocker	Adjusted	15	FLNA	-0.429	-1.78	0.918	0.524	0.886
Diabetic kidney disease	Calcium-channel blocker	Adjusted	15	FN1	0.889	-0.371	2.15	0.162	0.825	Extracellular matrix structural constituent
Diabetic kidney disease	Calcium-channel blocker	Adjusted	15	FNDC3A	0.661	-0.687	2.01	0.328	0.886
Diabetic kidney disease	Calcium-channel blocker	Adjusted	15	FRZB	1.1	-0.348	2.55	0.133	0.825
Diabetic kidney disease	Calcium-channel blocker	Adjusted	15	GANAB	1.05	-0.447	2.55	0.164	0.825
Diabetic kidney disease	Calcium-channel blocker	Adjusted	15	GAS6	-0.714	-2.24	0.817	0.353	0.886
Diabetic kidney disease	Calcium-channel blocker	Adjusted	15	GATA3	0.122	-1.17	1.41	0.85	0.951
Diabetic kidney disease	Calcium-channel blocker	Adjusted	15	GJA5	-0.814	-2.18	0.556	0.237	0.825
Diabetic kidney disease	Calcium-channel blocker	Adjusted	15	GTF2I	0.987	-0.637	2.61	0.227	0.825
Diabetic kidney disease	Calcium-channel blocker	Adjusted	15	H3F3B	-1.08	-2.2	0.0538	0.0615	0.811
Diabetic kidney disease	Calcium-channel blocker	Adjusted	15	HERC2	-0.836	-2.57	0.896	0.336	0.886
Diabetic kidney disease	Calcium-channel blocker	Adjusted	15	HIF1A	0.0951	-1.23	1.42	0.886	0.951
Diabetic kidney disease	Calcium-channel blocker	Adjusted	15	HNRNPA1L2	0.264	-0.988	1.52	0.673	0.893
Diabetic kidney disease	Calcium-channel blocker	Adjusted	15	HNRNPD	-0.791	-2.04	0.459	0.209	0.825
Diabetic kidney disease	Calcium-channel blocker	Adjusted	15	HNRNPH1	-0.788	-1.92	0.347	0.169	0.825
Diabetic kidney disease	Calcium-channel blocker	Adjusted	15	HNRNPUL1	1.07	-0.637	2.77	0.214	0.825
Diabetic kidney disease	Calcium-channel blocker	Adjusted	15	HSPA8	1.06	-0.489	2.61	0.175	0.825
Diabetic kidney disease	Calcium-channel blocker	Adjusted	15	IL6ST	0.923	-0.55	2.4	0.213	0.825
Diabetic kidney disease	Calcium-channel blocker	Adjusted	15	ILF3	1.25	-0.253	2.75	0.101	0.822
Diabetic kidney disease	Calcium-channel blocker	Adjusted	15	JAG1	-0.343	-1.86	1.18	0.651	0.893
Diabetic kidney disease	Calcium-channel blocker	Adjusted	15	KCNJ2	-0.106	-1.39	1.18	0.869	0.951
Diabetic kidney disease	Calcium-channel blocker	Adjusted	15	KHDRBS1	0.929	-0.607	2.47	0.23	0.825
Diabetic kidney disease	Calcium-channel blocker	Adjusted	15	LBH	-0.934	-2.69	0.821	0.289	0.886
Diabetic kidney disease	Calcium-channel blocker	Adjusted	15	LENG8	-1.26	-2.4	-0.123	0.0307	0.689
Diabetic kidney disease	Calcium-channel blocker	Adjusted	15	MAP4	0.256	-1.14	1.65	0.713	0.897
Diabetic kidney disease	Calcium-channel blocker	Adjusted	15	MAPK10	-0.61	-2.21	0.988	0.446	0.886
Diabetic kidney disease	Calcium-channel blocker	Adjusted	15	MCAM	0.536	-0.959	2.03	0.474	0.886
Diabetic kidney disease	Calcium-channel blocker	Adjusted	15	MECOM	0.0359	-1.19	1.26	0.953	0.968
Diabetic kidney disease	Calcium-channel blocker	Adjusted	15	MEG3	-0.382	-1.84	1.07	0.6	0.893
Diabetic kidney disease	Calcium-channel blocker	Adjusted	15	MEIS1	0.675	-0.703	2.05	0.329	0.886
Diabetic kidney disease	Calcium-channel blocker	Adjusted	15	MFGE8	-0.673	-2.04	0.694	0.327	0.886	Extracellular matrix structural constituent
Diabetic kidney disease	Calcium-channel blocker	Adjusted	15	MYH9	0.452	-0.945	1.85	0.518	0.886
Diabetic kidney disease	Calcium-channel blocker	Adjusted	15	NCOR2	1.16	-0.309	2.64	0.118	0.822
Diabetic kidney disease	Calcium-channel blocker	Adjusted	15	NORAD	-0.408	-1.76	0.948	0.548	0.893
Diabetic kidney disease	Calcium-channel blocker	Adjusted	15	NOTCH2	-0.0409	-1.29	1.21	0.948	0.968
Diabetic kidney disease	Calcium-channel blocker	Adjusted	15	NOTCH2NLA	-0.104	-1.09	0.877	0.831	0.951
Diabetic kidney disease	Calcium-channel blocker	Adjusted	15	NOTCH3	-0.989	-2.43	0.451	0.173	0.825
Diabetic kidney disease	Calcium-channel blocker	Adjusted	15	NPY1R	-1	-2.56	0.559	0.203	0.825
Diabetic kidney disease	Calcium-channel blocker	Adjusted	15	NT5DC2	-0.0606	-1.52	1.4	0.934	0.968
Diabetic kidney disease	Calcium-channel blocker	Adjusted	15	NTN4	-0.752	-2.36	0.858	0.352	0.886
Diabetic kidney disease	Calcium-channel blocker	Adjusted	15	NUMA1	0.102	-1.35	1.56	0.888	0.951
Diabetic kidney disease	Calcium-channel blocker	Adjusted	15	OGT	0.807	-0.512	2.13	0.224	0.825
Diabetic kidney disease	Calcium-channel blocker	Adjusted	15	PABPC1L	0.781	-0.66	2.22	0.281	0.886
Diabetic kidney disease	Calcium-channel blocker	Adjusted	15	PAWR	-1.1	-2.76	0.572	0.192	0.825
Diabetic kidney disease	Calcium-channel blocker	Adjusted	15	PDGFRB	-0.435	-1.47	0.598	0.401	0.886
Diabetic kidney disease	Calcium-channel blocker	Adjusted	15	PDXDC1	-0.478	-1.95	0.998	0.518	0.886
Diabetic kidney disease	Calcium-channel blocker	Adjusted	15	PEBP1	-0.38	-1.8	1.04	0.594	0.893
Diabetic kidney disease	Calcium-channel blocker	Adjusted	15	PHLDB2	1.44	-0.0647	2.94	0.0603	0.811
Diabetic kidney disease	Calcium-channel blocker	Adjusted	15	PI4KA	0.664	-0.874	2.2	0.389	0.886
Diabetic kidney disease	Calcium-channel blocker	Adjusted	15	PKM	0.954	-0.543	2.45	0.206	0.825
Diabetic kidney disease	Calcium-channel blocker	Adjusted	15	PLD1	0.911	-0.719	2.54	0.266	0.886
Diabetic kidney disease	Calcium-channel blocker	Adjusted	15	PLEC	0.665	-0.833	2.16	0.376	0.886
Diabetic kidney disease	Calcium-channel blocker	Adjusted	15	PLS3	-0.43	-2	1.14	0.584	0.893
Diabetic kidney disease	Calcium-channel blocker	Adjusted	15	PLXNB2	0.326	-1.06	1.71	0.638	0.893
Diabetic kidney disease	Calcium-channel blocker	Adjusted	15	POSTN	-0.496	-1.96	0.97	0.499	0.886	Extracellular matrix structural constituent
Diabetic kidney disease	Calcium-channel blocker	Adjusted	15	PPFIA4	0.444	-0.969	1.86	0.53	0.886
Diabetic kidney disease	Calcium-channel blocker	Adjusted	15	PRKAR1A	0.459	-0.923	1.84	0.507	0.886
Diabetic kidney disease	Calcium-channel blocker	Adjusted	15	PRPF8	-1.21	-2.68	0.246	0.101	0.822
Diabetic kidney disease	Calcium-channel blocker	Adjusted	15	RAC1	-1.36	-2.69	-0.0176	0.0472	0.779
Diabetic kidney disease	Calcium-channel blocker	Adjusted	15	RBMS3	0.301	-1.16	1.76	0.68	0.893
Diabetic kidney disease	Calcium-channel blocker	Adjusted	15	RBMX	0.222	-1.17	1.61	0.749	0.902
Diabetic kidney disease	Calcium-channel blocker	Adjusted	15	REN	0.561	-0.451	1.57	0.27	0.886	Renin-angiotensin
Diabetic kidney disease	Calcium-channel blocker	Adjusted	15	S1PR3	-1.22	-2.72	0.282	0.109	0.822
Diabetic kidney disease	Calcium-channel blocker	Adjusted	15	SDHA	-0.318	-1.62	0.984	0.625	0.893
Diabetic kidney disease	Calcium-channel blocker	Adjusted	15	SENP6	1.66	0.206	3.11	0.0261	0.689
Diabetic kidney disease	Calcium-channel blocker	Adjusted	15	SF3B1	0.201	-1.11	1.51	0.758	0.902
Diabetic kidney disease	Calcium-channel blocker	Adjusted	15	SFPQ	-0.453	-1.83	0.925	0.511	0.886
Diabetic kidney disease	Calcium-channel blocker	Adjusted	15	SHC1	0.436	-1.09	1.96	0.568	0.893
Diabetic kidney disease	Calcium-channel blocker	Adjusted	15	SLIT3	1.93	0.507	3.35	0.00894	0.689
Diabetic kidney disease	Calcium-channel blocker	Adjusted	15	SNHG15	0.48	-0.922	1.88	0.494	0.886
Diabetic kidney disease	Calcium-channel blocker	Adjusted	15	SOD3	-0.0454	-1.52	1.43	0.951	0.968
Diabetic kidney disease	Calcium-channel blocker	Adjusted	15	SOST	0.17	-0.902	1.24	0.751	0.902
Diabetic kidney disease	Calcium-channel blocker	Adjusted	15	SOX2-OT	1.59	0.288	2.89	0.0178	0.689
Diabetic kidney disease	Calcium-channel blocker	Adjusted	15	SPTBN1	-0.232	-1.74	1.28	0.758	0.902
Diabetic kidney disease	Calcium-channel blocker	Adjusted	15	SRSF1	-0.182	-1.5	1.13	0.782	0.921
Diabetic kidney disease	Calcium-channel blocker	Adjusted	15	TARDBP	-1.08	-2.4	0.232	0.104	0.822
Diabetic kidney disease	Calcium-channel blocker	Adjusted	15	TBX2	-0.232	-1.41	0.942	0.692	0.893
Diabetic kidney disease	Calcium-channel blocker	Adjusted	15	THBS1	-0.603	-2.34	1.14	0.489	0.886	Extracellular matrix structural constituent
Diabetic kidney disease	Calcium-channel blocker	Adjusted	15	TINAGL1	0.189	-0.894	1.27	0.726	0.902	Extracellular matrix structural constituent
Diabetic kidney disease	Calcium-channel blocker	Adjusted	15	TNS2	-0.264	-1.61	1.08	0.694	0.893
Diabetic kidney disease	Calcium-channel blocker	Adjusted	15	TRPM3	-0.389	-1.41	0.629	0.446	0.886
Diabetic kidney disease	Calcium-channel blocker	Adjusted	15	TUBB	1.27	-0.247	2.79	0.0984	0.822
Diabetic kidney disease	Calcium-channel blocker	Adjusted	15	U2AF2	-0.669	-2.13	0.787	0.36	0.886
Diabetic kidney disease	Calcium-channel blocker	Adjusted	15	VIM	-0.565	-1.84	0.712	0.377	0.886
Diabetic kidney disease	Calcium-channel blocker	Adjusted	15	WFDC1	1.2	-0.144	2.54	0.079	0.822
Diabetic kidney disease	Plasma renin (per NPX)	Basic	9	APP	0.106	-2.26	2.47	0.926	0.926
Diabetic kidney disease	Plasma renin (per NPX)	Basic	9	DDX39B	-1.49	-3.73	0.753	0.18	0.732
Diabetic kidney disease	Plasma renin (per NPX)	Basic	9	FN1	-0.412	-2.65	1.83	0.703	0.926	Extracellular matrix structural constituent
Diabetic kidney disease	Plasma renin (per NPX)	Basic	9	PDGFRB	-1.06	-3.46	1.34	0.366	0.732
Diabetic kidney disease	Plasma renin (per NPX)	Basic	9	REN	-1.02	-2.92	0.877	0.274	0.732	Renin-angiotensin
Diabetic kidney disease	Plasma renin (per NPX)	Basic	9	TINAGL1	0.214	-2.16	2.58	0.852	0.926	Extracellular matrix structural constituent
B. Top 50 genes and their direction in KPMP and single-nucleus data
xenium fit	external fit	external model	gene	xenium log2FC	xenium p	external logFC	external P	same direction
Xenium renin cells, RAS blockade users vs non-users (all diagnoses)	Single-nucleus juxtaglomerular nuclei, RAS blockade users vs non-users	RAS blockade only	REN	0.508	0.00265	1.7	0.0881	TRUE
Xenium renin cells, RAS blockade users vs non-users (all diagnoses)	Single-nucleus juxtaglomerular nuclei, RAS blockade users vs non-users	RAS blockade only	TRPM3	0.522	0.00274	-0.855	0.188	FALSE
Xenium renin cells, RAS blockade users vs non-users (all diagnoses)	Single-nucleus juxtaglomerular nuclei, RAS blockade users vs non-users	RAS blockade only	PRKAR1A	0.557	0.00491	-0.232	0.683	FALSE
Xenium renin cells, RAS blockade users vs non-users (all diagnoses)	Single-nucleus juxtaglomerular nuclei, RAS blockade users vs non-users	RAS blockade only	ABCC8	0.663	0.00718	-0.0557	0.931	FALSE
Xenium renin cells, RAS blockade users vs non-users (all diagnoses)	Single-nucleus juxtaglomerular nuclei, RAS blockade users vs non-users	RAS blockade only	LBH	-0.589	0.00903	-0.532	0.397	TRUE
Xenium renin cells, RAS blockade users vs non-users (all diagnoses)	Single-nucleus juxtaglomerular nuclei, RAS blockade users vs non-users	RAS blockade only	PDGFC	0.619	0.00984	-0.742	0.157	FALSE
Xenium renin cells, RAS blockade users vs non-users (all diagnoses)	Single-nucleus juxtaglomerular nuclei, RAS blockade users vs non-users	RAS blockade only	CBWD2	0.523	0.0135
Xenium renin cells, RAS blockade users vs non-users (all diagnoses)	Single-nucleus juxtaglomerular nuclei, RAS blockade users vs non-users	RAS blockade only	TINAGL1	0.373	0.0172	-0.747	0.259	FALSE
Xenium renin cells, RAS blockade users vs non-users (all diagnoses)	Single-nucleus juxtaglomerular nuclei, RAS blockade users vs non-users	RAS blockade only	NT5DC2	0.48	0.019	0.307	0.636	TRUE
Xenium renin cells, RAS blockade users vs non-users (all diagnoses)	Single-nucleus juxtaglomerular nuclei, RAS blockade users vs non-users	RAS blockade only	SOX2-OT	0.619	0.0194	1.37	0.0346	TRUE
Xenium renin cells, RAS blockade users vs non-users (all diagnoses)	Single-nucleus juxtaglomerular nuclei, RAS blockade users vs non-users	RAS blockade only	C4A	-0.582	0.0228
Xenium renin cells, RAS blockade users vs non-users (all diagnoses)	Single-nucleus juxtaglomerular nuclei, RAS blockade users vs non-users	RAS blockade only	PHLDB2	-0.509	0.0241	-0.291	0.589	TRUE
Xenium renin cells, RAS blockade users vs non-users (all diagnoses)	Single-nucleus juxtaglomerular nuclei, RAS blockade users vs non-users	RAS blockade only	RBPMS	0.429	0.0573	-0.435	0.47	FALSE
Xenium renin cells, RAS blockade users vs non-users (all diagnoses)	Single-nucleus juxtaglomerular nuclei, RAS blockade users vs non-users	RAS blockade only	ENG	0.417	0.0609	-1.14	0.0388	FALSE
Xenium renin cells, RAS blockade users vs non-users (all diagnoses)	Single-nucleus juxtaglomerular nuclei, RAS blockade users vs non-users	RAS blockade only	CALM3	-0.411	0.065	0.854	0.159	FALSE
Xenium renin cells, RAS blockade users vs non-users (all diagnoses)	Single-nucleus juxtaglomerular nuclei, RAS blockade users vs non-users	RAS blockade only	TGM2	0.459	0.066	-0.503	0.433	FALSE
Xenium renin cells, RAS blockade users vs non-users (all diagnoses)	Single-nucleus juxtaglomerular nuclei, RAS blockade users vs non-users	RAS blockade only	RAC1	0.378	0.0717	-0.551	0.351	FALSE
Xenium renin cells, RAS blockade users vs non-users (all diagnoses)	Single-nucleus juxtaglomerular nuclei, RAS blockade users vs non-users	RAS blockade only	POGZ	-0.401	0.0757	-0.74	0.159	TRUE
Xenium renin cells, RAS blockade users vs non-users (all diagnoses)	Single-nucleus juxtaglomerular nuclei, RAS blockade users vs non-users	RAS blockade only	GTF2I	-0.4	0.0763	-0.284	0.629	TRUE
Xenium renin cells, RAS blockade users vs non-users (all diagnoses)	Single-nucleus juxtaglomerular nuclei, RAS blockade users vs non-users	RAS blockade only	EPAS1	0.322	0.0807	-0.769	0.236	FALSE
Xenium renin cells, RAS blockade users vs non-users (all diagnoses)	Single-nucleus juxtaglomerular nuclei, RAS blockade users vs non-users	RAS blockade only	ALG11	0.446	0.083	1.15	0.0871	TRUE
Xenium renin cells, RAS blockade users vs non-users (all diagnoses)	Single-nucleus juxtaglomerular nuclei, RAS blockade users vs non-users	RAS blockade only	PTP4A3	0.405	0.0846	1.47	0.0114	TRUE
Xenium renin cells, RAS blockade users vs non-users (all diagnoses)	Single-nucleus juxtaglomerular nuclei, RAS blockade users vs non-users	RAS blockade only	VIM	-0.302	0.0905	0.348	0.554	FALSE
Xenium renin cells, RAS blockade users vs non-users (all diagnoses)	Single-nucleus juxtaglomerular nuclei, RAS blockade users vs non-users	RAS blockade only	SFPQ	0.321	0.0929	-0.27	0.647	FALSE
Xenium renin cells, RAS blockade users vs non-users (all diagnoses)	Single-nucleus juxtaglomerular nuclei, RAS blockade users vs non-users	RAS blockade only	DDX39B	0.325	0.1	0.0325	0.949	TRUE
Xenium renin cells, RAS blockade users vs non-users (all diagnoses)	Single-nucleus juxtaglomerular nuclei, RAS blockade users vs non-users	RAS blockade only	HIF1A	0.323	0.109	-1.18	0.0647	FALSE
Xenium renin cells, RAS blockade users vs non-users (all diagnoses)	Single-nucleus juxtaglomerular nuclei, RAS blockade users vs non-users	RAS blockade only	PTH1R	0.358	0.114	0.353	0.531	TRUE
Xenium renin cells, RAS blockade users vs non-users (all diagnoses)	Single-nucleus juxtaglomerular nuclei, RAS blockade users vs non-users	RAS blockade only	GAS6	-0.334	0.117	-0.207	0.715	TRUE
Xenium renin cells, RAS blockade users vs non-users (all diagnoses)	Single-nucleus juxtaglomerular nuclei, RAS blockade users vs non-users	RAS blockade only	ACTN4	-0.334	0.118	-0.65	0.197	TRUE
Xenium renin cells, RAS blockade users vs non-users (all diagnoses)	Single-nucleus juxtaglomerular nuclei, RAS blockade users vs non-users	RAS blockade only	SOST	0.29	0.123
Xenium renin cells, RAS blockade users vs non-users (all diagnoses)	Single-nucleus juxtaglomerular nuclei, RAS blockade users vs non-users	RAS blockade only	MYLK	-0.296	0.131	-0.493	0.352	TRUE
Xenium renin cells, RAS blockade users vs non-users (all diagnoses)	Single-nucleus juxtaglomerular nuclei, RAS blockade users vs non-users	RAS blockade only	NCOR2	0.323	0.137	-0.136	0.836	FALSE
Xenium renin cells, RAS blockade users vs non-users (all diagnoses)	Single-nucleus juxtaglomerular nuclei, RAS blockade users vs non-users	RAS blockade only	ACTA2	-0.303	0.14	-1.04	0.112	TRUE
Xenium renin cells, RAS blockade users vs non-users (all diagnoses)	Single-nucleus juxtaglomerular nuclei, RAS blockade users vs non-users	RAS blockade only	PPFIA4	-0.311	0.143	0.134	0.814	FALSE
Xenium renin cells, RAS blockade users vs non-users (all diagnoses)	Single-nucleus juxtaglomerular nuclei, RAS blockade users vs non-users	RAS blockade only	DDX3X	0.28	0.146	-0.527	0.355	FALSE
Xenium renin cells, RAS blockade users vs non-users (all diagnoses)	Single-nucleus juxtaglomerular nuclei, RAS blockade users vs non-users	RAS blockade only	ATP5F1A	0.335	0.153	-1.46	0.0136	FALSE
Xenium renin cells, RAS blockade users vs non-users (all diagnoses)	Single-nucleus juxtaglomerular nuclei, RAS blockade users vs non-users	RAS blockade only	TUBB	-0.322	0.156	0.354	0.573	FALSE
Xenium renin cells, RAS blockade users vs non-users (all diagnoses)	Single-nucleus juxtaglomerular nuclei, RAS blockade users vs non-users	RAS blockade only	MAP4	0.318	0.16	-0.863	0.151	FALSE
Xenium renin cells, RAS blockade users vs non-users (all diagnoses)	Single-nucleus juxtaglomerular nuclei, RAS blockade users vs non-users	RAS blockade only	FNDC3A	0.307	0.166	-0.28	0.638	FALSE
Xenium renin cells, RAS blockade users vs non-users (all diagnoses)	Single-nucleus juxtaglomerular nuclei, RAS blockade users vs non-users	RAS blockade only	HNRNPA1L2	0.268	0.166
Xenium renin cells, RAS blockade users vs non-users (all diagnoses)	Single-nucleus juxtaglomerular nuclei, RAS blockade users vs non-users	RAS blockade only	KCNJ2	0.245	0.168	-0.312	0.65	FALSE
Xenium renin cells, RAS blockade users vs non-users (all diagnoses)	Single-nucleus juxtaglomerular nuclei, RAS blockade users vs non-users	RAS blockade only	ACACB	0.3	0.173	-0.258	0.614	FALSE
Xenium renin cells, RAS blockade users vs non-users (all diagnoses)	Single-nucleus juxtaglomerular nuclei, RAS blockade users vs non-users	RAS blockade only	H3F3B	-0.262	0.176
Xenium renin cells, RAS blockade users vs non-users (all diagnoses)	Single-nucleus juxtaglomerular nuclei, RAS blockade users vs non-users	RAS blockade only	PRPF8	0.307	0.176	0.698	0.184	TRUE
Xenium renin cells, RAS blockade users vs non-users (all diagnoses)	Single-nucleus juxtaglomerular nuclei, RAS blockade users vs non-users	RAS blockade only	PRPSAP1	-0.294	0.18	-0.435	0.491	TRUE
Xenium renin cells, RAS blockade users vs non-users (all diagnoses)	Single-nucleus juxtaglomerular nuclei, RAS blockade users vs non-users	RAS blockade only	PLXNB2	0.263	0.185	-0.131	0.828	FALSE
Xenium renin cells, RAS blockade users vs non-users (all diagnoses)	Single-nucleus juxtaglomerular nuclei, RAS blockade users vs non-users	RAS blockade only	FN1	0.361	0.192	-1.65	0.0103	FALSE
Xenium renin cells, RAS blockade users vs non-users (all diagnoses)	Single-nucleus juxtaglomerular nuclei, RAS blockade users vs non-users	RAS blockade only	BGN	0.248	0.198	0.953	0.163	TRUE
Xenium renin cells, RAS blockade users vs non-users (all diagnoses)	Single-nucleus juxtaglomerular nuclei, RAS blockade users vs non-users	RAS blockade only	SNHG15	0.296	0.201	1.15	0.086	TRUE
Xenium renin cells, RAS blockade users vs non-users (all diagnoses)	Single-nucleus juxtaglomerular nuclei, RAS blockade users vs non-users	RAS blockade only	COL18A1	0.22	0.204	-0.0289	0.955	FALSE
Xenium renin cells, RAS blockade users vs non-users (all diagnoses)	Single-nucleus juxtaglomerular nuclei, RAS blockade users vs non-users	RAS blockade, age and sex	REN	0.508	0.00265	-1.1	0.36	FALSE
Xenium renin cells, RAS blockade users vs non-users (all diagnoses)	Single-nucleus juxtaglomerular nuclei, RAS blockade users vs non-users	RAS blockade, age and sex	TRPM3	0.522	0.00274	-1.99	0.0363	FALSE
Xenium renin cells, RAS blockade users vs non-users (all diagnoses)	Single-nucleus juxtaglomerular nuclei, RAS blockade users vs non-users	RAS blockade, age and sex	PRKAR1A	0.557	0.00491	-0.617	0.48	FALSE
Xenium renin cells, RAS blockade users vs non-users (all diagnoses)	Single-nucleus juxtaglomerular nuclei, RAS blockade users vs non-users	RAS blockade, age and sex	ABCC8	0.663	0.00718	-1.02	0.264	FALSE
Xenium renin cells, RAS blockade users vs non-users (all diagnoses)	Single-nucleus juxtaglomerular nuclei, RAS blockade users vs non-users	RAS blockade, age and sex	LBH	-0.589	0.00903	-2.13	0.022	TRUE
Xenium renin cells, RAS blockade users vs non-users (all diagnoses)	Single-nucleus juxtaglomerular nuclei, RAS blockade users vs non-users	RAS blockade, age and sex	PDGFC	0.619	0.00984	-1.1	0.158	FALSE
Xenium renin cells, RAS blockade users vs non-users (all diagnoses)	Single-nucleus juxtaglomerular nuclei, RAS blockade users vs non-users	RAS blockade, age and sex	CBWD2	0.523	0.0135
Xenium renin cells, RAS blockade users vs non-users (all diagnoses)	Single-nucleus juxtaglomerular nuclei, RAS blockade users vs non-users	RAS blockade, age and sex	TINAGL1	0.373	0.0172	-2.26	0.022	FALSE
Xenium renin cells, RAS blockade users vs non-users (all diagnoses)	Single-nucleus juxtaglomerular nuclei, RAS blockade users vs non-users	RAS blockade, age and sex	NT5DC2	0.48	0.019	0.841	0.396	TRUE
Xenium renin cells, RAS blockade users vs non-users (all diagnoses)	Single-nucleus juxtaglomerular nuclei, RAS blockade users vs non-users	RAS blockade, age and sex	SOX2-OT	0.619	0.0194	1.84	0.0532	TRUE
Xenium renin cells, RAS blockade users vs non-users (all diagnoses)	Single-nucleus juxtaglomerular nuclei, RAS blockade users vs non-users	RAS blockade, age and sex	C4A	-0.582	0.0228
Xenium renin cells, RAS blockade users vs non-users (all diagnoses)	Single-nucleus juxtaglomerular nuclei, RAS blockade users vs non-users	RAS blockade, age and sex	PHLDB2	-0.509	0.0241	-0.11	0.889	TRUE
Xenium renin cells, RAS blockade users vs non-users (all diagnoses)	Single-nucleus juxtaglomerular nuclei, RAS blockade users vs non-users	RAS blockade, age and sex	RBPMS	0.429	0.0573	-1.51	0.0833	FALSE
Xenium renin cells, RAS blockade users vs non-users (all diagnoses)	Single-nucleus juxtaglomerular nuclei, RAS blockade users vs non-users	RAS blockade, age and sex	ENG	0.417	0.0609	-1.59	0.0489	FALSE
Xenium renin cells, RAS blockade users vs non-users (all diagnoses)	Single-nucleus juxtaglomerular nuclei, RAS blockade users vs non-users	RAS blockade, age and sex	CALM3	-0.411	0.065	0.778	0.409	FALSE
Xenium renin cells, RAS blockade users vs non-users (all diagnoses)	Single-nucleus juxtaglomerular nuclei, RAS blockade users vs non-users	RAS blockade, age and sex	TGM2	0.459	0.066	-1.54	0.112	FALSE
Xenium renin cells, RAS blockade users vs non-users (all diagnoses)	Single-nucleus juxtaglomerular nuclei, RAS blockade users vs non-users	RAS blockade, age and sex	RAC1	0.378	0.0717	-1.71	0.054	FALSE
Xenium renin cells, RAS blockade users vs non-users (all diagnoses)	Single-nucleus juxtaglomerular nuclei, RAS blockade users vs non-users	RAS blockade, age and sex	POGZ	-0.401	0.0757	-0.966	0.214	TRUE
Xenium renin cells, RAS blockade users vs non-users (all diagnoses)	Single-nucleus juxtaglomerular nuclei, RAS blockade users vs non-users	RAS blockade, age and sex	GTF2I	-0.4	0.0763	-0.938	0.276	TRUE
Xenium renin cells, RAS blockade users vs non-users (all diagnoses)	Single-nucleus juxtaglomerular nuclei, RAS blockade users vs non-users	RAS blockade, age and sex	EPAS1	0.322	0.0807	-2.02	0.0328	FALSE
Xenium renin cells, RAS blockade users vs non-users (all diagnoses)	Single-nucleus juxtaglomerular nuclei, RAS blockade users vs non-users	RAS blockade, age and sex	ALG11	0.446	0.083	-0.813	0.39	FALSE
Xenium renin cells, RAS blockade users vs non-users (all diagnoses)	Single-nucleus juxtaglomerular nuclei, RAS blockade users vs non-users	RAS blockade, age and sex	PTP4A3	0.405	0.0846	1.23	0.157	TRUE
Xenium renin cells, RAS blockade users vs non-users (all diagnoses)	Single-nucleus juxtaglomerular nuclei, RAS blockade users vs non-users	RAS blockade, age and sex	VIM	-0.302	0.0905	-0.935	0.281	TRUE
Xenium renin cells, RAS blockade users vs non-users (all diagnoses)	Single-nucleus juxtaglomerular nuclei, RAS blockade users vs non-users	RAS blockade, age and sex	SFPQ	0.321	0.0929	-0.233	0.784	FALSE
Xenium renin cells, RAS blockade users vs non-users (all diagnoses)	Single-nucleus juxtaglomerular nuclei, RAS blockade users vs non-users	RAS blockade, age and sex	DDX39B	0.325	0.1	0.331	0.66	TRUE
Xenium renin cells, RAS blockade users vs non-users (all diagnoses)	Single-nucleus juxtaglomerular nuclei, RAS blockade users vs non-users	RAS blockade, age and sex	HIF1A	0.323	0.109	-3.2	0.000469	FALSE
Xenium renin cells, RAS blockade users vs non-users (all diagnoses)	Single-nucleus juxtaglomerular nuclei, RAS blockade users vs non-users	RAS blockade, age and sex	PTH1R	0.358	0.114	0.543	0.509	TRUE
Xenium renin cells, RAS blockade users vs non-users (all diagnoses)	Single-nucleus juxtaglomerular nuclei, RAS blockade users vs non-users	RAS blockade, age and sex	GAS6	-0.334	0.117	0.203	0.812	FALSE
Xenium renin cells, RAS blockade users vs non-users (all diagnoses)	Single-nucleus juxtaglomerular nuclei, RAS blockade users vs non-users	RAS blockade, age and sex	ACTN4	-0.334	0.118	-1.08	0.155	TRUE
Xenium renin cells, RAS blockade users vs non-users (all diagnoses)	Single-nucleus juxtaglomerular nuclei, RAS blockade users vs non-users	RAS blockade, age and sex	SOST	0.29	0.123
Xenium renin cells, RAS blockade users vs non-users (all diagnoses)	Single-nucleus juxtaglomerular nuclei, RAS blockade users vs non-users	RAS blockade, age and sex	MYLK	-0.296	0.131	-0.863	0.278	TRUE
Xenium renin cells, RAS blockade users vs non-users (all diagnoses)	Single-nucleus juxtaglomerular nuclei, RAS blockade users vs non-users	RAS blockade, age and sex	NCOR2	0.323	0.137	0.103	0.913	TRUE
Xenium renin cells, RAS blockade users vs non-users (all diagnoses)	Single-nucleus juxtaglomerular nuclei, RAS blockade users vs non-users	RAS blockade, age and sex	ACTA2	-0.303	0.14	-2.94	0.00174	TRUE
Xenium renin cells, RAS blockade users vs non-users (all diagnoses)	Single-nucleus juxtaglomerular nuclei, RAS blockade users vs non-users	RAS blockade, age and sex	PPFIA4	-0.311	0.143	-0.881	0.303	TRUE
Xenium renin cells, RAS blockade users vs non-users (all diagnoses)	Single-nucleus juxtaglomerular nuclei, RAS blockade users vs non-users	RAS blockade, age and sex	DDX3X	0.28	0.146	-0.45	0.585	FALSE
Xenium renin cells, RAS blockade users vs non-users (all diagnoses)	Single-nucleus juxtaglomerular nuclei, RAS blockade users vs non-users	RAS blockade, age and sex	ATP5F1A	0.335	0.153	-1.04	0.245	FALSE
Xenium renin cells, RAS blockade users vs non-users (all diagnoses)	Single-nucleus juxtaglomerular nuclei, RAS blockade users vs non-users	RAS blockade, age and sex	TUBB	-0.322	0.156	0.312	0.747	FALSE
Xenium renin cells, RAS blockade users vs non-users (all diagnoses)	Single-nucleus juxtaglomerular nuclei, RAS blockade users vs non-users	RAS blockade, age and sex	MAP4	0.318	0.16	-1.55	0.0688	FALSE
Xenium renin cells, RAS blockade users vs non-users (all diagnoses)	Single-nucleus juxtaglomerular nuclei, RAS blockade users vs non-users	RAS blockade, age and sex	FNDC3A	0.307	0.166	-1.07	0.209	FALSE
Xenium renin cells, RAS blockade users vs non-users (all diagnoses)	Single-nucleus juxtaglomerular nuclei, RAS blockade users vs non-users	RAS blockade, age and sex	HNRNPA1L2	0.268	0.166
Xenium renin cells, RAS blockade users vs non-users (all diagnoses)	Single-nucleus juxtaglomerular nuclei, RAS blockade users vs non-users	RAS blockade, age and sex	KCNJ2	0.245	0.168	-1.73	0.0864	FALSE
Xenium renin cells, RAS blockade users vs non-users (all diagnoses)	Single-nucleus juxtaglomerular nuclei, RAS blockade users vs non-users	RAS blockade, age and sex	ACACB	0.3	0.173	-0.379	0.62	FALSE
Xenium renin cells, RAS blockade users vs non-users (all diagnoses)	Single-nucleus juxtaglomerular nuclei, RAS blockade users vs non-users	RAS blockade, age and sex	H3F3B	-0.262	0.176
Xenium renin cells, RAS blockade users vs non-users (all diagnoses)	Single-nucleus juxtaglomerular nuclei, RAS blockade users vs non-users	RAS blockade, age and sex	PRPF8	0.307	0.176	0.519	0.501	TRUE
Xenium renin cells, RAS blockade users vs non-users (all diagnoses)	Single-nucleus juxtaglomerular nuclei, RAS blockade users vs non-users	RAS blockade, age and sex	PRPSAP1	-0.294	0.18	-0.0382	0.967	TRUE
Xenium renin cells, RAS blockade users vs non-users (all diagnoses)	Single-nucleus juxtaglomerular nuclei, RAS blockade users vs non-users	RAS blockade, age and sex	PLXNB2	0.263	0.185	0.977	0.268	TRUE
Xenium renin cells, RAS blockade users vs non-users (all diagnoses)	Single-nucleus juxtaglomerular nuclei, RAS blockade users vs non-users	RAS blockade, age and sex	FN1	0.361	0.192	-2.79	0.00345	FALSE
Xenium renin cells, RAS blockade users vs non-users (all diagnoses)	Single-nucleus juxtaglomerular nuclei, RAS blockade users vs non-users	RAS blockade, age and sex	BGN	0.248	0.198	1.04	0.313	TRUE
Xenium renin cells, RAS blockade users vs non-users (all diagnoses)	Single-nucleus juxtaglomerular nuclei, RAS blockade users vs non-users	RAS blockade, age and sex	SNHG15	0.296	0.201	0.353	0.71	TRUE
Xenium renin cells, RAS blockade users vs non-users (all diagnoses)	Single-nucleus juxtaglomerular nuclei, RAS blockade users vs non-users	RAS blockade, age and sex	COL18A1	0.22	0.204	-0.495	0.514	FALSE
Xenium renin cells, RAS blockade users vs non-users (all diagnoses)	KPMP renin cells, RAS blockade vs not	RAS blockade only	REN	0.508	0.00265	1.11	0.0553	TRUE
Xenium renin cells, RAS blockade users vs non-users (all diagnoses)	KPMP renin cells, RAS blockade vs not	RAS blockade only	TRPM3	0.522	0.00274	0.429	0.109	TRUE
Xenium renin cells, RAS blockade users vs non-users (all diagnoses)	KPMP renin cells, RAS blockade vs not	RAS blockade only	PRKAR1A	0.557	0.00491	0.185	0.589	TRUE
Xenium renin cells, RAS blockade users vs non-users (all diagnoses)	KPMP renin cells, RAS blockade vs not	RAS blockade only	ABCC8	0.663	0.00718	0.638	0.122	TRUE
Xenium renin cells, RAS blockade users vs non-users (all diagnoses)	KPMP renin cells, RAS blockade vs not	RAS blockade only	LBH	-0.589	0.00903	0.304	0.39	FALSE
Xenium renin cells, RAS blockade users vs non-users (all diagnoses)	KPMP renin cells, RAS blockade vs not	RAS blockade only	PDGFC	0.619	0.00984	-0.122	0.653	FALSE
Xenium renin cells, RAS blockade users vs non-users (all diagnoses)	KPMP renin cells, RAS blockade vs not	RAS blockade only	CBWD2	0.523	0.0135	0.0575	0.861	TRUE
Xenium renin cells, RAS blockade users vs non-users (all diagnoses)	KPMP renin cells, RAS blockade vs not	RAS blockade only	TINAGL1	0.373	0.0172	0.368	0.275	TRUE
Xenium renin cells, RAS blockade users vs non-users (all diagnoses)	KPMP renin cells, RAS blockade vs not	RAS blockade only	NT5DC2	0.48	0.019	0.312	0.301	TRUE
Xenium renin cells, RAS blockade users vs non-users (all diagnoses)	KPMP renin cells, RAS blockade vs not	RAS blockade only	SOX2-OT	0.619	0.0194	0.654	0.0987	TRUE
Xenium renin cells, RAS blockade users vs non-users (all diagnoses)	KPMP renin cells, RAS blockade vs not	RAS blockade only	C4A	-0.582	0.0228
Xenium renin cells, RAS blockade users vs non-users (all diagnoses)	KPMP renin cells, RAS blockade vs not	RAS blockade only	PHLDB2	-0.509	0.0241	0.271	0.299	FALSE
Xenium renin cells, RAS blockade users vs non-users (all diagnoses)	KPMP renin cells, RAS blockade vs not	RAS blockade only	RBPMS	0.429	0.0573	0.629	0.00599	TRUE
Xenium renin cells, RAS blockade users vs non-users (all diagnoses)	KPMP renin cells, RAS blockade vs not	RAS blockade only	ENG	0.417	0.0609	0.55	0.181	TRUE
Xenium renin cells, RAS blockade users vs non-users (all diagnoses)	KPMP renin cells, RAS blockade vs not	RAS blockade only	CALM3	-0.411	0.065	-0.498	0.106	TRUE
Xenium renin cells, RAS blockade users vs non-users (all diagnoses)	KPMP renin cells, RAS blockade vs not	RAS blockade only	TGM2	0.459	0.066	0.24	0.539	TRUE
Xenium renin cells, RAS blockade users vs non-users (all diagnoses)	KPMP renin cells, RAS blockade vs not	RAS blockade only	RAC1	0.378	0.0717	-0.681	0.0337	FALSE
Xenium renin cells, RAS blockade users vs non-users (all diagnoses)	KPMP renin cells, RAS blockade vs not	RAS blockade only	POGZ	-0.401	0.0757	0.566	0.0506	FALSE
Xenium renin cells, RAS blockade users vs non-users (all diagnoses)	KPMP renin cells, RAS blockade vs not	RAS blockade only	GTF2I	-0.4	0.0763	0.0584	0.842	FALSE
Xenium renin cells, RAS blockade users vs non-users (all diagnoses)	KPMP renin cells, RAS blockade vs not	RAS blockade only	EPAS1	0.322	0.0807	0.465	0.177	TRUE
Xenium renin cells, RAS blockade users vs non-users (all diagnoses)	KPMP renin cells, RAS blockade vs not	RAS blockade only	ALG11	0.446	0.083	0.284	0.319	TRUE
Xenium renin cells, RAS blockade users vs non-users (all diagnoses)	KPMP renin cells, RAS blockade vs not	RAS blockade only	PTP4A3	0.405	0.0846	0.452	0.186	TRUE
Xenium renin cells, RAS blockade users vs non-users (all diagnoses)	KPMP renin cells, RAS blockade vs not	RAS blockade only	VIM	-0.302	0.0905	-0.654	0.11	TRUE
Xenium renin cells, RAS blockade users vs non-users (all diagnoses)	KPMP renin cells, RAS blockade vs not	RAS blockade only	SFPQ	0.321	0.0929	0.018	0.942	TRUE
Xenium renin cells, RAS blockade users vs non-users (all diagnoses)	KPMP renin cells, RAS blockade vs not	RAS blockade only	DDX39B	0.325	0.1	0.44	0.199	TRUE
Xenium renin cells, RAS blockade users vs non-users (all diagnoses)	KPMP renin cells, RAS blockade vs not	RAS blockade only	HIF1A	0.323	0.109	0.0772	0.808	TRUE
Xenium renin cells, RAS blockade users vs non-users (all diagnoses)	KPMP renin cells, RAS blockade vs not	RAS blockade only	PTH1R	0.358	0.114	0.421	0.221	TRUE
Xenium renin cells, RAS blockade users vs non-users (all diagnoses)	KPMP renin cells, RAS blockade vs not	RAS blockade only	GAS6	-0.334	0.117	-0.288	0.383	TRUE
Xenium renin cells, RAS blockade users vs non-users (all diagnoses)	KPMP renin cells, RAS blockade vs not	RAS blockade only	ACTN4	-0.334	0.118	0.536	0.0537	FALSE
Xenium renin cells, RAS blockade users vs non-users (all diagnoses)	KPMP renin cells, RAS blockade vs not	RAS blockade only	SOST	0.29	0.123	0.0096	0.965	TRUE
Xenium renin cells, RAS blockade users vs non-users (all diagnoses)	KPMP renin cells, RAS blockade vs not	RAS blockade only	MYLK	-0.296	0.131	0.245	0.439	FALSE
Xenium renin cells, RAS blockade users vs non-users (all diagnoses)	KPMP renin cells, RAS blockade vs not	RAS blockade only	NCOR2	0.323	0.137	0.302	0.384	TRUE
Xenium renin cells, RAS blockade users vs non-users (all diagnoses)	KPMP renin cells, RAS blockade vs not	RAS blockade only	ACTA2	-0.303	0.14	-0.0226	0.956	TRUE
Xenium renin cells, RAS blockade users vs non-users (all diagnoses)	KPMP renin cells, RAS blockade vs not	RAS blockade only	PPFIA4	-0.311	0.143	0.906	0.0118	FALSE
Xenium renin cells, RAS blockade users vs non-users (all diagnoses)	KPMP renin cells, RAS blockade vs not	RAS blockade only	DDX3X	0.28	0.146	0.413	0.233	TRUE
Xenium renin cells, RAS blockade users vs non-users (all diagnoses)	KPMP renin cells, RAS blockade vs not	RAS blockade only	ATP5F1A	0.335	0.153	0.0691	0.849	TRUE
Xenium renin cells, RAS blockade users vs non-users (all diagnoses)	KPMP renin cells, RAS blockade vs not	RAS blockade only	TUBB	-0.322	0.156	0.367	0.218	FALSE
Xenium renin cells, RAS blockade users vs non-users (all diagnoses)	KPMP renin cells, RAS blockade vs not	RAS blockade only	MAP4	0.318	0.16	0.46	0.13	TRUE
Xenium renin cells, RAS blockade users vs non-users (all diagnoses)	KPMP renin cells, RAS blockade vs not	RAS blockade only	FNDC3A	0.307	0.166	0.228	0.452	TRUE
Xenium renin cells, RAS blockade users vs non-users (all diagnoses)	KPMP renin cells, RAS blockade vs not	RAS blockade only	HNRNPA1L2	0.268	0.166
Xenium renin cells, RAS blockade users vs non-users (all diagnoses)	KPMP renin cells, RAS blockade vs not	RAS blockade only	KCNJ2	0.245	0.168	0.284	0.451	TRUE
Xenium renin cells, RAS blockade users vs non-users (all diagnoses)	KPMP renin cells, RAS blockade vs not	RAS blockade only	ACACB	0.3	0.173	0.435	0.142	TRUE
Xenium renin cells, RAS blockade users vs non-users (all diagnoses)	KPMP renin cells, RAS blockade vs not	RAS blockade only	H3F3B	-0.262	0.176	-0.128	0.75	TRUE
Xenium renin cells, RAS blockade users vs non-users (all diagnoses)	KPMP renin cells, RAS blockade vs not	RAS blockade only	PRPF8	0.307	0.176	0.674	0.0456	TRUE
Xenium renin cells, RAS blockade users vs non-users (all diagnoses)	KPMP renin cells, RAS blockade vs not	RAS blockade only	PRPSAP1	-0.294	0.18	-0.269	0.406	TRUE
Xenium renin cells, RAS blockade users vs non-users (all diagnoses)	KPMP renin cells, RAS blockade vs not	RAS blockade only	PLXNB2	0.263	0.185	-0.326	0.314	FALSE
Xenium renin cells, RAS blockade users vs non-users (all diagnoses)	KPMP renin cells, RAS blockade vs not	RAS blockade only	FN1	0.361	0.192	0.355	0.39	TRUE
Xenium renin cells, RAS blockade users vs non-users (all diagnoses)	KPMP renin cells, RAS blockade vs not	RAS blockade only	BGN	0.248	0.198	0.643	0.0526	TRUE
Xenium renin cells, RAS blockade users vs non-users (all diagnoses)	KPMP renin cells, RAS blockade vs not	RAS blockade only	SNHG15	0.296	0.201	-0.316	0.212	FALSE
Xenium renin cells, RAS blockade users vs non-users (all diagnoses)	KPMP renin cells, RAS blockade vs not	RAS blockade only	COL18A1	0.22	0.204	0.42	0.256	TRUE
Xenium renin cells, RAS blockade users vs non-users (all diagnoses)	KPMP renin cells, RAS blockade vs not	RAS blockade, age-bin midpoint, sex and enrollment category	REN	0.508	0.00265	0.992	0.134	TRUE
Xenium renin cells, RAS blockade users vs non-users (all diagnoses)	KPMP renin cells, RAS blockade vs not	RAS blockade, age-bin midpoint, sex and enrollment category	TRPM3	0.522	0.00274	0.168	0.588	TRUE
Xenium renin cells, RAS blockade users vs non-users (all diagnoses)	KPMP renin cells, RAS blockade vs not	RAS blockade, age-bin midpoint, sex and enrollment category	PRKAR1A	0.557	0.00491	0.0451	0.911	TRUE
Xenium renin cells, RAS blockade users vs non-users (all diagnoses)	KPMP renin cells, RAS blockade vs not	RAS blockade, age-bin midpoint, sex and enrollment category	ABCC8	0.663	0.00718	0.354	0.466	TRUE
Xenium renin cells, RAS blockade users vs non-users (all diagnoses)	KPMP renin cells, RAS blockade vs not	RAS blockade, age-bin midpoint, sex and enrollment category	LBH	-0.589	0.00903	0.103	0.794	FALSE
Xenium renin cells, RAS blockade users vs non-users (all diagnoses)	KPMP renin cells, RAS blockade vs not	RAS blockade, age-bin midpoint, sex and enrollment category	PDGFC	0.619	0.00984	0.0752	0.815	TRUE
Xenium renin cells, RAS blockade users vs non-users (all diagnoses)	KPMP renin cells, RAS blockade vs not	RAS blockade, age-bin midpoint, sex and enrollment category	CBWD2	0.523	0.0135	-0.179	0.637	FALSE
Xenium renin cells, RAS blockade users vs non-users (all diagnoses)	KPMP renin cells, RAS blockade vs not	RAS blockade, age-bin midpoint, sex and enrollment category	TINAGL1	0.373	0.0172	0.367	0.36	TRUE
Xenium renin cells, RAS blockade users vs non-users (all diagnoses)	KPMP renin cells, RAS blockade vs not	RAS blockade, age-bin midpoint, sex and enrollment category	NT5DC2	0.48	0.019	0.34	0.353	TRUE
Xenium renin cells, RAS blockade users vs non-users (all diagnoses)	KPMP renin cells, RAS blockade vs not	RAS blockade, age-bin midpoint, sex and enrollment category	SOX2-OT	0.619	0.0194	0.179	0.672	TRUE
Xenium renin cells, RAS blockade users vs non-users (all diagnoses)	KPMP renin cells, RAS blockade vs not	RAS blockade, age-bin midpoint, sex and enrollment category	C4A	-0.582	0.0228
Xenium renin cells, RAS blockade users vs non-users (all diagnoses)	KPMP renin cells, RAS blockade vs not	RAS blockade, age-bin midpoint, sex and enrollment category	PHLDB2	-0.509	0.0241	0.262	0.407	FALSE
Xenium renin cells, RAS blockade users vs non-users (all diagnoses)	KPMP renin cells, RAS blockade vs not	RAS blockade, age-bin midpoint, sex and enrollment category	RBPMS	0.429	0.0573	0.8	0.00239	TRUE
Xenium renin cells, RAS blockade users vs non-users (all diagnoses)	KPMP renin cells, RAS blockade vs not	RAS blockade, age-bin midpoint, sex and enrollment category	ENG	0.417	0.0609	0.57	0.213	TRUE
Xenium renin cells, RAS blockade users vs non-users (all diagnoses)	KPMP renin cells, RAS blockade vs not	RAS blockade, age-bin midpoint, sex and enrollment category	CALM3	-0.411	0.065	-0.379	0.261	TRUE
Xenium renin cells, RAS blockade users vs non-users (all diagnoses)	KPMP renin cells, RAS blockade vs not	RAS blockade, age-bin midpoint, sex and enrollment category	TGM2	0.459	0.066	0.625	0.164	TRUE
Xenium renin cells, RAS blockade users vs non-users (all diagnoses)	KPMP renin cells, RAS blockade vs not	RAS blockade, age-bin midpoint, sex and enrollment category	RAC1	0.378	0.0717	-0.522	0.168	FALSE
Xenium renin cells, RAS blockade users vs non-users (all diagnoses)	KPMP renin cells, RAS blockade vs not	RAS blockade, age-bin midpoint, sex and enrollment category	POGZ	-0.401	0.0757	0.417	0.217	FALSE
Xenium renin cells, RAS blockade users vs non-users (all diagnoses)	KPMP renin cells, RAS blockade vs not	RAS blockade, age-bin midpoint, sex and enrollment category	GTF2I	-0.4	0.0763	0.0936	0.787	FALSE
Xenium renin cells, RAS blockade users vs non-users (all diagnoses)	KPMP renin cells, RAS blockade vs not	RAS blockade, age-bin midpoint, sex and enrollment category	EPAS1	0.322	0.0807	0.135	0.734	TRUE
Xenium renin cells, RAS blockade users vs non-users (all diagnoses)	KPMP renin cells, RAS blockade vs not	RAS blockade, age-bin midpoint, sex and enrollment category	ALG11	0.446	0.083	0.229	0.44	TRUE
Xenium renin cells, RAS blockade users vs non-users (all diagnoses)	KPMP renin cells, RAS blockade vs not	RAS blockade, age-bin midpoint, sex and enrollment category	PTP4A3	0.405	0.0846	0.538	0.193	TRUE
Xenium renin cells, RAS blockade users vs non-users (all diagnoses)	KPMP renin cells, RAS blockade vs not	RAS blockade, age-bin midpoint, sex and enrollment category	VIM	-0.302	0.0905	-0.424	0.367	TRUE
Xenium renin cells, RAS blockade users vs non-users (all diagnoses)	KPMP renin cells, RAS blockade vs not	RAS blockade, age-bin midpoint, sex and enrollment category	SFPQ	0.321	0.0929	-0.0584	0.844	FALSE
Xenium renin cells, RAS blockade users vs non-users (all diagnoses)	KPMP renin cells, RAS blockade vs not	RAS blockade, age-bin midpoint, sex and enrollment category	DDX39B	0.325	0.1	0.136	0.734	TRUE
Xenium renin cells, RAS blockade users vs non-users (all diagnoses)	KPMP renin cells, RAS blockade vs not	RAS blockade, age-bin midpoint, sex and enrollment category	HIF1A	0.323	0.109	0.23	0.545	TRUE
Xenium renin cells, RAS blockade users vs non-users (all diagnoses)	KPMP renin cells, RAS blockade vs not	RAS blockade, age-bin midpoint, sex and enrollment category	PTH1R	0.358	0.114	0.123	0.761	TRUE
Xenium renin cells, RAS blockade users vs non-users (all diagnoses)	KPMP renin cells, RAS blockade vs not	RAS blockade, age-bin midpoint, sex and enrollment category	GAS6	-0.334	0.117	-0.371	0.314	TRUE
Xenium renin cells, RAS blockade users vs non-users (all diagnoses)	KPMP renin cells, RAS blockade vs not	RAS blockade, age-bin midpoint, sex and enrollment category	ACTN4	-0.334	0.118	0.604	0.0701	FALSE
Xenium renin cells, RAS blockade users vs non-users (all diagnoses)	KPMP renin cells, RAS blockade vs not	RAS blockade, age-bin midpoint, sex and enrollment category	SOST	0.29	0.123	-0.149	0.57	FALSE
Xenium renin cells, RAS blockade users vs non-users (all diagnoses)	KPMP renin cells, RAS blockade vs not	RAS blockade, age-bin midpoint, sex and enrollment category	MYLK	-0.296	0.131	0.381	0.321	FALSE
Xenium renin cells, RAS blockade users vs non-users (all diagnoses)	KPMP renin cells, RAS blockade vs not	RAS blockade, age-bin midpoint, sex and enrollment category	NCOR2	0.323	0.137	-0.241	0.513	FALSE
Xenium renin cells, RAS blockade users vs non-users (all diagnoses)	KPMP renin cells, RAS blockade vs not	RAS blockade, age-bin midpoint, sex and enrollment category	ACTA2	-0.303	0.14	0.128	0.787	FALSE
Xenium renin cells, RAS blockade users vs non-users (all diagnoses)	KPMP renin cells, RAS blockade vs not	RAS blockade, age-bin midpoint, sex and enrollment category	PPFIA4	-0.311	0.143	0.834	0.0394	FALSE
Xenium renin cells, RAS blockade users vs non-users (all diagnoses)	KPMP renin cells, RAS blockade vs not	RAS blockade, age-bin midpoint, sex and enrollment category	DDX3X	0.28	0.146	0.231	0.552	TRUE
Xenium renin cells, RAS blockade users vs non-users (all diagnoses)	KPMP renin cells, RAS blockade vs not	RAS blockade, age-bin midpoint, sex and enrollment category	ATP5F1A	0.335	0.153	-0.0168	0.969	FALSE
Xenium renin cells, RAS blockade users vs non-users (all diagnoses)	KPMP renin cells, RAS blockade vs not	RAS blockade, age-bin midpoint, sex and enrollment category	TUBB	-0.322	0.156	0.83	0.0107	FALSE
Xenium renin cells, RAS blockade users vs non-users (all diagnoses)	KPMP renin cells, RAS blockade vs not	RAS blockade, age-bin midpoint, sex and enrollment category	MAP4	0.318	0.16	0.387	0.258	TRUE
Xenium renin cells, RAS blockade users vs non-users (all diagnoses)	KPMP renin cells, RAS blockade vs not	RAS blockade, age-bin midpoint, sex and enrollment category	FNDC3A	0.307	0.166	0.302	0.398	TRUE
Xenium renin cells, RAS blockade users vs non-users (all diagnoses)	KPMP renin cells, RAS blockade vs not	RAS blockade, age-bin midpoint, sex and enrollment category	HNRNPA1L2	0.268	0.166
Xenium renin cells, RAS blockade users vs non-users (all diagnoses)	KPMP renin cells, RAS blockade vs not	RAS blockade, age-bin midpoint, sex and enrollment category	KCNJ2	0.245	0.168	-0.316	0.438	FALSE
Xenium renin cells, RAS blockade users vs non-users (all diagnoses)	KPMP renin cells, RAS blockade vs not	RAS blockade, age-bin midpoint, sex and enrollment category	ACACB	0.3	0.173	0.394	0.25	TRUE
Xenium renin cells, RAS blockade users vs non-users (all diagnoses)	KPMP renin cells, RAS blockade vs not	RAS blockade, age-bin midpoint, sex and enrollment category	H3F3B	-0.262	0.176	-0.00709	0.987	TRUE
Xenium renin cells, RAS blockade users vs non-users (all diagnoses)	KPMP renin cells, RAS blockade vs not	RAS blockade, age-bin midpoint, sex and enrollment category	PRPF8	0.307	0.176	0.398	0.327	TRUE
Xenium renin cells, RAS blockade users vs non-users (all diagnoses)	KPMP renin cells, RAS blockade vs not	RAS blockade, age-bin midpoint, sex and enrollment category	PRPSAP1	-0.294	0.18	0.0849	0.819	FALSE
Xenium renin cells, RAS blockade users vs non-users (all diagnoses)	KPMP renin cells, RAS blockade vs not	RAS blockade, age-bin midpoint, sex and enrollment category	PLXNB2	0.263	0.185	-0.155	0.681	FALSE
Xenium renin cells, RAS blockade users vs non-users (all diagnoses)	KPMP renin cells, RAS blockade vs not	RAS blockade, age-bin midpoint, sex and enrollment category	FN1	0.361	0.192	0.635	0.197	TRUE
Xenium renin cells, RAS blockade users vs non-users (all diagnoses)	KPMP renin cells, RAS blockade vs not	RAS blockade, age-bin midpoint, sex and enrollment category	BGN	0.248	0.198	0.791	0.0501	TRUE
Xenium renin cells, RAS blockade users vs non-users (all diagnoses)	KPMP renin cells, RAS blockade vs not	RAS blockade, age-bin midpoint, sex and enrollment category	SNHG15	0.296	0.201	-0.253	0.386	FALSE
Xenium renin cells, RAS blockade users vs non-users (all diagnoses)	KPMP renin cells, RAS blockade vs not	RAS blockade, age-bin midpoint, sex and enrollment category	COL18A1	0.22	0.204	0.28	0.501	TRUE
Xenium arteriolar smooth muscle, RAS blockade users vs non-users (all diagnoses)	KPMP vascular smooth muscle, RAS blockade vs not	RAS blockade only	FILIP1L	0.688	0.000267	-0.158	0.601	FALSE
Xenium arteriolar smooth muscle, RAS blockade users vs non-users (all diagnoses)	KPMP vascular smooth muscle, RAS blockade vs not	RAS blockade only	CCT7	-0.585	0.00198	0.0539	0.868	FALSE
Xenium arteriolar smooth muscle, RAS blockade users vs non-users (all diagnoses)	KPMP vascular smooth muscle, RAS blockade vs not	RAS blockade only	CLTC	0.457	0.00437	0.122	0.56	TRUE
Xenium arteriolar smooth muscle, RAS blockade users vs non-users (all diagnoses)	KPMP vascular smooth muscle, RAS blockade vs not	RAS blockade only	LATS1	0.486	0.00631	0.000771	0.997	TRUE
Xenium arteriolar smooth muscle, RAS blockade users vs non-users (all diagnoses)	KPMP vascular smooth muscle, RAS blockade vs not	RAS blockade only	POLR2C	-0.47	0.00713	-0.753	0.00996	TRUE
Xenium arteriolar smooth muscle, RAS blockade users vs non-users (all diagnoses)	KPMP vascular smooth muscle, RAS blockade vs not	RAS blockade only	HNRNPLL	-0.449	0.0112	0.0249	0.922	FALSE
Xenium arteriolar smooth muscle, RAS blockade users vs non-users (all diagnoses)	KPMP vascular smooth muscle, RAS blockade vs not	RAS blockade only	CAPZA2	0.375	0.0119	0.134	0.56	TRUE
Xenium arteriolar smooth muscle, RAS blockade users vs non-users (all diagnoses)	KPMP vascular smooth muscle, RAS blockade vs not	RAS blockade only	FAR1	-0.445	0.0137	-0.0914	0.668	TRUE
Xenium arteriolar smooth muscle, RAS blockade users vs non-users (all diagnoses)	KPMP vascular smooth muscle, RAS blockade vs not	RAS blockade only	C4B	-0.539	0.0168
Xenium arteriolar smooth muscle, RAS blockade users vs non-users (all diagnoses)	KPMP vascular smooth muscle, RAS blockade vs not	RAS blockade only	SMTN	0.454	0.0176	-0.277	0.354	FALSE
Xenium arteriolar smooth muscle, RAS blockade users vs non-users (all diagnoses)	KPMP vascular smooth muscle, RAS blockade vs not	RAS blockade only	PDGFA	-0.355	0.02	-0.097	0.744	TRUE
Xenium arteriolar smooth muscle, RAS blockade users vs non-users (all diagnoses)	KPMP vascular smooth muscle, RAS blockade vs not	RAS blockade only	PDE4DIP	-0.404	0.023	0.0226	0.929	FALSE
Xenium arteriolar smooth muscle, RAS blockade users vs non-users (all diagnoses)	KPMP vascular smooth muscle, RAS blockade vs not	RAS blockade only	ALG11	0.471	0.0246	0.202	0.513	TRUE
Xenium arteriolar smooth muscle, RAS blockade users vs non-users (all diagnoses)	KPMP vascular smooth muscle, RAS blockade vs not	RAS blockade only	EPDR1	-0.393	0.0261	-0.116	0.688	TRUE
Xenium arteriolar smooth muscle, RAS blockade users vs non-users (all diagnoses)	KPMP vascular smooth muscle, RAS blockade vs not	RAS blockade only	YWHAQ	0.357	0.0287	-0.145	0.568	FALSE
Xenium arteriolar smooth muscle, RAS blockade users vs non-users (all diagnoses)	KPMP vascular smooth muscle, RAS blockade vs not	RAS blockade only	GNAI2	0.394	0.0314	-0.222	0.354	FALSE
Xenium arteriolar smooth muscle, RAS blockade users vs non-users (all diagnoses)	KPMP vascular smooth muscle, RAS blockade vs not	RAS blockade only	AEBP1	0.381	0.0322	-0.0888	0.777	FALSE
Xenium arteriolar smooth muscle, RAS blockade users vs non-users (all diagnoses)	KPMP vascular smooth muscle, RAS blockade vs not	RAS blockade only	TBCK	0.404	0.0344	0.116	0.59	TRUE
Xenium arteriolar smooth muscle, RAS blockade users vs non-users (all diagnoses)	KPMP vascular smooth muscle, RAS blockade vs not	RAS blockade only	LRRC32	0.311	0.0385	-0.129	0.633	FALSE
Xenium arteriolar smooth muscle, RAS blockade users vs non-users (all diagnoses)	KPMP vascular smooth muscle, RAS blockade vs not	RAS blockade only	AFAP1L2	-0.314	0.0407	0.117	0.677	FALSE
Xenium arteriolar smooth muscle, RAS blockade users vs non-users (all diagnoses)	KPMP vascular smooth muscle, RAS blockade vs not	RAS blockade only	BAG6	-0.349	0.041	0.196	0.495	FALSE
Xenium arteriolar smooth muscle, RAS blockade users vs non-users (all diagnoses)	KPMP vascular smooth muscle, RAS blockade vs not	RAS blockade only	MAP3K7CL	-0.322	0.0442	-0.314	0.242	TRUE
Xenium arteriolar smooth muscle, RAS blockade users vs non-users (all diagnoses)	KPMP vascular smooth muscle, RAS blockade vs not	RAS blockade only	SREBF2	0.372	0.0445	0.0169	0.943	TRUE
Xenium arteriolar smooth muscle, RAS blockade users vs non-users (all diagnoses)	KPMP vascular smooth muscle, RAS blockade vs not	RAS blockade only	USP7	0.332	0.0453	0.106	0.655	TRUE
Xenium arteriolar smooth muscle, RAS blockade users vs non-users (all diagnoses)	KPMP vascular smooth muscle, RAS blockade vs not	RAS blockade only	TMEM173	-0.315	0.0456	-0.284	0.312	TRUE
Xenium arteriolar smooth muscle, RAS blockade users vs non-users (all diagnoses)	KPMP vascular smooth muscle, RAS blockade vs not	RAS blockade only	VPS13B	0.371	0.0471	0.0996	0.599	TRUE
Xenium arteriolar smooth muscle, RAS blockade users vs non-users (all diagnoses)	KPMP vascular smooth muscle, RAS blockade vs not	RAS blockade only	TWSG1	-0.327	0.0472	-0.000574	0.998	TRUE
Xenium arteriolar smooth muscle, RAS blockade users vs non-users (all diagnoses)	KPMP vascular smooth muscle, RAS blockade vs not	RAS blockade only	CORO1C	0.348	0.0472	-0.149	0.565	FALSE
Xenium arteriolar smooth muscle, RAS blockade users vs non-users (all diagnoses)	KPMP vascular smooth muscle, RAS blockade vs not	RAS blockade only	ATL3	0.354	0.0474	0.209	0.427	TRUE
Xenium arteriolar smooth muscle, RAS blockade users vs non-users (all diagnoses)	KPMP vascular smooth muscle, RAS blockade vs not	RAS blockade only	VEGFA	-0.296	0.0491	-0.00848	0.976	TRUE
Xenium arteriolar smooth muscle, RAS blockade users vs non-users (all diagnoses)	KPMP vascular smooth muscle, RAS blockade vs not	RAS blockade only	PRKDC	-0.35	0.0492	-0.177	0.384	TRUE
Xenium arteriolar smooth muscle, RAS blockade users vs non-users (all diagnoses)	KPMP vascular smooth muscle, RAS blockade vs not	RAS blockade only	HOXD9	-0.352	0.0519	-0.228	0.461	TRUE
Xenium arteriolar smooth muscle, RAS blockade users vs non-users (all diagnoses)	KPMP vascular smooth muscle, RAS blockade vs not	RAS blockade only	MEIS1	0.339	0.0527	0.0259	0.9	TRUE
Xenium arteriolar smooth muscle, RAS blockade users vs non-users (all diagnoses)	KPMP vascular smooth muscle, RAS blockade vs not	RAS blockade only	RGS5	0.415	0.0546	-0.0329	0.912	FALSE
Xenium arteriolar smooth muscle, RAS blockade users vs non-users (all diagnoses)	KPMP vascular smooth muscle, RAS blockade vs not	RAS blockade only	UBR3	-0.317	0.0559	0.0307	0.869	FALSE
Xenium arteriolar smooth muscle, RAS blockade users vs non-users (all diagnoses)	KPMP vascular smooth muscle, RAS blockade vs not	RAS blockade only	GPX3	0.337	0.0572	0.187	0.514	TRUE
Xenium arteriolar smooth muscle, RAS blockade users vs non-users (all diagnoses)	KPMP vascular smooth muscle, RAS blockade vs not	RAS blockade only	SYTL2	0.293	0.058	0.207	0.311	TRUE
Xenium arteriolar smooth muscle, RAS blockade users vs non-users (all diagnoses)	KPMP vascular smooth muscle, RAS blockade vs not	RAS blockade only	THBS1	-0.402	0.0606	0.599	0.113	FALSE
Xenium arteriolar smooth muscle, RAS blockade users vs non-users (all diagnoses)	KPMP vascular smooth muscle, RAS blockade vs not	RAS blockade only	FN1	0.28	0.0615	0.17	0.59	TRUE
Xenium arteriolar smooth muscle, RAS blockade users vs non-users (all diagnoses)	KPMP vascular smooth muscle, RAS blockade vs not	RAS blockade only	FLCN	-0.329	0.0622	-0.0143	0.96	TRUE
Xenium arteriolar smooth muscle, RAS blockade users vs non-users (all diagnoses)	KPMP vascular smooth muscle, RAS blockade vs not	RAS blockade only	MTA1	-0.294	0.0627	0.215	0.418	FALSE
Xenium arteriolar smooth muscle, RAS blockade users vs non-users (all diagnoses)	KPMP vascular smooth muscle, RAS blockade vs not	RAS blockade only	PLCE1	-0.361	0.0664	0.0667	0.769	FALSE
Xenium arteriolar smooth muscle, RAS blockade users vs non-users (all diagnoses)	KPMP vascular smooth muscle, RAS blockade vs not	RAS blockade only	CDK9	-0.328	0.067	0.221	0.459	FALSE
Xenium arteriolar smooth muscle, RAS blockade users vs non-users (all diagnoses)	KPMP vascular smooth muscle, RAS blockade vs not	RAS blockade only	CLK4	0.301	0.0715	0.0353	0.887	TRUE
Xenium arteriolar smooth muscle, RAS blockade users vs non-users (all diagnoses)	KPMP vascular smooth muscle, RAS blockade vs not	RAS blockade only	NXF1	0.294	0.0757	-0.265	0.347	FALSE
Xenium arteriolar smooth muscle, RAS blockade users vs non-users (all diagnoses)	KPMP vascular smooth muscle, RAS blockade vs not	RAS blockade only	HSPA9	0.296	0.077	0.125	0.661	TRUE
Xenium arteriolar smooth muscle, RAS blockade users vs non-users (all diagnoses)	KPMP vascular smooth muscle, RAS blockade vs not	RAS blockade only	PRPF3	0.303	0.0787	-0.334	0.195	FALSE
Xenium arteriolar smooth muscle, RAS blockade users vs non-users (all diagnoses)	KPMP vascular smooth muscle, RAS blockade vs not	RAS blockade only	PRMT1	0.317	0.0791	0.0414	0.883	TRUE
Xenium arteriolar smooth muscle, RAS blockade users vs non-users (all diagnoses)	KPMP vascular smooth muscle, RAS blockade vs not	RAS blockade only	CTNNA1	0.301	0.0808	0.0448	0.81	TRUE
Xenium arteriolar smooth muscle, RAS blockade users vs non-users (all diagnoses)	KPMP vascular smooth muscle, RAS blockade vs not	RAS blockade only	CD47	-0.278	0.0824	-0.481	0.0544	TRUE
Xenium arteriolar smooth muscle, RAS blockade users vs non-users (all diagnoses)	KPMP vascular smooth muscle, RAS blockade vs not	RAS blockade, age-bin midpoint, sex and enrollment category	FILIP1L	0.688	0.000267	-0.00255	0.995	FALSE
Xenium arteriolar smooth muscle, RAS blockade users vs non-users (all diagnoses)	KPMP vascular smooth muscle, RAS blockade vs not	RAS blockade, age-bin midpoint, sex and enrollment category	CCT7	-0.585	0.00198	0.216	0.582	FALSE
Xenium arteriolar smooth muscle, RAS blockade users vs non-users (all diagnoses)	KPMP vascular smooth muscle, RAS blockade vs not	RAS blockade, age-bin midpoint, sex and enrollment category	CLTC	0.457	0.00437	0.277	0.288	TRUE
Xenium arteriolar smooth muscle, RAS blockade users vs non-users (all diagnoses)	KPMP vascular smooth muscle, RAS blockade vs not	RAS blockade, age-bin midpoint, sex and enrollment category	LATS1	0.486	0.00631	0.174	0.51	TRUE
Xenium arteriolar smooth muscle, RAS blockade users vs non-users (all diagnoses)	KPMP vascular smooth muscle, RAS blockade vs not	RAS blockade, age-bin midpoint, sex and enrollment category	POLR2C	-0.47	0.00713	-0.902	0.011	TRUE
Xenium arteriolar smooth muscle, RAS blockade users vs non-users (all diagnoses)	KPMP vascular smooth muscle, RAS blockade vs not	RAS blockade, age-bin midpoint, sex and enrollment category	HNRNPLL	-0.449	0.0112	0.0662	0.829	FALSE
Xenium arteriolar smooth muscle, RAS blockade users vs non-users (all diagnoses)	KPMP vascular smooth muscle, RAS blockade vs not	RAS blockade, age-bin midpoint, sex and enrollment category	CAPZA2	0.375	0.0119	0.0589	0.834	TRUE
Xenium arteriolar smooth muscle, RAS blockade users vs non-users (all diagnoses)	KPMP vascular smooth muscle, RAS blockade vs not	RAS blockade, age-bin midpoint, sex and enrollment category	FAR1	-0.445	0.0137	-0.0523	0.842	TRUE
Xenium arteriolar smooth muscle, RAS blockade users vs non-users (all diagnoses)	KPMP vascular smooth muscle, RAS blockade vs not	RAS blockade, age-bin midpoint, sex and enrollment category	C4B	-0.539	0.0168
Xenium arteriolar smooth muscle, RAS blockade users vs non-users (all diagnoses)	KPMP vascular smooth muscle, RAS blockade vs not	RAS blockade, age-bin midpoint, sex and enrollment category	SMTN	0.454	0.0176	-0.755	0.0339	FALSE
Xenium arteriolar smooth muscle, RAS blockade users vs non-users (all diagnoses)	KPMP vascular smooth muscle, RAS blockade vs not	RAS blockade, age-bin midpoint, sex and enrollment category	PDGFA	-0.355	0.02	0.16	0.655	FALSE
Xenium arteriolar smooth muscle, RAS blockade users vs non-users (all diagnoses)	KPMP vascular smooth muscle, RAS blockade vs not	RAS blockade, age-bin midpoint, sex and enrollment category	PDE4DIP	-0.404	0.023	-0.122	0.69	TRUE
Xenium arteriolar smooth muscle, RAS blockade users vs non-users (all diagnoses)	KPMP vascular smooth muscle, RAS blockade vs not	RAS blockade, age-bin midpoint, sex and enrollment category	ALG11	0.471	0.0246	0.141	0.708	TRUE
Xenium arteriolar smooth muscle, RAS blockade users vs non-users (all diagnoses)	KPMP vascular smooth muscle, RAS blockade vs not	RAS blockade, age-bin midpoint, sex and enrollment category	EPDR1	-0.393	0.0261	-0.134	0.707	TRUE
Xenium arteriolar smooth muscle, RAS blockade users vs non-users (all diagnoses)	KPMP vascular smooth muscle, RAS blockade vs not	RAS blockade, age-bin midpoint, sex and enrollment category	YWHAQ	0.357	0.0287	0.0385	0.901	TRUE
Xenium arteriolar smooth muscle, RAS blockade users vs non-users (all diagnoses)	KPMP vascular smooth muscle, RAS blockade vs not	RAS blockade, age-bin midpoint, sex and enrollment category	GNAI2	0.394	0.0314	-0.252	0.397	FALSE
Xenium arteriolar smooth muscle, RAS blockade users vs non-users (all diagnoses)	KPMP vascular smooth muscle, RAS blockade vs not	RAS blockade, age-bin midpoint, sex and enrollment category	AEBP1	0.381	0.0322	-0.36	0.349	FALSE
Xenium arteriolar smooth muscle, RAS blockade users vs non-users (all diagnoses)	KPMP vascular smooth muscle, RAS blockade vs not	RAS blockade, age-bin midpoint, sex and enrollment category	TBCK	0.404	0.0344	0.228	0.384	TRUE
Xenium arteriolar smooth muscle, RAS blockade users vs non-users (all diagnoses)	KPMP vascular smooth muscle, RAS blockade vs not	RAS blockade, age-bin midpoint, sex and enrollment category	LRRC32	0.311	0.0385	0.0483	0.884	TRUE
Xenium arteriolar smooth muscle, RAS blockade users vs non-users (all diagnoses)	KPMP vascular smooth muscle, RAS blockade vs not	RAS blockade, age-bin midpoint, sex and enrollment category	AFAP1L2	-0.314	0.0407	0.382	0.265	FALSE
Xenium arteriolar smooth muscle, RAS blockade users vs non-users (all diagnoses)	KPMP vascular smooth muscle, RAS blockade vs not	RAS blockade, age-bin midpoint, sex and enrollment category	BAG6	-0.349	0.041	0.608	0.0769	FALSE
Xenium arteriolar smooth muscle, RAS blockade users vs non-users (all diagnoses)	KPMP vascular smooth muscle, RAS blockade vs not	RAS blockade, age-bin midpoint, sex and enrollment category	MAP3K7CL	-0.322	0.0442	0.132	0.674	FALSE
Xenium arteriolar smooth muscle, RAS blockade users vs non-users (all diagnoses)	KPMP vascular smooth muscle, RAS blockade vs not	RAS blockade, age-bin midpoint, sex and enrollment category	SREBF2	0.372	0.0445	0.226	0.431	TRUE
Xenium arteriolar smooth muscle, RAS blockade users vs non-users (all diagnoses)	KPMP vascular smooth muscle, RAS blockade vs not	RAS blockade, age-bin midpoint, sex and enrollment category	USP7	0.332	0.0453	0.253	0.385	TRUE
Xenium arteriolar smooth muscle, RAS blockade users vs non-users (all diagnoses)	KPMP vascular smooth muscle, RAS blockade vs not	RAS blockade, age-bin midpoint, sex and enrollment category	TMEM173	-0.315	0.0456	0.0517	0.876	FALSE
Xenium arteriolar smooth muscle, RAS blockade users vs non-users (all diagnoses)	KPMP vascular smooth muscle, RAS blockade vs not	RAS blockade, age-bin midpoint, sex and enrollment category	VPS13B	0.371	0.0471	0.153	0.512	TRUE
Xenium arteriolar smooth muscle, RAS blockade users vs non-users (all diagnoses)	KPMP vascular smooth muscle, RAS blockade vs not	RAS blockade, age-bin midpoint, sex and enrollment category	TWSG1	-0.327	0.0472	0.0899	0.727	FALSE
Xenium arteriolar smooth muscle, RAS blockade users vs non-users (all diagnoses)	KPMP vascular smooth muscle, RAS blockade vs not	RAS blockade, age-bin midpoint, sex and enrollment category	CORO1C	0.348	0.0472	-0.103	0.743	FALSE
Xenium arteriolar smooth muscle, RAS blockade users vs non-users (all diagnoses)	KPMP vascular smooth muscle, RAS blockade vs not	RAS blockade, age-bin midpoint, sex and enrollment category	ATL3	0.354	0.0474	0.158	0.619	TRUE
Xenium arteriolar smooth muscle, RAS blockade users vs non-users (all diagnoses)	KPMP vascular smooth muscle, RAS blockade vs not	RAS blockade, age-bin midpoint, sex and enrollment category	VEGFA	-0.296	0.0491	0.102	0.762	FALSE
Xenium arteriolar smooth muscle, RAS blockade users vs non-users (all diagnoses)	KPMP vascular smooth muscle, RAS blockade vs not	RAS blockade, age-bin midpoint, sex and enrollment category	PRKDC	-0.35	0.0492	-0.287	0.252	TRUE
Xenium arteriolar smooth muscle, RAS blockade users vs non-users (all diagnoses)	KPMP vascular smooth muscle, RAS blockade vs not	RAS blockade, age-bin midpoint, sex and enrollment category	HOXD9	-0.352	0.0519	-0.226	0.552	TRUE
Xenium arteriolar smooth muscle, RAS blockade users vs non-users (all diagnoses)	KPMP vascular smooth muscle, RAS blockade vs not	RAS blockade, age-bin midpoint, sex and enrollment category	MEIS1	0.339	0.0527	0.0456	0.856	TRUE
Xenium arteriolar smooth muscle, RAS blockade users vs non-users (all diagnoses)	KPMP vascular smooth muscle, RAS blockade vs not	RAS blockade, age-bin midpoint, sex and enrollment category	RGS5	0.415	0.0546	0.0759	0.835	TRUE
Xenium arteriolar smooth muscle, RAS blockade users vs non-users (all diagnoses)	KPMP vascular smooth muscle, RAS blockade vs not	RAS blockade, age-bin midpoint, sex and enrollment category	UBR3	-0.317	0.0559	-0.0967	0.67	TRUE
Xenium arteriolar smooth muscle, RAS blockade users vs non-users (all diagnoses)	KPMP vascular smooth muscle, RAS blockade vs not	RAS blockade, age-bin midpoint, sex and enrollment category	GPX3	0.337	0.0572	0.249	0.477	TRUE
Xenium arteriolar smooth muscle, RAS blockade users vs non-users (all diagnoses)	KPMP vascular smooth muscle, RAS blockade vs not	RAS blockade, age-bin midpoint, sex and enrollment category	SYTL2	0.293	0.058	0.337	0.169	TRUE
Xenium arteriolar smooth muscle, RAS blockade users vs non-users (all diagnoses)	KPMP vascular smooth muscle, RAS blockade vs not	RAS blockade, age-bin midpoint, sex and enrollment category	THBS1	-0.402	0.0606	0.8	0.0743	FALSE
Xenium arteriolar smooth muscle, RAS blockade users vs non-users (all diagnoses)	KPMP vascular smooth muscle, RAS blockade vs not	RAS blockade, age-bin midpoint, sex and enrollment category	FN1	0.28	0.0615	0.194	0.616	TRUE
Xenium arteriolar smooth muscle, RAS blockade users vs non-users (all diagnoses)	KPMP vascular smooth muscle, RAS blockade vs not	RAS blockade, age-bin midpoint, sex and enrollment category	FLCN	-0.329	0.0622	-0.199	0.565	TRUE
Xenium arteriolar smooth muscle, RAS blockade users vs non-users (all diagnoses)	KPMP vascular smooth muscle, RAS blockade vs not	RAS blockade, age-bin midpoint, sex and enrollment category	MTA1	-0.294	0.0627	0.468	0.138	FALSE
Xenium arteriolar smooth muscle, RAS blockade users vs non-users (all diagnoses)	KPMP vascular smooth muscle, RAS blockade vs not	RAS blockade, age-bin midpoint, sex and enrollment category	PLCE1	-0.361	0.0664	0.158	0.574	FALSE
Xenium arteriolar smooth muscle, RAS blockade users vs non-users (all diagnoses)	KPMP vascular smooth muscle, RAS blockade vs not	RAS blockade, age-bin midpoint, sex and enrollment category	CDK9	-0.328	0.067	0.0352	0.921	FALSE
Xenium arteriolar smooth muscle, RAS blockade users vs non-users (all diagnoses)	KPMP vascular smooth muscle, RAS blockade vs not	RAS blockade, age-bin midpoint, sex and enrollment category	CLK4	0.301	0.0715	0.101	0.741	TRUE
Xenium arteriolar smooth muscle, RAS blockade users vs non-users (all diagnoses)	KPMP vascular smooth muscle, RAS blockade vs not	RAS blockade, age-bin midpoint, sex and enrollment category	NXF1	0.294	0.0757	-0.181	0.586	FALSE
Xenium arteriolar smooth muscle, RAS blockade users vs non-users (all diagnoses)	KPMP vascular smooth muscle, RAS blockade vs not	RAS blockade, age-bin midpoint, sex and enrollment category	HSPA9	0.296	0.077	0.041	0.907	TRUE
Xenium arteriolar smooth muscle, RAS blockade users vs non-users (all diagnoses)	KPMP vascular smooth muscle, RAS blockade vs not	RAS blockade, age-bin midpoint, sex and enrollment category	PRPF3	0.303	0.0787	-0.543	0.0741	FALSE
Xenium arteriolar smooth muscle, RAS blockade users vs non-users (all diagnoses)	KPMP vascular smooth muscle, RAS blockade vs not	RAS blockade, age-bin midpoint, sex and enrollment category	PRMT1	0.317	0.0791	0.12	0.726	TRUE
Xenium arteriolar smooth muscle, RAS blockade users vs non-users (all diagnoses)	KPMP vascular smooth muscle, RAS blockade vs not	RAS blockade, age-bin midpoint, sex and enrollment category	CTNNA1	0.301	0.0808	0.106	0.644	TRUE
Xenium arteriolar smooth muscle, RAS blockade users vs non-users (all diagnoses)	KPMP vascular smooth muscle, RAS blockade vs not	RAS blockade, age-bin midpoint, sex and enrollment category	CD47	-0.278	0.0824	-0.662	0.0231	TRUE
C. Gene-level correlation of the treatment difference with the renin-minus-smooth-muscle difference (same libraries, all diagnoses)
Contrast	genes	matrix secretory genes	spearman rho	95% CI low	95% CI high
Renin cells minus smooth muscle (all diagnoses) against treated minus untreated renin cells (IgAN)	148	12	0.109	-0.0594	0.264

### Sheet: Mouse gene sets
Mouse gene sets
Back to README
Mouse renin-cell gene sets and profiles against the renin-cell differences of this study, gene by gene
Key results
Gene sets: mean moderated t of the set minus that of other genes against 10,000 random sets; profiles: Spearman correlation with the mouse statistic over shared genes.
A. Gene sets and profiles
Test	programme label	source species	programme source	programme source contrast	programme direction	programme rule	source genes	source genes one to one	source genes on panel	human contrast	Scenario	scenario label	Model	Participants	exposed	unexposed	measured genes	programme genes measured	Status	same sign	share same sign	binomial p	share positive other genes	mean t programme	mean t other	mean t difference	null q025	null q975	p permutation	p permutation decile	permutations	shift	top genes	spearman rho
Programme gene set	Matrix-secretory transformation (all genes)	mouse	Watanabe 2021 JCI Insight, Supplementary Table 1	Ren1c-null renin-lineage cells versus wild-type renin cells (scRNA-seq)	higher in Ren1c-null cells	adjusted P < 0.05 as published	446	396	133	RAS blockade users minus non-users	IgA nephropathy	IgA nephropathy	Basic	47	22	25	144	13	Tested	6	0.462	1	0.45	0.46	-0.0227	0.483	-0.64	0.668	0.149	0.15	10000	not shifted	RBPMS (+3.11); BGN (+2.36); FN1 (+1.88); APP (+1.70); TUBB (-1.62); COL18A1 (+1.21); SERPINH1 (-0.95); SOD3 (-0.73); JAG1 (-0.46); PTGES3 (-0.39)
Programme gene set	Matrix-secretory transformation (secreted-protein genes)	mouse	Watanabe 2021 JCI Insight, Supplementary Table 3	Ren1c-null renin-lineage cells versus wild-type renin cells (scRNA-seq)	higher in Ren1c-null cells	adjusted P < 0.05 as published	58	54	22	RAS blockade users minus non-users	IgA nephropathy	IgA nephropathy	Basic	47	22	25	144	5	Tested	4	0.8	0.375	0.439	1.28	-0.0245	1.31	-0.98	1.07	0.0124	0.051	10000	not shifted	BGN (+2.36); FN1 (+1.88); APP (+1.70); COL18A1 (+1.21); SOD3 (-0.73)
Programme gene set	Matrix-secretory transformation (transcription-factor genes)	mouse	Watanabe 2021 JCI Insight, Supplementary Table 2	Ren1c-null renin-lineage cells versus wild-type renin cells (scRNA-seq)	higher in Ren1c-null cells	adjusted P < 0.05 as published	21	19	4	RAS blockade users minus non-users	IgA nephropathy	IgA nephropathy	Basic	47	22	25	144	0	Too few measured programme genes (< 3)
Programme gene set	Endocrine identity (all genes)	mouse	Watanabe 2021 JCI Insight, Supplementary Table 1	Ren1c-null renin-lineage cells versus wild-type renin cells (scRNA-seq)	higher in wild-type renin cells	adjusted P < 0.05 as published	134	110	32	RAS blockade users minus non-users	IgA nephropathy	IgA nephropathy	Basic	47	22	25	144	3	Tested	1	0.333	1	0.454	-0.765	0.0376	-0.803	-1.23	1.39	0.234	0.195	10000	not shifted	GJA5 (-1.53); KCNA5 (-0.86); DNAJC10 (+0.09)
Programme gene set	Endocrine identity (transcription-factor genes)	mouse	Watanabe 2021 JCI Insight, Supplementary Table 2	Ren1c-null renin-lineage cells versus wild-type renin cells (scRNA-seq)	higher in wild-type renin cells	adjusted P < 0.05 as published	12	8	2	RAS blockade users minus non-users	IgA nephropathy	IgA nephropathy	Basic	47	22	25	144	0	Too few measured programme genes (< 3)
Programme gene set	Acute recruitment (higher)	mouse	GSE146386 versus GSE157699 sham	Recruited renin cells versus sham renin cells (RNA-seq, edgeR QL)	higher in recruited renin cells (mouse)	P < 0.01 and |log2FC| >= 1 (9 of 321 at FDR < 0.05; 2 residual df)	321	189	59	RAS blockade users minus non-users	IgA nephropathy	IgA nephropathy	Basic	47	22	25	144	2	Too few measured programme genes (< 3)
Programme gene set	Acute recruitment (lower)	mouse	GSE146386 versus GSE157699 sham	Recruited renin cells versus sham renin cells (RNA-seq, edgeR QL)	lower in recruited renin cells (mouse)	P < 0.01 and |log2FC| >= 1 (1 of 1594 at FDR < 0.05; 2 residual df)	1594	1118	302	RAS blockade users minus non-users	IgA nephropathy	IgA nephropathy	Basic	47	22	25	144	1	Too few measured programme genes (< 3)
Programme gene set	Acute low perfusion pressure (higher)	mouse	GSE157699	Low- versus high-perfusion-pressure kidney after aortic coarctation, 72 h (RNA-seq, edgeR QL)	higher in low-pressure kidney	P < 0.01 and |log2FC| >= 1 (0 of 136 at FDR < 0.05; 3 residual df)	136	85	27	RAS blockade users minus non-users	IgA nephropathy	IgA nephropathy	Basic	47	22	25	144	1	Too few measured programme genes (< 3)
Programme gene set	Acute low perfusion pressure (lower)	mouse	GSE157699	Low- versus high-perfusion-pressure kidney after aortic coarctation, 72 h (RNA-seq, edgeR QL)	lower in low-pressure kidney	P < 0.01 and |log2FC| >= 1 (0 of 160 at FDR < 0.05; 3 residual df)	160	124	33	RAS blockade users minus non-users	IgA nephropathy	IgA nephropathy	Basic	47	22	25	144	0	Too few measured programme genes (< 3)
Programme gene set	Captopril, 2 weeks (higher)	mouse	GSE42712 versus GSE17138	Captopril 2 weeks + low salt versus untreated adult renin cells (microarray, limma)	higher in captopril-treated cells	P < 0.01 and |log2FC| >= 1 (97 of 198 at FDR < 0.05; 4 residual df)	198	157	63	RAS blockade users minus non-users	IgA nephropathy	IgA nephropathy	Basic	47	22	25	144	12	Tested	5	0.417	0.774	0.455	-0.0903	0.031	-0.121	-0.67	0.698	0.735	0.722	10000	not shifted	BGN (+2.36); FN1 (+1.88); TUBB (-1.62); VIM (-1.23); ACTA2 (-1.21); PLN (-1.03); NPY1R (+0.61); S1PR3 (-0.56); JAG1 (-0.46); GATA3 (+0.22)
Programme gene set	Captopril, 2 weeks (lower)	mouse	GSE42712 versus GSE17138	Captopril 2 weeks + low salt versus untreated adult renin cells (microarray, limma)	lower in captopril-treated cells	P < 0.01 and |log2FC| >= 1 (65 of 166 at FDR < 0.05; 4 residual df)	166	125	44	RAS blockade users minus non-users	IgA nephropathy	IgA nephropathy	Basic	47	22	25	144	1	Too few measured programme genes (< 3)
Profile correlation (Spearman)	Profile: Ren1c-null minus wild-type renin cells (scRNA-seq)	mouse	GSE180873 (Watanabe 2021)		positive = toward the Ren1c-null (matrix-secretory) state	all genes measured in both species				RAS blockade users minus non-users	IgA nephropathy	IgA nephropathy	Basic	47	22	25	144	123	Tested	57	0.463	0.471					-0.18	0.173	0.306	0.292	10000	no concordance	concordant: RBPMS (+3.11); ENG (+2.74); LBH (-2.71); PRKAR1A (+2.56); BGN (+2.36) | discordant: MYLK (-1.91); EPAS1 (+1.96); POGZ (-1.98); PDGFC (+2.05); PHLDB2 (-2.56)	0.0936
Profile correlation (Spearman)	Profile: recruited minus sham renin cells	mouse	GSE146386 versus GSE157699 sham		positive = toward the recruited state	all genes measured in both species				RAS blockade users minus non-users	IgA nephropathy	IgA nephropathy	Basic	47	22	25	144	126	Tested	55	0.437	0.181					-0.181	0.174	0.581	0.583	10000	no concordance	concordant: LBH (-2.71); PRKAR1A (+2.56); POGZ (-1.98); EPAS1 (+1.96); PLXNB2 (+1.91) | discordant: ALG11 (+2.14); BGN (+2.36); PHLDB2 (-2.56); ENG (+2.74); RBPMS (+3.11)	-0.0508
Profile correlation (Spearman)	Profile: low- minus high-perfusion-pressure kidney	mouse	GSE157699		positive = toward the low-pressure state	all genes measured in both species				RAS blockade users minus non-users	IgA nephropathy	IgA nephropathy	Basic	47	22	25	144	126	Tested	69	0.548	0.327					-0.174	0.172	0.46	0.485	10000	no concordance	concordant: RBPMS (+3.11); ENG (+2.74); LBH (-2.71); PRKAR1A (+2.56); PHLDB2 (-2.56) | discordant: FN1 (+1.88); PLXNB2 (+1.91); MYLK (-1.91); ALG11 (+2.14); BGN (+2.36)	0.0664
Profile correlation (Spearman)	Profile: captopril minus untreated renin cells	mouse	GSE42712 versus GSE17138		positive = toward the captopril state	all genes measured in both species				RAS blockade users minus non-users	IgA nephropathy	IgA nephropathy	Basic	47	22	25	144	127	Tested	57	0.449	0.287					-0.177	0.174	0.615	0.614	10000	no concordance	concordant: PRKAR1A (+2.56); PHLDB2 (-2.56); BGN (+2.36); TRPM3 (+2.06); PDGFC (+2.05) | discordant: SOST (+1.96); POGZ (-1.98); ALG11 (+2.14); LBH (-2.71); ENG (+2.74)	-0.0449
Programme gene set	Matrix-secretory transformation (all genes)	mouse	Watanabe 2021 JCI Insight, Supplementary Table 1	Ren1c-null renin-lineage cells versus wild-type renin cells (scRNA-seq)	higher in Ren1c-null cells	adjusted P < 0.05 as published	446	396	133	RAS blockade users minus non-users	IgA nephropathy	IgA nephropathy	Adjusted	47	22	25	144	13	Tested	6	0.462	1	0.481	0.305	-0.0311	0.336	-0.576	0.597	0.259	0.267	10000	not shifted	RBPMS (+2.61); APP (+2.12); BGN (+2.07); TUBB (-1.70); FN1 (+1.37); PTGES3 (-1.00); MYH9 (-0.96); SERPINH1 (-0.60); COL18A1 (+0.55); SOD3 (-0.51)
Programme gene set	Matrix-secretory transformation (secreted-protein genes)	mouse	Watanabe 2021 JCI Insight, Supplementary Table 3	Ren1c-null renin-lineage cells versus wild-type renin cells (scRNA-seq)	higher in Ren1c-null cells	adjusted P < 0.05 as published	58	54	22	RAS blockade users minus non-users	IgA nephropathy	IgA nephropathy	Adjusted	47	22	25	144	5	Tested	4	0.8	0.375	0.468	1.12	-0.0412	1.16	-0.873	0.973	0.0124	0.0323	10000	shifted up	APP (+2.12); BGN (+2.07); FN1 (+1.37); COL18A1 (+0.55); SOD3 (-0.51)
Programme gene set	Matrix-secretory transformation (transcription-factor genes)	mouse	Watanabe 2021 JCI Insight, Supplementary Table 2	Ren1c-null renin-lineage cells versus wild-type renin cells (scRNA-seq)	higher in Ren1c-null cells	adjusted P < 0.05 as published	21	19	4	RAS blockade users minus non-users	IgA nephropathy	IgA nephropathy	Adjusted	47	22	25	144	0	Too few measured programme genes (< 3)
Programme gene set	Endocrine identity (all genes)	mouse	Watanabe 2021 JCI Insight, Supplementary Table 1	Ren1c-null renin-lineage cells versus wild-type renin cells (scRNA-seq)	higher in wild-type renin cells	adjusted P < 0.05 as published	134	110	32	RAS blockade users minus non-users	IgA nephropathy	IgA nephropathy	Adjusted	47	22	25	144	3	Tested	1	0.333	1	0.482	-0.209	0.0037	-0.212	-1.1	1.23	0.726	0.736	10000	not shifted	GJA5 (-1.26); DNAJC10 (+1.17); KCNA5 (-0.54)
Programme gene set	Endocrine identity (transcription-factor genes)	mouse	Watanabe 2021 JCI Insight, Supplementary Table 2	Ren1c-null renin-lineage cells versus wild-type renin cells (scRNA-seq)	higher in wild-type renin cells	adjusted P < 0.05 as published	12	8	2	RAS blockade users minus non-users	IgA nephropathy	IgA nephropathy	Adjusted	47	22	25	144	0	Too few measured programme genes (< 3)
Programme gene set	Acute recruitment (higher)	mouse	GSE146386 versus GSE157699 sham	Recruited renin cells versus sham renin cells (RNA-seq, edgeR QL)	higher in recruited renin cells (mouse)	P < 0.01 and |log2FC| >= 1 (9 of 321 at FDR < 0.05; 2 residual df)	321	189	59	RAS blockade users minus non-users	IgA nephropathy	IgA nephropathy	Adjusted	47	22	25	144	2	Too few measured programme genes (< 3)
Programme gene set	Acute recruitment (lower)	mouse	GSE146386 versus GSE157699 sham	Recruited renin cells versus sham renin cells (RNA-seq, edgeR QL)	lower in recruited renin cells (mouse)	P < 0.01 and |log2FC| >= 1 (1 of 1594 at FDR < 0.05; 2 residual df)	1594	1118	302	RAS blockade users minus non-users	IgA nephropathy	IgA nephropathy	Adjusted	47	22	25	144	1	Too few measured programme genes (< 3)
Programme gene set	Acute low perfusion pressure (higher)	mouse	GSE157699	Low- versus high-perfusion-pressure kidney after aortic coarctation, 72 h (RNA-seq, edgeR QL)	higher in low-pressure kidney	P < 0.01 and |log2FC| >= 1 (0 of 136 at FDR < 0.05; 3 residual df)	136	85	27	RAS blockade users minus non-users	IgA nephropathy	IgA nephropathy	Adjusted	47	22	25	144	1	Too few measured programme genes (< 3)
Programme gene set	Acute low perfusion pressure (lower)	mouse	GSE157699	Low- versus high-perfusion-pressure kidney after aortic coarctation, 72 h (RNA-seq, edgeR QL)	lower in low-pressure kidney	P < 0.01 and |log2FC| >= 1 (0 of 160 at FDR < 0.05; 3 residual df)	160	124	33	RAS blockade users minus non-users	IgA nephropathy	IgA nephropathy	Adjusted	47	22	25	144	0	Too few measured programme genes (< 3)
Programme gene set	Captopril, 2 weeks (higher)	mouse	GSE42712 versus GSE17138	Captopril 2 weeks + low salt versus untreated adult renin cells (microarray, limma)	higher in captopril-treated cells	P < 0.01 and |log2FC| >= 1 (97 of 198 at FDR < 0.05; 4 residual df)	198	157	63	RAS blockade users minus non-users	IgA nephropathy	IgA nephropathy	Adjusted	47	22	25	144	12	Tested	3	0.25	0.146	0.5	-0.28	0.0247	-0.305	-0.597	0.611	0.333	0.333	10000	not shifted	BGN (+2.07); TUBB (-1.70); FN1 (+1.37); ACTA2 (-1.28); VIM (-1.18); EDNRA (-1.07); S1PR3 (-0.60); JAG1 (-0.28); PLN (-0.27); NPY1R (-0.27)
Programme gene set	Captopril, 2 weeks (lower)	mouse	GSE42712 versus GSE17138	Captopril 2 weeks + low salt versus untreated adult renin cells (microarray, limma)	lower in captopril-treated cells	P < 0.01 and |log2FC| >= 1 (65 of 166 at FDR < 0.05; 4 residual df)	166	125	44	RAS blockade users minus non-users	IgA nephropathy	IgA nephropathy	Adjusted	47	22	25	144	1	Too few measured programme genes (< 3)
Profile correlation (Spearman)	Profile: Ren1c-null minus wild-type renin cells (scRNA-seq)	mouse	GSE180873 (Watanabe 2021)		positive = toward the Ren1c-null (matrix-secretory) state	all genes measured in both species				RAS blockade users minus non-users	IgA nephropathy	IgA nephropathy	Adjusted	47	22	25	144	123	Tested	57	0.463	0.471					-0.175	0.176	0.69	0.676	10000	no concordance	concordant: ENG (+2.69); RBPMS (+2.61); LBH (-2.32); APP (+2.12); TINAGL1 (+2.08) | discordant: PDGFC (+1.72); PLXNB2 (+1.76); LENG8 (-1.79); EPAS1 (+1.81); NES (-2.35)	0.0367
Profile correlation (Spearman)	Profile: recruited minus sham renin cells	mouse	GSE146386 versus GSE157699 sham		positive = toward the recruited state	all genes measured in both species				RAS blockade users minus non-users	IgA nephropathy	IgA nephropathy	Adjusted	47	22	25	144	126	Tested	54	0.429	0.13					-0.17	0.17	0.407	0.432	10000	no concordance	concordant: LBH (-2.32); APP (+2.12); EPAS1 (+1.81); PLXNB2 (+1.76); PRKAR1A (+1.73) | discordant: BGN (+2.07); TINAGL1 (+2.08); NES (-2.35); RBPMS (+2.61); ENG (+2.69)	-0.0742
Profile correlation (Spearman)	Profile: low- minus high-perfusion-pressure kidney	mouse	GSE157699		positive = toward the low-pressure state	all genes measured in both species				RAS blockade users minus non-users	IgA nephropathy	IgA nephropathy	Adjusted	47	22	25	144	126	Tested	66	0.524	0.656					-0.177	0.176	0.664	0.677	10000	no concordance	concordant: ENG (+2.69); RBPMS (+2.61); NES (-2.35); LBH (-2.32); TINAGL1 (+2.08) | discordant: PLXNB2 (+1.76); LENG8 (-1.79); NT5DC2 (+2.00); BGN (+2.07); APP (+2.12)	0.0389
Profile correlation (Spearman)	Profile: captopril minus untreated renin cells	mouse	GSE42712 versus GSE17138		positive = toward the captopril state	all genes measured in both species				RAS blockade users minus non-users	IgA nephropathy	IgA nephropathy	Adjusted	47	22	25	144	127	Tested	58	0.457	0.375					-0.174	0.175	0.831	0.839	10000	no concordance	concordant: TINAGL1 (+2.08); BGN (+2.07); NT5DC2 (+2.00); EPAS1 (+1.81); LENG8 (-1.79) | discordant: PLXNB2 (+1.76); APP (+2.12); LBH (-2.32); NES (-2.35); ENG (+2.69)	-0.0183
Programme gene set	Matrix-secretory transformation (all genes)	mouse	Watanabe 2021 JCI Insight, Supplementary Table 1	Ren1c-null renin-lineage cells versus wild-type renin cells (scRNA-seq)	higher in Ren1c-null cells	adjusted P < 0.05 as published	446	396	133	RAS blockade users minus non-users	Non-diabetic glomerular disease and donors	Non-diabetic glomerular disease	Basic	69	33	36	138	12	Tested	6	0.5	1	0.484	0.381	0.157	0.224	-0.642	0.67	0.502	0.493	10000	not shifted	RBPMS (+1.85); BGN (+1.79); APP (+1.74); FN1 (+1.67); TUBB (-1.32); SOD3 (-0.64); COL18A1 (+0.59); IL6ST (-0.41); ANO1 (-0.34); JAG1 (-0.34)
Programme gene set	Matrix-secretory transformation (secreted-protein genes)	mouse	Watanabe 2021 JCI Insight, Supplementary Table 3	Ren1c-null renin-lineage cells versus wild-type renin cells (scRNA-seq)	higher in Ren1c-null cells	adjusted P < 0.05 as published	58	54	22	RAS blockade users minus non-users	Non-diabetic glomerular disease and donors	Non-diabetic glomerular disease	Basic	69	33	36	138	5	Tested	4	0.8	0.375	0.474	1.03	0.145	0.888	-0.95	1.05	0.0833	0.111	10000	not shifted	BGN (+1.79); APP (+1.74); FN1 (+1.67); SOD3 (-0.64); COL18A1 (+0.59)
Programme gene set	Matrix-secretory transformation (transcription-factor genes)	mouse	Watanabe 2021 JCI Insight, Supplementary Table 2	Ren1c-null renin-lineage cells versus wild-type renin cells (scRNA-seq)	higher in Ren1c-null cells	adjusted P < 0.05 as published	21	19	4	RAS blockade users minus non-users	Non-diabetic glomerular disease and donors	Non-diabetic glomerular disease	Basic	69	33	36	138	0	Too few measured programme genes (< 3)
Programme gene set	Endocrine identity (all genes)	mouse	Watanabe 2021 JCI Insight, Supplementary Table 1	Ren1c-null renin-lineage cells versus wild-type renin cells (scRNA-seq)	higher in wild-type renin cells	adjusted P < 0.05 as published	134	110	32	RAS blockade users minus non-users	Non-diabetic glomerular disease and donors	Non-diabetic glomerular disease	Basic	69	33	36	138	1	Too few measured programme genes (< 3)
Programme gene set	Endocrine identity (transcription-factor genes)	mouse	Watanabe 2021 JCI Insight, Supplementary Table 2	Ren1c-null renin-lineage cells versus wild-type renin cells (scRNA-seq)	higher in wild-type renin cells	adjusted P < 0.05 as published	12	8	2	RAS blockade users minus non-users	Non-diabetic glomerular disease and donors	Non-diabetic glomerular disease	Basic	69	33	36	138	0	Too few measured programme genes (< 3)
Programme gene set	Acute recruitment (higher)	mouse	GSE146386 versus GSE157699 sham	Recruited renin cells versus sham renin cells (RNA-seq, edgeR QL)	higher in recruited renin cells (mouse)	P < 0.01 and |log2FC| >= 1 (9 of 321 at FDR < 0.05; 2 residual df)	321	189	59	RAS blockade users minus non-users	Non-diabetic glomerular disease and donors	Non-diabetic glomerular disease	Basic	69	33	36	138	2	Too few measured programme genes (< 3)
Programme gene set	Acute recruitment (lower)	mouse	GSE146386 versus GSE157699 sham	Recruited renin cells versus sham renin cells (RNA-seq, edgeR QL)	lower in recruited renin cells (mouse)	P < 0.01 and |log2FC| >= 1 (1 of 1594 at FDR < 0.05; 2 residual df)	1594	1118	302	RAS blockade users minus non-users	Non-diabetic glomerular disease and donors	Non-diabetic glomerular disease	Basic	69	33	36	138	1	Too few measured programme genes (< 3)
Programme gene set	Acute low perfusion pressure (higher)	mouse	GSE157699	Low- versus high-perfusion-pressure kidney after aortic coarctation, 72 h (RNA-seq, edgeR QL)	higher in low-pressure kidney	P < 0.01 and |log2FC| >= 1 (0 of 136 at FDR < 0.05; 3 residual df)	136	85	27	RAS blockade users minus non-users	Non-diabetic glomerular disease and donors	Non-diabetic glomerular disease	Basic	69	33	36	138	1	Too few measured programme genes (< 3)
Programme gene set	Acute low perfusion pressure (lower)	mouse	GSE157699	Low- versus high-perfusion-pressure kidney after aortic coarctation, 72 h (RNA-seq, edgeR QL)	lower in low-pressure kidney	P < 0.01 and |log2FC| >= 1 (0 of 160 at FDR < 0.05; 3 residual df)	160	124	33	RAS blockade users minus non-users	Non-diabetic glomerular disease and donors	Non-diabetic glomerular disease	Basic	69	33	36	138	0	Too few measured programme genes (< 3)
Programme gene set	Captopril, 2 weeks (higher)	mouse	GSE42712 versus GSE17138	Captopril 2 weeks + low salt versus untreated adult renin cells (microarray, limma)	higher in captopril-treated cells	P < 0.01 and |log2FC| >= 1 (97 of 198 at FDR < 0.05; 4 residual df)	198	157	63	RAS blockade users minus non-users	Non-diabetic glomerular disease and donors	Non-diabetic glomerular disease	Basic	69	33	36	138	12	Tested	3	0.25	0.146	0.508	-0.127	0.206	-0.333	-0.645	0.683	0.328	0.354	10000	not shifted	BGN (+1.79); FN1 (+1.67); VIM (-1.42); TUBB (-1.32); ACTA2 (-1.07); S1PR3 (-0.45); MCAM (+0.42); PLN (-0.41); JAG1 (-0.34); EDNRA (-0.22)
Programme gene set	Captopril, 2 weeks (lower)	mouse	GSE42712 versus GSE17138	Captopril 2 weeks + low salt versus untreated adult renin cells (microarray, limma)	lower in captopril-treated cells	P < 0.01 and |log2FC| >= 1 (65 of 166 at FDR < 0.05; 4 residual df)	166	125	44	RAS blockade users minus non-users	Non-diabetic glomerular disease and donors	Non-diabetic glomerular disease	Basic	69	33	36	138	1	Too few measured programme genes (< 3)
Profile correlation (Spearman)	Profile: Ren1c-null minus wild-type renin cells (scRNA-seq)	mouse	GSE180873 (Watanabe 2021)		positive = toward the Ren1c-null (matrix-secretory) state	all genes measured in both species				RAS blockade users minus non-users	Non-diabetic glomerular disease and donors	Non-diabetic glomerular disease	Basic	69	33	36	138	117	Tested	51	0.436	0.195					-0.179	0.184	0.843	0.849	10000	no concordance	concordant: PRKAR1A (+3.27); TRPM3 (+2.88); TINAGL1 (+2.35); PTP4A3 (+2.25); ENG (+2.13) | discordant: GTF2I (-1.68); PLXNB2 (+1.73); EPAS1 (+1.92); PHLDB2 (-2.21); PDGFC (+2.26)	0.0181
Profile correlation (Spearman)	Profile: recruited minus sham renin cells	mouse	GSE146386 versus GSE157699 sham		positive = toward the recruited state	all genes measured in both species				RAS blockade users minus non-users	Non-diabetic glomerular disease and donors	Non-diabetic glomerular disease	Basic	69	33	36	138	120	Tested	56	0.467	0.523					-0.179	0.181	0.731	0.742	10000	no concordance	concordant: PRKAR1A (+3.27); LBH (-1.94); EPAS1 (+1.92); RAC1 (+1.87); ABCC8 (+1.82) | discordant: PHLDB2 (-2.21); PTP4A3 (+2.25); PDGFC (+2.26); TINAGL1 (+2.35); TRPM3 (+2.88)	-0.0317
Profile correlation (Spearman)	Profile: low- minus high-perfusion-pressure kidney	mouse	GSE157699		positive = toward the low-pressure state	all genes measured in both species				RAS blockade users minus non-users	Non-diabetic glomerular disease and donors	Non-diabetic glomerular disease	Basic	69	33	36	138	120	Tested	60	0.5	1					-0.18	0.177	0.896	0.9	10000	no concordance	concordant: PRKAR1A (+3.27); TRPM3 (+2.88); TINAGL1 (+2.35); PDGFC (+2.26); PTP4A3 (+2.25) | discordant: GTF2I (-1.68); PLXNB2 (+1.73); APP (+1.74); BGN (+1.79); ALG11 (+2.00)	0.0114
Profile correlation (Spearman)	Profile: captopril minus untreated renin cells	mouse	GSE42712 versus GSE17138		positive = toward the captopril state	all genes measured in both species				RAS blockade users minus non-users	Non-diabetic glomerular disease and donors	Non-diabetic glomerular disease	Basic	69	33	36	138	121	Tested	57	0.471	0.586					-0.18	0.18	0.659	0.656	10000	no concordance	concordant: PRKAR1A (+3.27); TRPM3 (+2.88); TINAGL1 (+2.35); PDGFC (+2.26); PTP4A3 (+2.25) | discordant: RAC1 (+1.87); LBH (-1.94); ALG11 (+2.00); SOST (+2.08); ENG (+2.13)	-0.0404
Programme gene set	Matrix-secretory transformation (all genes)	mouse	Watanabe 2021 JCI Insight, Supplementary Table 1	Ren1c-null renin-lineage cells versus wild-type renin cells (scRNA-seq)	higher in Ren1c-null cells	adjusted P < 0.05 as published	446	396	133	RAS blockade users minus non-users	Non-diabetic glomerular disease and donors	Non-diabetic glomerular disease	Adjusted	61	30	31	125	11	Tested	7	0.636	0.549	0.544	0.47	0.155	0.315	-0.664	0.672	0.356	0.331	10000	not shifted	TUBB (-2.21); BGN (+1.82); RBPMS (+1.57); APP (+1.35); ANO1 (+1.22); FN1 (+1.21); COL18A1 (+1.07); IL6ST (-0.50); MYH9 (-0.27); SOD3 (-0.14)
Programme gene set	Matrix-secretory transformation (secreted-protein genes)	mouse	Watanabe 2021 JCI Insight, Supplementary Table 3	Ren1c-null renin-lineage cells versus wild-type renin cells (scRNA-seq)	higher in Ren1c-null cells	adjusted P < 0.05 as published	58	54	22	RAS blockade users minus non-users	Non-diabetic glomerular disease and donors	Non-diabetic glomerular disease	Adjusted	61	30	31	125	5	Tested	4	0.8	0.375	0.542	1.06	0.146	0.918	-0.933	0.963	0.058	0.0855	10000	not shifted	BGN (+1.82); APP (+1.35); FN1 (+1.21); COL18A1 (+1.07); SOD3 (-0.14)
Programme gene set	Matrix-secretory transformation (transcription-factor genes)	mouse	Watanabe 2021 JCI Insight, Supplementary Table 2	Ren1c-null renin-lineage cells versus wild-type renin cells (scRNA-seq)	higher in Ren1c-null cells	adjusted P < 0.05 as published	21	19	4	RAS blockade users minus non-users	Non-diabetic glomerular disease and donors	Non-diabetic glomerular disease	Adjusted	61	30	31	125	0	Too few measured programme genes (< 3)
Programme gene set	Endocrine identity (all genes)	mouse	Watanabe 2021 JCI Insight, Supplementary Table 1	Ren1c-null renin-lineage cells versus wild-type renin cells (scRNA-seq)	higher in wild-type renin cells	adjusted P < 0.05 as published	134	110	32	RAS blockade users minus non-users	Non-diabetic glomerular disease and donors	Non-diabetic glomerular disease	Adjusted	61	30	31	125	1	Too few measured programme genes (< 3)
Programme gene set	Endocrine identity (transcription-factor genes)	mouse	Watanabe 2021 JCI Insight, Supplementary Table 2	Ren1c-null renin-lineage cells versus wild-type renin cells (scRNA-seq)	higher in wild-type renin cells	adjusted P < 0.05 as published	12	8	2	RAS blockade users minus non-users	Non-diabetic glomerular disease and donors	Non-diabetic glomerular disease	Adjusted	61	30	31	125	0	Too few measured programme genes (< 3)
Programme gene set	Acute recruitment (higher)	mouse	GSE146386 versus GSE157699 sham	Recruited renin cells versus sham renin cells (RNA-seq, edgeR QL)	higher in recruited renin cells (mouse)	P < 0.01 and |log2FC| >= 1 (9 of 321 at FDR < 0.05; 2 residual df)	321	189	59	RAS blockade users minus non-users	Non-diabetic glomerular disease and donors	Non-diabetic glomerular disease	Adjusted	61	30	31	125	2	Too few measured programme genes (< 3)
Programme gene set	Acute recruitment (lower)	mouse	GSE146386 versus GSE157699 sham	Recruited renin cells versus sham renin cells (RNA-seq, edgeR QL)	lower in recruited renin cells (mouse)	P < 0.01 and |log2FC| >= 1 (1 of 1594 at FDR < 0.05; 2 residual df)	1594	1118	302	RAS blockade users minus non-users	Non-diabetic glomerular disease and donors	Non-diabetic glomerular disease	Adjusted	61	30	31	125	1	Too few measured programme genes (< 3)
Programme gene set	Acute low perfusion pressure (higher)	mouse	GSE157699	Low- versus high-perfusion-pressure kidney after aortic coarctation, 72 h (RNA-seq, edgeR QL)	higher in low-pressure kidney	P < 0.01 and |log2FC| >= 1 (0 of 136 at FDR < 0.05; 3 residual df)	136	85	27	RAS blockade users minus non-users	Non-diabetic glomerular disease and donors	Non-diabetic glomerular disease	Adjusted	61	30	31	125	1	Too few measured programme genes (< 3)
Programme gene set	Acute low perfusion pressure (lower)	mouse	GSE157699	Low- versus high-perfusion-pressure kidney after aortic coarctation, 72 h (RNA-seq, edgeR QL)	lower in low-pressure kidney	P < 0.01 and |log2FC| >= 1 (0 of 160 at FDR < 0.05; 3 residual df)	160	124	33	RAS blockade users minus non-users	Non-diabetic glomerular disease and donors	Non-diabetic glomerular disease	Adjusted	61	30	31	125	0	Too few measured programme genes (< 3)
Programme gene set	Captopril, 2 weeks (higher)	mouse	GSE42712 versus GSE17138	Captopril 2 weeks + low salt versus untreated adult renin cells (microarray, limma)	higher in captopril-treated cells	P < 0.01 and |log2FC| >= 1 (97 of 198 at FDR < 0.05; 4 residual df)	198	157	63	RAS blockade users minus non-users	Non-diabetic glomerular disease and donors	Non-diabetic glomerular disease	Adjusted	61	30	31	125	11	Tested	4	0.364	0.549	0.57	-0.169	0.216	-0.386	-0.658	0.665	0.255	0.288	10000	not shifted	TUBB (-2.21); BGN (+1.82); VIM (-1.75); FN1 (+1.21); MCAM (+0.92); ACTA2 (-0.82); GATA3 (-0.56); PLN (-0.37); NPY1R (-0.09); EDNRA (-0.06)
Programme gene set	Captopril, 2 weeks (lower)	mouse	GSE42712 versus GSE17138	Captopril 2 weeks + low salt versus untreated adult renin cells (microarray, limma)	lower in captopril-treated cells	P < 0.01 and |log2FC| >= 1 (65 of 166 at FDR < 0.05; 4 residual df)	166	125	44	RAS blockade users minus non-users	Non-diabetic glomerular disease and donors	Non-diabetic glomerular disease	Adjusted	61	30	31	125	1	Too few measured programme genes (< 3)
Profile correlation (Spearman)	Profile: Ren1c-null minus wild-type renin cells (scRNA-seq)	mouse	GSE180873 (Watanabe 2021)		positive = toward the Ren1c-null (matrix-secretory) state	all genes measured in both species				RAS blockade users minus non-users	Non-diabetic glomerular disease and donors	Non-diabetic glomerular disease	Adjusted	61	30	31	125	105	Tested	52	0.495	1					-0.192	0.194	0.773	0.768	10000	no concordance	concordant: LBH (-2.41); TRPM3 (+2.38); TINAGL1 (+2.30); ADGRA2 (+2.25); PRKAR1A (+2.23) | discordant: LENG8 (-1.61); VIM (-1.75); TUBB (-2.21); PDGFC (+2.23); PLXNB2 (+2.47)	-0.0279
Profile correlation (Spearman)	Profile: recruited minus sham renin cells	mouse	GSE146386 versus GSE157699 sham		positive = toward the recruited state	all genes measured in both species				RAS blockade users minus non-users	Non-diabetic glomerular disease and donors	Non-diabetic glomerular disease	Adjusted	61	30	31	125	108	Tested	53	0.491	0.923					-0.187	0.191	0.219	0.229	10000	no concordance	concordant: PLXNB2 (+2.47); LBH (-2.41); PRKAR1A (+2.23); SF3B1 (+1.69); RAC1 (+1.60) | discordant: TUBB (-2.21); PDGFC (+2.23); ADGRA2 (+2.25); TINAGL1 (+2.30); TRPM3 (+2.38)	-0.12
Profile correlation (Spearman)	Profile: low- minus high-perfusion-pressure kidney	mouse	GSE157699		positive = toward the low-pressure state	all genes measured in both species				RAS blockade users minus non-users	Non-diabetic glomerular disease and donors	Non-diabetic glomerular disease	Adjusted	61	30	31	125	108	Tested	52	0.481	0.773					-0.193	0.186	0.842	0.832	10000	no concordance	concordant: LBH (-2.41); TRPM3 (+2.38); TINAGL1 (+2.30); PDGFC (+2.23); PRKAR1A (+2.23) | discordant: BGN (+1.82); ALG11 (+2.10); TUBB (-2.21); ADGRA2 (+2.25); PLXNB2 (+2.47)	0.0195
Profile correlation (Spearman)	Profile: captopril minus untreated renin cells	mouse	GSE42712 versus GSE17138		positive = toward the captopril state	all genes measured in both species				RAS blockade users minus non-users	Non-diabetic glomerular disease and donors	Non-diabetic glomerular disease	Adjusted	61	30	31	125	109	Tested	54	0.495	1					-0.184	0.19	0.661	0.637	10000	no concordance	concordant: TRPM3 (+2.38); TINAGL1 (+2.30); ADGRA2 (+2.25); PDGFC (+2.23); PRKAR1A (+2.23) | discordant: SOST (+2.03); ALG11 (+2.10); TUBB (-2.21); LBH (-2.41); PLXNB2 (+2.47)	-0.0441
Programme gene set	Matrix-secretory transformation (all genes)	mouse	Watanabe 2021 JCI Insight, Supplementary Table 1	Ren1c-null renin-lineage cells versus wild-type renin cells (scRNA-seq)	higher in Ren1c-null cells	adjusted P < 0.05 as published	446	396	133	RAS blockade users minus non-users	All diagnoses	All diagnoses	Basic	84	46	38	157	17	Tested	9	0.529	1	0.45	0.125	0.109	0.016	-0.604	0.6	0.96	0.952	10000	not shifted	RBPMS (+1.92); TUBB (-1.43); FN1 (+1.31); BGN (+1.30); COL18A1 (+1.28); APP (+1.27); FHL2 (-1.17); IL6ST (-1.02); SOD3 (-1.01); HNRNPUL1 (+0.85)
Programme gene set	Matrix-secretory transformation (secreted-protein genes)	mouse	Watanabe 2021 JCI Insight, Supplementary Table 3	Ren1c-null renin-lineage cells versus wild-type renin cells (scRNA-seq)	higher in Ren1c-null cells	adjusted P < 0.05 as published	58	54	22	RAS blockade users minus non-users	All diagnoses	All diagnoses	Basic	84	46	38	157	5	Tested	4	0.8	0.375	0.447	0.828	0.0873	0.74	-1	1.07	0.17	0.292	10000	not shifted	FN1 (+1.31); BGN (+1.30); COL18A1 (+1.28); APP (+1.27); SOD3 (-1.01)
Programme gene set	Matrix-secretory transformation (transcription-factor genes)	mouse	Watanabe 2021 JCI Insight, Supplementary Table 2	Ren1c-null renin-lineage cells versus wild-type renin cells (scRNA-seq)	higher in Ren1c-null cells	adjusted P < 0.05 as published	21	19	4	RAS blockade users minus non-users	All diagnoses	All diagnoses	Basic	84	46	38	157	0	Too few measured programme genes (< 3)
Programme gene set	Endocrine identity (all genes)	mouse	Watanabe 2021 JCI Insight, Supplementary Table 1	Ren1c-null renin-lineage cells versus wild-type renin cells (scRNA-seq)	higher in wild-type renin cells	adjusted P < 0.05 as published	134	110	32	RAS blockade users minus non-users	All diagnoses	All diagnoses	Basic	84	46	38	157	3	Tested	1	0.333	1	0.461	-0.539	0.124	-0.663	-1.26	1.38	0.349	0.28	10000	not shifted	GJA5 (-1.11); DNAJC10 (-0.69); KCNA5 (+0.18)
Programme gene set	Endocrine identity (transcription-factor genes)	mouse	Watanabe 2021 JCI Insight, Supplementary Table 2	Ren1c-null renin-lineage cells versus wild-type renin cells (scRNA-seq)	higher in wild-type renin cells	adjusted P < 0.05 as published	12	8	2	RAS blockade users minus non-users	All diagnoses	All diagnoses	Basic	84	46	38	157	0	Too few measured programme genes (< 3)
Programme gene set	Acute recruitment (higher)	mouse	GSE146386 versus GSE157699 sham	Recruited renin cells versus sham renin cells (RNA-seq, edgeR QL)	higher in recruited renin cells (mouse)	P < 0.01 and |log2FC| >= 1 (9 of 321 at FDR < 0.05; 2 residual df)	321	189	59	RAS blockade users minus non-users	All diagnoses	All diagnoses	Basic	84	46	38	157	2	Too few measured programme genes (< 3)
Programme gene set	Acute recruitment (lower)	mouse	GSE146386 versus GSE157699 sham	Recruited renin cells versus sham renin cells (RNA-seq, edgeR QL)	lower in recruited renin cells (mouse)	P < 0.01 and |log2FC| >= 1 (1 of 1594 at FDR < 0.05; 2 residual df)	1594	1118	302	RAS blockade users minus non-users	All diagnoses	All diagnoses	Basic	84	46	38	157	1	Too few measured programme genes (< 3)
Programme gene set	Acute low perfusion pressure (higher)	mouse	GSE157699	Low- versus high-perfusion-pressure kidney after aortic coarctation, 72 h (RNA-seq, edgeR QL)	higher in low-pressure kidney	P < 0.01 and |log2FC| >= 1 (0 of 136 at FDR < 0.05; 3 residual df)	136	85	27	RAS blockade users minus non-users	All diagnoses	All diagnoses	Basic	84	46	38	157	1	Too few measured programme genes (< 3)
Programme gene set	Acute low perfusion pressure (lower)	mouse	GSE157699	Low- versus high-perfusion-pressure kidney after aortic coarctation, 72 h (RNA-seq, edgeR QL)	lower in low-pressure kidney	P < 0.01 and |log2FC| >= 1 (0 of 160 at FDR < 0.05; 3 residual df)	160	124	33	RAS blockade users minus non-users	All diagnoses	All diagnoses	Basic	84	46	38	157	0	Too few measured programme genes (< 3)
Programme gene set	Captopril, 2 weeks (higher)	mouse	GSE42712 versus GSE17138	Captopril 2 weeks + low salt versus untreated adult renin cells (microarray, limma)	higher in captopril-treated cells	P < 0.01 and |log2FC| >= 1 (97 of 198 at FDR < 0.05; 4 residual df)	198	157	63	RAS blockade users minus non-users	All diagnoses	All diagnoses	Basic	84	46	38	157	12	Tested	4	0.333	0.388	0.469	-0.337	0.148	-0.484	-0.693	0.703	0.178	0.2	10000	not shifted	VIM (-1.71); ACTA2 (-1.48); TUBB (-1.43); FN1 (+1.31); BGN (+1.30); PLN (-1.13); S1PR3 (-0.99); JAG1 (+0.26); NPY1R (+0.25); EDNRA (-0.19)
Programme gene set	Captopril, 2 weeks (lower)	mouse	GSE42712 versus GSE17138	Captopril 2 weeks + low salt versus untreated adult renin cells (microarray, limma)	lower in captopril-treated cells	P < 0.01 and |log2FC| >= 1 (65 of 166 at FDR < 0.05; 4 residual df)	166	125	44	RAS blockade users minus non-users	All diagnoses	All diagnoses	Basic	84	46	38	157	1	Too few measured programme genes (< 3)
Profile correlation (Spearman)	Profile: Ren1c-null minus wild-type renin cells (scRNA-seq)	mouse	GSE180873 (Watanabe 2021)		positive = toward the Ren1c-null (matrix-secretory) state	all genes measured in both species				RAS blockade users minus non-users	All diagnoses	All diagnoses	Basic	84	46	38	157	133	Tested	65	0.489	0.862					-0.171	0.169	0.449	0.436	10000	no concordance	concordant: TRPM3 (+3.06); PRKAR1A (+2.87); ABCC8 (+2.74); LBH (-2.65); TINAGL1 (+2.42) | discordant: GTF2I (-1.79); POGZ (-1.79); CALM3 (-1.86); PHLDB2 (-2.29); PDGFC (+2.62)	0.0657
Profile correlation (Spearman)	Profile: recruited minus sham renin cells	mouse	GSE146386 versus GSE157699 sham		positive = toward the recruited state	all genes measured in both species				RAS blockade users minus non-users	All diagnoses	All diagnoses	Basic	84	46	38	157	136	Tested	67	0.493	0.932					-0.166	0.174	0.987	0.989	10000	no concordance	concordant: PRKAR1A (+2.87); ABCC8 (+2.74); LBH (-2.65); RAC1 (+1.82); POGZ (-1.79) | discordant: PHLDB2 (-2.29); NT5DC2 (+2.38); TINAGL1 (+2.42); PDGFC (+2.62); TRPM3 (+3.06)	0.00143
Profile correlation (Spearman)	Profile: low- minus high-perfusion-pressure kidney	mouse	GSE157699		positive = toward the low-pressure state	all genes measured in both species				RAS blockade users minus non-users	All diagnoses	All diagnoses	Basic	84	46	38	157	136	Tested	69	0.507	0.932					-0.171	0.169	0.715	0.718	10000	no concordance	concordant: TRPM3 (+3.06); PRKAR1A (+2.87); ABCC8 (+2.74); LBH (-2.65); PDGFC (+2.62) | discordant: VIM (-1.71); ALG11 (+1.75); GTF2I (-1.79); CALM3 (-1.86); NT5DC2 (+2.38)	-0.0311
Profile correlation (Spearman)	Profile: captopril minus untreated renin cells	mouse	GSE42712 versus GSE17138		positive = toward the captopril state	all genes measured in both species				RAS blockade users minus non-users	All diagnoses	All diagnoses	Basic	84	46	38	157	137	Tested	63	0.46	0.393					-0.17	0.164	0.215	0.239	10000	no concordance	concordant: TRPM3 (+3.06); PRKAR1A (+2.87); PDGFC (+2.62); TINAGL1 (+2.42); NT5DC2 (+2.38) | discordant: RAC1 (+1.82); CALM3 (-1.86); ENG (+1.89); LBH (-2.65); ABCC8 (+2.74)	-0.106
Programme gene set	Matrix-secretory transformation (all genes)	mouse	Watanabe 2021 JCI Insight, Supplementary Table 1	Ren1c-null renin-lineage cells versus wild-type renin cells (scRNA-seq)	higher in Ren1c-null cells	adjusted P < 0.05 as published	446	396	133	RAS blockade users minus non-users	All diagnoses	All diagnoses	Adjusted	76	43	33	147	13	Tested	9	0.692	0.267	0.455	0.317	-0.103	0.42	-0.636	0.631	0.204	0.193	10000	not shifted	TUBB (-2.31); RBPMS (+1.87); COL18A1 (+1.63); HNRNPUL1 (+1.33); IL6ST (-1.30); ANO1 (+0.77); APP (+0.76); SOD3 (-0.73); BGN (+0.68); FN1 (+0.64)
Programme gene set	Matrix-secretory transformation (secreted-protein genes)	mouse	Watanabe 2021 JCI Insight, Supplementary Table 3	Ren1c-null renin-lineage cells versus wild-type renin cells (scRNA-seq)	higher in Ren1c-null cells	adjusted P < 0.05 as published	58	54	22	RAS blockade users minus non-users	All diagnoses	All diagnoses	Adjusted	76	43	33	147	5	Tested	4	0.8	0.375	0.465	0.599	-0.089	0.688	-1	1	0.177	0.241	10000	not shifted	COL18A1 (+1.63); APP (+0.76); SOD3 (-0.73); BGN (+0.68); FN1 (+0.64)
Programme gene set	Matrix-secretory transformation (transcription-factor genes)	mouse	Watanabe 2021 JCI Insight, Supplementary Table 2	Ren1c-null renin-lineage cells versus wild-type renin cells (scRNA-seq)	higher in Ren1c-null cells	adjusted P < 0.05 as published	21	19	4	RAS blockade users minus non-users	All diagnoses	All diagnoses	Adjusted	76	43	33	147	0	Too few measured programme genes (< 3)
Programme gene set	Endocrine identity (all genes)	mouse	Watanabe 2021 JCI Insight, Supplementary Table 1	Ren1c-null renin-lineage cells versus wild-type renin cells (scRNA-seq)	higher in wild-type renin cells	adjusted P < 0.05 as published	134	110	32	RAS blockade users minus non-users	All diagnoses	All diagnoses	Adjusted	76	43	33	147	3	Tested	0	0	0.25	0.486	-0.398	-0.0587	-0.34	-1.27	1.26	0.61	0.661	10000	not shifted	GJA5 (-0.80); DNAJC10 (-0.31); KCNA5 (-0.09)
Programme gene set	Endocrine identity (transcription-factor genes)	mouse	Watanabe 2021 JCI Insight, Supplementary Table 2	Ren1c-null renin-lineage cells versus wild-type renin cells (scRNA-seq)	higher in wild-type renin cells	adjusted P < 0.05 as published	12	8	2	RAS blockade users minus non-users	All diagnoses	All diagnoses	Adjusted	76	43	33	147	0	Too few measured programme genes (< 3)
Programme gene set	Acute recruitment (higher)	mouse	GSE146386 versus GSE157699 sham	Recruited renin cells versus sham renin cells (RNA-seq, edgeR QL)	higher in recruited renin cells (mouse)	P < 0.01 and |log2FC| >= 1 (9 of 321 at FDR < 0.05; 2 residual df)	321	189	59	RAS blockade users minus non-users	All diagnoses	All diagnoses	Adjusted	76	43	33	147	2	Too few measured programme genes (< 3)
Programme gene set	Acute recruitment (lower)	mouse	GSE146386 versus GSE157699 sham	Recruited renin cells versus sham renin cells (RNA-seq, edgeR QL)	lower in recruited renin cells (mouse)	P < 0.01 and |log2FC| >= 1 (1 of 1594 at FDR < 0.05; 2 residual df)	1594	1118	302	RAS blockade users minus non-users	All diagnoses	All diagnoses	Adjusted	76	43	33	147	1	Too few measured programme genes (< 3)
Programme gene set	Acute low perfusion pressure (higher)	mouse	GSE157699	Low- versus high-perfusion-pressure kidney after aortic coarctation, 72 h (RNA-seq, edgeR QL)	higher in low-pressure kidney	P < 0.01 and |log2FC| >= 1 (0 of 136 at FDR < 0.05; 3 residual df)	136	85	27	RAS blockade users minus non-users	All diagnoses	All diagnoses	Adjusted	76	43	33	147	1	Too few measured programme genes (< 3)
Programme gene set	Acute low perfusion pressure (lower)	mouse	GSE157699	Low- versus high-perfusion-pressure kidney after aortic coarctation, 72 h (RNA-seq, edgeR QL)	lower in low-pressure kidney	P < 0.01 and |log2FC| >= 1 (0 of 160 at FDR < 0.05; 3 residual df)	160	124	33	RAS blockade users minus non-users	All diagnoses	All diagnoses	Adjusted	76	43	33	147	0	Too few measured programme genes (< 3)
Programme gene set	Captopril, 2 weeks (higher)	mouse	GSE42712 versus GSE17138	Captopril 2 weeks + low salt versus untreated adult renin cells (microarray, limma)	higher in captopril-treated cells	P < 0.01 and |log2FC| >= 1 (97 of 198 at FDR < 0.05; 4 residual df)	198	157	63	RAS blockade users minus non-users	All diagnoses	All diagnoses	Adjusted	76	43	33	147	12	Tested	5	0.417	0.774	0.481	-0.583	-0.0196	-0.563	-0.671	0.653	0.0959	0.149	10000	not shifted	TUBB (-2.31); VIM (-2.28); S1PR3 (-1.32); ACTA2 (-1.17); PLN (-1.15); GATA3 (-0.79); BGN (+0.68); FN1 (+0.64); JAG1 (+0.58); NPY1R (+0.36)
Programme gene set	Captopril, 2 weeks (lower)	mouse	GSE42712 versus GSE17138	Captopril 2 weeks + low salt versus untreated adult renin cells (microarray, limma)	lower in captopril-treated cells	P < 0.01 and |log2FC| >= 1 (65 of 166 at FDR < 0.05; 4 residual df)	166	125	44	RAS blockade users minus non-users	All diagnoses	All diagnoses	Adjusted	76	43	33	147	1	Too few measured programme genes (< 3)
Profile correlation (Spearman)	Profile: Ren1c-null minus wild-type renin cells (scRNA-seq)	mouse	GSE180873 (Watanabe 2021)		positive = toward the Ren1c-null (matrix-secretory) state	all genes measured in both species				RAS blockade users minus non-users	All diagnoses	All diagnoses	Adjusted	76	43	33	147	124	Tested	65	0.524	0.654					-0.176	0.173	0.284	0.316	10000	no concordance	concordant: LBH (-3.21); TRPM3 (+2.48); TINAGL1 (+2.18); PRPSAP1 (-2.04); ABCC8 (+1.91) | discordant: CALM3 (-1.73); POGZ (-1.75); VIM (-2.28); TUBB (-2.31); PDGFC (+2.38)	0.0974
Profile correlation (Spearman)	Profile: recruited minus sham renin cells	mouse	GSE146386 versus GSE157699 sham		positive = toward the recruited state	all genes measured in both species				RAS blockade users minus non-users	All diagnoses	All diagnoses	Adjusted	76	43	33	147	127	Tested	66	0.52	0.723					-0.174	0.173	0.866	0.878	10000	no concordance	concordant: LBH (-3.21); ABCC8 (+1.91); PRKAR1A (+1.76); POGZ (-1.75); ILF3 (-1.70) | discordant: TINAGL1 (+2.18); VIM (-2.28); TUBB (-2.31); PDGFC (+2.38); TRPM3 (+2.48)	-0.0145
Profile correlation (Spearman)	Profile: low- minus high-perfusion-pressure kidney	mouse	GSE157699		positive = toward the low-pressure state	all genes measured in both species				RAS blockade users minus non-users	All diagnoses	All diagnoses	Adjusted	76	43	33	147	127	Tested	63	0.496	1					-0.175	0.174	0.55	0.561	10000	no concordance	concordant: LBH (-3.21); TRPM3 (+2.48); PDGFC (+2.38); TINAGL1 (+2.18); PRPSAP1 (-2.04) | discordant: GTF2I (-1.70); CALM3 (-1.73); NT5DC2 (+1.95); VIM (-2.28); TUBB (-2.31)	-0.053
Profile correlation (Spearman)	Profile: captopril minus untreated renin cells	mouse	GSE42712 versus GSE17138		positive = toward the captopril state	all genes measured in both species				RAS blockade users minus non-users	All diagnoses	All diagnoses	Adjusted	76	43	33	147	128	Tested	60	0.469	0.536					-0.173	0.172	0.272	0.283	10000	no concordance	concordant: TRPM3 (+2.48); PDGFC (+2.38); TINAGL1 (+2.18); NT5DC2 (+1.95); PRKAR1A (+1.76) | discordant: ABCC8 (+1.91); PRPSAP1 (-2.04); VIM (-2.28); TUBB (-2.31); LBH (-3.21)	-0.0972
Programme gene set	Matrix-secretory transformation (all genes)	mouse	Watanabe 2021 JCI Insight, Supplementary Table 1	Ren1c-null renin-lineage cells versus wild-type renin cells (scRNA-seq)	higher in Ren1c-null cells	adjusted P < 0.05 as published	446	396	133	Renin cells minus arteriolar smooth muscle (positive control)	All diagnoses	All diagnoses	Participant blocks	109			341	29	Tested	9	0.31	0.0614	0.433	-4.09	-0.92	-3.17	-2.53	2.61	0.0158	0.0306	10000	shifted down	JAG1 (-18.77); COL1A1 (-16.42); BGN (-14.14); CRYAB (-14.06); DST (-10.12); CAMK2G (-9.95); COL4A1 (-9.78); FN1 (+9.63); RBPMS (-7.59); MYH9 (-6.62)
Programme gene set	Matrix-secretory transformation (secreted-protein genes)	mouse	Watanabe 2021 JCI Insight, Supplementary Table 3	Ren1c-null renin-lineage cells versus wild-type renin cells (scRNA-seq)	higher in Ren1c-null cells	adjusted P < 0.05 as published	58	54	22	Renin cells minus arteriolar smooth muscle (positive control)	All diagnoses	All diagnoses	Participant blocks	109			341	10	Tested	3	0.3	0.344	0.426	-5.51	-1.06	-4.45	-4.11	4.4	0.0416	0.106	10000	not shifted	COL1A1 (-16.42); BGN (-14.14); CRYAB (-14.06); COL4A1 (-9.78); FN1 (+9.63); AEBP1 (-5.22); COL18A1 (-4.86); APP (-4.26); SOD3 (+2.78); FSTL1 (+1.24)
Programme gene set	Matrix-secretory transformation (transcription-factor genes)	mouse	Watanabe 2021 JCI Insight, Supplementary Table 2	Ren1c-null renin-lineage cells versus wild-type renin cells (scRNA-seq)	higher in Ren1c-null cells	adjusted P < 0.05 as published	21	19	4	Renin cells minus arteriolar smooth muscle (positive control)	All diagnoses	All diagnoses	Participant blocks	109			341	0	Too few measured programme genes (< 3)
Programme gene set	Endocrine identity (all genes)	mouse	Watanabe 2021 JCI Insight, Supplementary Table 1	Ren1c-null renin-lineage cells versus wild-type renin cells (scRNA-seq)	higher in wild-type renin cells	adjusted P < 0.05 as published	134	110	32	Renin cells minus arteriolar smooth muscle (positive control)	All diagnoses	All diagnoses	Participant blocks	109			341	6	Tested	3	0.5	1	0.421	1.44	-1.24	2.68	-5.38	5.65	0.307	0.289	10000	not shifted	GJA5 (+14.89); GABBR1 (-5.59); DNAJC10 (-2.16); KCNA5 (+1.68); ARL8B (-0.48); PRPF3 (+0.31)
Programme gene set	Endocrine identity (transcription-factor genes)	mouse	Watanabe 2021 JCI Insight, Supplementary Table 2	Ren1c-null renin-lineage cells versus wild-type renin cells (scRNA-seq)	higher in wild-type renin cells	adjusted P < 0.05 as published	12	8	2	Renin cells minus arteriolar smooth muscle (positive control)	All diagnoses	All diagnoses	Participant blocks	109			341	0	Too few measured programme genes (< 3)
Programme gene set	Acute recruitment (higher)	mouse	GSE146386 versus GSE157699 sham	Recruited renin cells versus sham renin cells (RNA-seq, edgeR QL)	higher in recruited renin cells (mouse)	P < 0.01 and |log2FC| >= 1 (9 of 321 at FDR < 0.05; 2 residual df)	321	189	59	Renin cells minus arteriolar smooth muscle (positive control)	All diagnoses	All diagnoses	Participant blocks	109			341	3	Tested	2	0.667	1	0.42	-3.61	-1.17	-2.44	-7.53	8.15	0.468	0.641	10000	not shifted	VIM (-21.65); FN1 (+9.63); ADNP (+1.18)
Programme gene set	Acute recruitment (lower)	mouse	GSE146386 versus GSE157699 sham	Recruited renin cells versus sham renin cells (RNA-seq, edgeR QL)	lower in recruited renin cells (mouse)	P < 0.01 and |log2FC| >= 1 (1 of 1594 at FDR < 0.05; 2 residual df)	1594	1118	302	Renin cells minus arteriolar smooth muscle (positive control)	All diagnoses	All diagnoses	Participant blocks	109			341	3	Tested	2	0.667	1	0.42	-1.52	-1.19	-0.334	-7.79	8.57	0.916	0.922	10000	not shifted	LBH (-7.39); MEIS2 (+1.59); PSMC5 (+1.24)
Programme gene set	Acute low perfusion pressure (higher)	mouse	GSE157699	Low- versus high-perfusion-pressure kidney after aortic coarctation, 72 h (RNA-seq, edgeR QL)	higher in low-pressure kidney	P < 0.01 and |log2FC| >= 1 (0 of 136 at FDR < 0.05; 3 residual df)	136	85	27	Renin cells minus arteriolar smooth muscle (positive control)	All diagnoses	All diagnoses	Participant blocks	109			341	1	Too few measured programme genes (< 3)
Programme gene set	Acute low perfusion pressure (lower)	mouse	GSE157699	Low- versus high-perfusion-pressure kidney after aortic coarctation, 72 h (RNA-seq, edgeR QL)	lower in low-pressure kidney	P < 0.01 and |log2FC| >= 1 (0 of 160 at FDR < 0.05; 3 residual df)	160	124	33	Renin cells minus arteriolar smooth muscle (positive control)	All diagnoses	All diagnoses	Participant blocks	109			341	0	Too few measured programme genes (< 3)
Programme gene set	Captopril, 2 weeks (higher)	mouse	GSE42712 versus GSE17138	Captopril 2 weeks + low salt versus untreated adult renin cells (microarray, limma)	higher in captopril-treated cells	P < 0.01 and |log2FC| >= 1 (97 of 198 at FDR < 0.05; 4 residual df)	198	157	63	Renin cells minus arteriolar smooth muscle (positive control)	All diagnoses	All diagnoses	Participant blocks	109			341	19	Tested	4	0.211	0.0192	0.435	-7.42	-0.822	-6.6	-3.06	3.21	0.0002	0.0013	10000	shifted down	ACTA2 (-26.39); VIM (-21.65); JAG1 (-18.77); MCAM (-17.38); PLN (-16.86); ENTPD1 (-16.23); GATA3 (+15.16); BGN (-14.14); ACTN1 (-10.31); CSRP1 (-9.89)
Programme gene set	Captopril, 2 weeks (lower)	mouse	GSE42712 versus GSE17138	Captopril 2 weeks + low salt versus untreated adult renin cells (microarray, limma)	lower in captopril-treated cells	P < 0.01 and |log2FC| >= 1 (65 of 166 at FDR < 0.05; 4 residual df)	166	125	44	Renin cells minus arteriolar smooth muscle (positive control)	All diagnoses	All diagnoses	Participant blocks	109			341	2	Too few measured programme genes (< 3)
Profile correlation (Spearman)	Profile: Ren1c-null minus wild-type renin cells (scRNA-seq)	mouse	GSE180873 (Watanabe 2021)		positive = toward the Ren1c-null (matrix-secretory) state	all genes measured in both species				Renin cells minus arteriolar smooth muscle (positive control)	All diagnoses	All diagnoses	Participant blocks	109			341	303	Tested	130	0.429	0.0157					-0.114	0.113	0.0388	0.0425	10000	discordant	concordant: TRPM3 (+27.46); MECOM (+23.23); ABCC8 (+17.65); PLN (-16.86); GATA3 (+15.16) | discordant: AOC3 (-19.65); VIM (-21.65); ADORA1 (+22.76); KCNJ2 (+25.72); ACTA2 (-26.39)	-0.12
Profile correlation (Spearman)	Profile: recruited minus sham renin cells	mouse	GSE146386 versus GSE157699 sham		positive = toward the recruited state	all genes measured in both species				Renin cells minus arteriolar smooth muscle (positive control)	All diagnoses	All diagnoses	Participant blocks	109			341	305	Tested	144	0.472	0.36					-0.113	0.117	0.327	0.31	10000	no concordance	concordant: ACTA2 (-26.39); KCNJ2 (+25.72); MECOM (+23.23); ABCC8 (+17.65); PLN (-16.86) | discordant: JAG1 (-18.77); AOC3 (-19.65); VIM (-21.65); ADORA1 (+22.76); TRPM3 (+27.46)	-0.0566
Profile correlation (Spearman)	Profile: low- minus high-perfusion-pressure kidney	mouse	GSE157699		positive = toward the low-pressure state	all genes measured in both species				Renin cells minus arteriolar smooth muscle (positive control)	All diagnoses	All diagnoses	Participant blocks	109			341	305	Tested	157	0.515	0.647					-0.113	0.11	0.284	0.275	10000	no concordance	concordant: TRPM3 (+27.46); ACTA2 (-26.39); MECOM (+23.23); AOC3 (-19.65); ABCC8 (+17.65) | discordant: MCAM (-17.38); JAG1 (-18.77); VIM (-21.65); ADORA1 (+22.76); KCNJ2 (+25.72)	0.0609
Profile correlation (Spearman)	Profile: captopril minus untreated renin cells	mouse	GSE42712 versus GSE17138		positive = toward the captopril state	all genes measured in both species				Renin cells minus arteriolar smooth muscle (positive control)	All diagnoses	All diagnoses	Participant blocks	109			341	300	Tested	125	0.417	0.00459					-0.113	0.111	0.0009	0.0018	10000	discordant	concordant: TRPM3 (+27.46); KCNJ2 (+25.72); MECOM (+23.23); COL1A1 (-16.42); POSTN (+15.40) | discordant: JAG1 (-18.77); AOC3 (-19.65); VIM (-21.65); ADORA1 (+22.76); ACTA2 (-26.39)	-0.203
Programme gene set	Rat enalapril renin-cell effect	rat	GSE233078 (Balzer et al., JASN 2026)	Obese ZSF1 + enalapril versus obese ZSF1, kidney single-cell RNA-seq															No estimate: no renin, juxtaglomerular or mural cluster; renin-transcript-positive cells Lean 2 of 29550 (>= 2 transcripts 1); Obese 4 of 47863 (>= 2 transcripts 0); Obese+enalapril 14 of 37202 (>= 2 transcripts 4); animals with any cell of >= 2 transcripts {'Lean': 1, 'Obese+enalapril': 1}
B. Gene sets tested with limma camera (inter-gene correlation estimated) and fry on the same fits
programme	Contrast	Participants	genes	direction camera	p camera	inter gene correlation	direction fry	p fry	programme label
Captopril, higher	IgA nephropathy, treated minus untreated, basic	47	12	Down	0.781	0.104	Down	0.853	Captopril, 2 weeks (higher)
Captopril, higher	IgA nephropathy, treated minus untreated, adjusted	47	12	Down	0.479	0.102	Down	0.529	Captopril, 2 weeks (higher)
Captopril, higher	Renin cells minus arteriolar smooth muscle, all diagnoses	109	19	Down	0.00576	0.048	Down	7.08e-44	Captopril, 2 weeks (higher)
Endocrine identity genes, all	IgA nephropathy, treated minus untreated, basic	47	3	Down	0.233	-0.0741	Down	0.187	Endocrine identity (all genes)
Endocrine identity genes, all	IgA nephropathy, treated minus untreated, adjusted	47	3	Down	0.716	-0.0733	Down	0.715	Endocrine identity (all genes)
Endocrine identity genes, all	Renin cells minus arteriolar smooth muscle, all diagnoses	109	6	Up	0.38	-0.0255	Up	0.000448	Endocrine identity (all genes)
Matrix-secretory genes, all	IgA nephropathy, treated minus untreated, basic	47	13	Up	0.23	0.0223	Up	0.162	Matrix-secretory transformation (all genes)
Matrix-secretory genes, all	IgA nephropathy, treated minus untreated, adjusted	47	13	Up	0.356	0.0316	Up	0.359	Matrix-secretory transformation (all genes)
Matrix-secretory genes, all	Renin cells minus arteriolar smooth muscle, all diagnoses	109	29	Down	0.0631	0.0314	Down	1.71e-29	Matrix-secretory transformation (all genes)
Matrix-secretory genes, secreted proteins	IgA nephropathy, treated minus untreated, basic	47	5	Up	0.0373	0.0841	Up	0.0224	Matrix-secretory transformation (secreted-protein genes)
Matrix-secretory genes, secreted proteins	IgA nephropathy, treated minus untreated, adjusted	47	5	Up	0.0408	0.105	Up	0.0519	Matrix-secretory transformation (secreted-protein genes)
Matrix-secretory genes, secreted proteins	Renin cells minus arteriolar smooth muscle, all diagnoses	109	10	Down	0.0827	0.0444	Down	2.68e-26	Matrix-secretory transformation (secreted-protein genes)
Profile, captopril	IgA nephropathy, treated minus untreated, basic	47	127	Down	0.453	0.0215	Up	0.979	Profile: captopril minus untreated renin cells
Profile, captopril	IgA nephropathy, treated minus untreated, adjusted	47	127	Up	0.977	0.0232	Up	0.959	Profile: captopril minus untreated renin cells
Profile, captopril	Renin cells minus arteriolar smooth muscle, all diagnoses	109	300	Down	0.189	0.026	Down	3.41e-12	Profile: captopril minus untreated renin cells
Profile, low perfusion pressure	IgA nephropathy, treated minus untreated, basic	47	126	Down	0.517	0.0209	Up	0.96	Profile: low- minus high-perfusion-pressure kidney
Profile, low perfusion pressure	IgA nephropathy, treated minus untreated, adjusted	47	126	Up	0.815	0.0226	Up	0.918	Profile: low- minus high-perfusion-pressure kidney
Profile, low perfusion pressure	Renin cells minus arteriolar smooth muscle, all diagnoses	109	305	Down	0.0906	0.0257	Down	9.93e-13	Profile: low- minus high-perfusion-pressure kidney
Profile, recruitment	IgA nephropathy, treated minus untreated, basic	47	126	Down	0.517	0.0209	Up	0.96	Profile: recruited minus sham renin cells
Profile, recruitment	IgA nephropathy, treated minus untreated, adjusted	47	126	Up	0.815	0.0226	Up	0.918	Profile: recruited minus sham renin cells
Profile, recruitment	Renin cells minus arteriolar smooth muscle, all diagnoses	109	305	Down	0.0906	0.0257	Down	9.93e-13	Profile: recruited minus sham renin cells
Profile, renin deletion	IgA nephropathy, treated minus untreated, basic	47	123	Down	0.354	0.0215	Down	0.964	Profile: Ren1c-null minus wild-type renin cells (scRNA-seq)
Profile, renin deletion	IgA nephropathy, treated minus untreated, adjusted	47	123	Down	0.899	0.0233	Up	0.985	Profile: Ren1c-null minus wild-type renin cells (scRNA-seq)
Profile, renin deletion	Renin cells minus arteriolar smooth muscle, all diagnoses	109	303	Down	0.0135	0.0256	Down	1.19e-14	Profile: Ren1c-null minus wild-type renin cells (scRNA-seq)
Recruitment, lower	Renin cells minus arteriolar smooth muscle, all diagnoses	109	3	Down	0.911	-0.0739	Down	0.00797	Acute recruitment (lower)
Recruitment, higher	Renin cells minus arteriolar smooth muscle, all diagnoses	109	3	Down	0.807	0.0435	Down	1.18e-07	Acute recruitment (higher)
C. Genes
programme	human gene	source species	source gene	programme direction	source log2FC programme direction	source q	human contrast	Scenario	Model	log2FC	95% CI low	95% CI high	t	P	q	ave log2cpm	same sign	source statistic
Matrix-secretory transformation (all genes)	ANO1	mouse	Ano1	higher in Ren1c-null cells	0.257	0.013	RAS blockade users minus non-users	IgA nephropathy	Basic	-0.0527	-0.593	0.488	-0.194	0.847	0.952	11.8	FALSE
Matrix-secretory transformation (all genes)	APP	mouse	App	higher in Ren1c-null cells	2.65	0.00227	RAS blockade users minus non-users	IgA nephropathy	Basic	0.448	-0.0767	0.973	1.7	0.0932	0.542	12.5	TRUE
Matrix-secretory transformation (all genes)	BGN	mouse	Bgn	higher in Ren1c-null cells	2.56	0.000772	RAS blockade users minus non-users	IgA nephropathy	Basic	0.565	0.0902	1.04	2.36	0.0202	0.419	12.4	TRUE
Matrix-secretory transformation (all genes)	COL18A1	mouse	Col18a1	higher in Ren1c-null cells	2.61	0.00266	RAS blockade users minus non-users	IgA nephropathy	Basic	0.274	-0.178	0.726	1.21	0.231	0.714	12.6	TRUE
Matrix-secretory transformation (all genes)	FN1	mouse	Fn1	higher in Ren1c-null cells	5.84	2e-10	RAS blockade users minus non-users	IgA nephropathy	Basic	0.6	-0.0346	1.24	1.88	0.0636	0.484	13.6	TRUE
Matrix-secretory transformation (all genes)	IL6ST	mouse	Il6st	higher in Ren1c-null cells	3.82	0.0416	RAS blockade users minus non-users	IgA nephropathy	Basic	-0.0431	-0.563	0.477	-0.165	0.869	0.97	11.7	FALSE
Matrix-secretory transformation (all genes)	JAG1	mouse	Jag1	higher in Ren1c-null cells	2.53	0.000109	RAS blockade users minus non-users	IgA nephropathy	Basic	-0.123	-0.651	0.404	-0.465	0.643	0.905	11.8	FALSE
Matrix-secretory transformation (all genes)	MYH9	mouse	Myh9	higher in Ren1c-null cells	1.73	1.23e-05	RAS blockade users minus non-users	IgA nephropathy	Basic	0.0605	-0.475	0.596	0.225	0.823	0.952	11.8	TRUE
Matrix-secretory transformation (all genes)	PTGES3	mouse	Ptges3	higher in Ren1c-null cells	2.27	0.000155	RAS blockade users minus non-users	IgA nephropathy	Basic	-0.113	-0.693	0.467	-0.388	0.699	0.93	11.2	FALSE
Matrix-secretory transformation (all genes)	RBPMS	mouse	Rbpms	higher in Ren1c-null cells	2.35	0.000768	RAS blockade users minus non-users	IgA nephropathy	Basic	0.846	0.306	1.39	3.11	0.00249	0.355	11.6	TRUE
Matrix-secretory transformation (all genes)	SERPINH1	mouse	Serpinh1	higher in Ren1c-null cells	2.68	0.00548	RAS blockade users minus non-users	IgA nephropathy	Basic	-0.281	-0.869	0.307	-0.949	0.345	0.808	11.3	FALSE
Matrix-secretory transformation (all genes)	SOD3	mouse	Sod3	higher in Ren1c-null cells	6.35	0.00384	RAS blockade users minus non-users	IgA nephropathy	Basic	-0.196	-0.734	0.341	-0.725	0.47	0.897	12.2	FALSE
Matrix-secretory transformation (all genes)	TUBB	mouse	Tubb5	higher in Ren1c-null cells	2.06	0.0318	RAS blockade users minus non-users	IgA nephropathy	Basic	-0.449	-1	0.103	-1.62	0.109	0.587	11.5	FALSE
Matrix-secretory transformation (secreted-protein genes)	APP	mouse	App	higher in Ren1c-null cells	2.65	0.00227	RAS blockade users minus non-users	IgA nephropathy	Basic	0.448	-0.0767	0.973	1.7	0.0932	0.542	12.5	TRUE
Matrix-secretory transformation (secreted-protein genes)	BGN	mouse	Bgn	higher in Ren1c-null cells	2.56	0.000772	RAS blockade users minus non-users	IgA nephropathy	Basic	0.565	0.0902	1.04	2.36	0.0202	0.419	12.4	TRUE
Matrix-secretory transformation (secreted-protein genes)	COL18A1	mouse	Col18a1	higher in Ren1c-null cells	2.61	0.00266	RAS blockade users minus non-users	IgA nephropathy	Basic	0.274	-0.178	0.726	1.21	0.231	0.714	12.6	TRUE
Matrix-secretory transformation (secreted-protein genes)	FN1	mouse	Fn1	higher in Ren1c-null cells	5.84	2e-10	RAS blockade users minus non-users	IgA nephropathy	Basic	0.6	-0.0346	1.24	1.88	0.0636	0.484	13.6	TRUE
Matrix-secretory transformation (secreted-protein genes)	SOD3	mouse	Sod3	higher in Ren1c-null cells	6.35	0.00384	RAS blockade users minus non-users	IgA nephropathy	Basic	-0.196	-0.734	0.341	-0.725	0.47	0.897	12.2	FALSE
Endocrine identity (all genes)	DNAJC10	mouse	Dnajc10	higher in wild-type renin cells	0.328	1.06e-05	RAS blockade users minus non-users	IgA nephropathy	Basic	0.024	-0.524	0.572	0.0869	0.931	0.979	11.4	TRUE
Endocrine identity (all genes)	GJA5	mouse	Gja5	higher in wild-type renin cells	3.43	7.54e-08	RAS blockade users minus non-users	IgA nephropathy	Basic	-0.412	-0.947	0.124	-1.53	0.131	0.648	12	FALSE
Endocrine identity (all genes)	KCNA5	mouse	Kcna5	higher in wild-type renin cells	2.02	2.45e-07	RAS blockade users minus non-users	IgA nephropathy	Basic	-0.276	-0.917	0.365	-0.856	0.394	0.808	11.4	FALSE
Acute recruitment (higher)	FN1	mouse	Fn1	higher in recruited renin cells (mouse)	3.41	0.0829	RAS blockade users minus non-users	IgA nephropathy	Basic	0.6	-0.0346	1.24	1.88	0.0636	0.484	13.6	TRUE
Acute recruitment (higher)	VIM	mouse	Vim	higher in recruited renin cells (mouse)	2.26	0.0897	RAS blockade users minus non-users	IgA nephropathy	Basic	-0.289	-0.756	0.177	-1.23	0.221	0.714	13.1	FALSE
Acute recruitment (lower)	LBH	mouse	Lbh	lower in recruited renin cells (mouse)	4.59	0.0829	RAS blockade users minus non-users	IgA nephropathy	Basic	-0.637	-1.1	-0.171	-2.71	0.00797	0.355	13.5	FALSE
Acute low perfusion pressure (higher)	PTP4A3	mouse	Ptp4a3	higher in low-pressure kidney	1.41	0.43	RAS blockade users minus non-users	IgA nephropathy	Basic	0.476	-0.0399	0.991	1.83	0.0701	0.484	12.2	TRUE
Captopril, 2 weeks (higher)	ACTA2	mouse	Acta2	higher in captopril-treated cells	1.29	0.106	RAS blockade users minus non-users	IgA nephropathy	Basic	-0.286	-0.754	0.183	-1.21	0.228	0.714	13.3	FALSE
Captopril, 2 weeks (higher)	BGN	mouse	Bgn	higher in captopril-treated cells	2	0.0826	RAS blockade users minus non-users	IgA nephropathy	Basic	0.565	0.0902	1.04	2.36	0.0202	0.419	12.4	TRUE
Captopril, 2 weeks (higher)	EDNRA	mouse	Ednra	higher in captopril-treated cells	1.59	0.0751	RAS blockade users minus non-users	IgA nephropathy	Basic	0.0124	-0.521	0.546	0.0461	0.963	0.998	12	TRUE
Captopril, 2 weeks (higher)	FN1	mouse	Fn1	higher in captopril-treated cells	2.79	0.0103	RAS blockade users minus non-users	IgA nephropathy	Basic	0.6	-0.0346	1.24	1.88	0.0636	0.484	13.6	TRUE
Captopril, 2 weeks (higher)	GATA3	mouse	Gata3	higher in captopril-treated cells	1.09	0.0566	RAS blockade users minus non-users	IgA nephropathy	Basic	0.0596	-0.479	0.599	0.22	0.827	0.952	12	TRUE
Captopril, 2 weeks (higher)	JAG1	mouse	Jag1	higher in captopril-treated cells	1.69	0.0413	RAS blockade users minus non-users	IgA nephropathy	Basic	-0.123	-0.651	0.404	-0.465	0.643	0.905	11.8	FALSE
Captopril, 2 weeks (higher)	MCAM	mouse	Mcam	higher in captopril-treated cells	1.52	0.0549	RAS blockade users minus non-users	IgA nephropathy	Basic	-0.0206	-0.495	0.454	-0.0864	0.931	0.979	12.2	FALSE
Captopril, 2 weeks (higher)	NPY1R	mouse	Npy1r	higher in captopril-treated cells	1.7	0.0486	RAS blockade users minus non-users	IgA nephropathy	Basic	0.154	-0.349	0.657	0.608	0.545	0.905	12	TRUE
Captopril, 2 weeks (higher)	PLN	mouse	Pln	higher in captopril-treated cells	1.97	0.081	RAS blockade users minus non-users	IgA nephropathy	Basic	-0.28	-0.822	0.261	-1.03	0.307	0.794	12.3	FALSE
Captopril, 2 weeks (higher)	S1PR3	mouse	S1pr3	higher in captopril-treated cells	1.33	0.0674	RAS blockade users minus non-users	IgA nephropathy	Basic	-0.174	-0.794	0.446	-0.557	0.579	0.905	11.3	FALSE
Captopril, 2 weeks (higher)	TUBB	mouse	Tubb5	higher in captopril-treated cells	1.07	0.0747	RAS blockade users minus non-users	IgA nephropathy	Basic	-0.449	-1	0.103	-1.62	0.109	0.587	11.5	FALSE
Captopril, 2 weeks (higher)	VIM	mouse	Vim	higher in captopril-treated cells	1.25	0.0566	RAS blockade users minus non-users	IgA nephropathy	Basic	-0.289	-0.756	0.177	-1.23	0.221	0.714	13.1	FALSE
Captopril, 2 weeks (lower)	LENG8	mouse	Leng8	lower in captopril-treated cells	1.4	0.0486	RAS blockade users minus non-users	IgA nephropathy	Basic	-0.225	-0.69	0.24	-0.961	0.339	0.808	13.1	FALSE
Profile: Ren1c-null minus wild-type renin cells (scRNA-seq)	ABCC8	mouse	Abcc8	positive = toward the Ren1c-null (matrix-secretory) state	0.023		RAS blockade users minus non-users	IgA nephropathy	Basic	0.228	-0.382	0.837	0.742	0.46	0.897	12	TRUE	0.135
Profile: Ren1c-null minus wild-type renin cells (scRNA-seq)	ACACB	mouse	Acacb	positive = toward the Ren1c-null (matrix-secretory) state	-0.111		RAS blockade users minus non-users	IgA nephropathy	Basic	0.122	-0.418	0.661	0.448	0.655	0.905	11.6	FALSE	-0.37
Profile: Ren1c-null minus wild-type renin cells (scRNA-seq)	ACTA2	mouse	Acta2	positive = toward the Ren1c-null (matrix-secretory) state	1.56		RAS blockade users minus non-users	IgA nephropathy	Basic	-0.286	-0.754	0.183	-1.21	0.228	0.714	13.3	FALSE	2.42
Profile: Ren1c-null minus wild-type renin cells (scRNA-seq)	ACTN4	mouse	Actn4	positive = toward the Ren1c-null (matrix-secretory) state	1.88		RAS blockade users minus non-users	IgA nephropathy	Basic	-0.0065	-0.503	0.49	-0.026	0.979	0.998	11.7	FALSE	3.14
Profile: Ren1c-null minus wild-type renin cells (scRNA-seq)	ADGRA2	mouse	Adgra2	positive = toward the Ren1c-null (matrix-secretory) state	0.337		RAS blockade users minus non-users	IgA nephropathy	Basic	0.171	-0.323	0.665	0.688	0.493	0.899	11.8	TRUE	1.84
Profile: Ren1c-null minus wild-type renin cells (scRNA-seq)	ADORA1	mouse	Adora1	positive = toward the Ren1c-null (matrix-secretory) state	-0.508		RAS blockade users minus non-users	IgA nephropathy	Basic	-0.315	-0.814	0.183	-1.26	0.212	0.714	12.2	TRUE	-2.02
Profile: Ren1c-null minus wild-type renin cells (scRNA-seq)	AFAP1L2	mouse	Afap1l2	positive = toward the Ren1c-null (matrix-secretory) state	-1.37		RAS blockade users minus non-users	IgA nephropathy	Basic	-0.289	-0.806	0.228	-1.11	0.269	0.756	11.7	TRUE	-3.21
Profile: Ren1c-null minus wild-type renin cells (scRNA-seq)	ALG11	mouse	Alg11	positive = toward the Ren1c-null (matrix-secretory) state	1.03		RAS blockade users minus non-users	IgA nephropathy	Basic	0.653	0.0455	1.26	2.14	0.0354	0.484	11.5	TRUE	2.79
Profile: Ren1c-null minus wild-type renin cells (scRNA-seq)	ANO1	mouse	Ano1	positive = toward the Ren1c-null (matrix-secretory) state	-1.92		RAS blockade users minus non-users	IgA nephropathy	Basic	-0.0527	-0.593	0.488	-0.194	0.847	0.952	11.8	TRUE	-4.18
Profile: Ren1c-null minus wild-type renin cells (scRNA-seq)	APP	mouse	App	positive = toward the Ren1c-null (matrix-secretory) state	3.11		RAS blockade users minus non-users	IgA nephropathy	Basic	0.448	-0.0767	0.973	1.7	0.0932	0.542	12.5	TRUE	5.27
Profile: Ren1c-null minus wild-type renin cells (scRNA-seq)	ARHGEF2	mouse	Arhgef2	positive = toward the Ren1c-null (matrix-secretory) state	0.129		RAS blockade users minus non-users	IgA nephropathy	Basic	0.196	-0.324	0.716	0.75	0.455	0.897	11.8	TRUE	0.257
Profile: Ren1c-null minus wild-type renin cells (scRNA-seq)	ATF4	mouse	Atf4	positive = toward the Ren1c-null (matrix-secretory) state	0.099		RAS blockade users minus non-users	IgA nephropathy	Basic	-0.158	-0.637	0.322	-0.652	0.516	0.901	11.9	FALSE	0.198
Profile: Ren1c-null minus wild-type renin cells (scRNA-seq)	ATP2A2	mouse	Atp2a2	positive = toward the Ren1c-null (matrix-secretory) state	1.74		RAS blockade users minus non-users	IgA nephropathy	Basic	-0.207	-0.768	0.354	-0.732	0.466	0.897	11.5	FALSE	3.07
Profile: Ren1c-null minus wild-type renin cells (scRNA-seq)	BCAM	mouse	Bcam	positive = toward the Ren1c-null (matrix-secretory) state	0.331		RAS blockade users minus non-users	IgA nephropathy	Basic	0.0611	-0.438	0.56	0.243	0.808	0.952	11.9	TRUE	0.711
Profile: Ren1c-null minus wild-type renin cells (scRNA-seq)	BGN	mouse	Bgn	positive = toward the Ren1c-null (matrix-secretory) state	3.41		RAS blockade users minus non-users	IgA nephropathy	Basic	0.565	0.0902	1.04	2.36	0.0202	0.419	12.4	TRUE	5.78
Profile: Ren1c-null minus wild-type renin cells (scRNA-seq)	CACNA1C	mouse	Cacna1c	positive = toward the Ren1c-null (matrix-secretory) state	0.024		RAS blockade users minus non-users	IgA nephropathy	Basic	0.0586	-0.509	0.626	0.205	0.838	0.952	11.9	TRUE	0.044
Profile: Ren1c-null minus wild-type renin cells (scRNA-seq)	CALM3	mouse	Calm3	positive = toward the Ren1c-null (matrix-secretory) state	1.14		RAS blockade users minus non-users	IgA nephropathy	Basic	-0.0563	-0.617	0.504	-0.2	0.842	0.952	11.3	FALSE	3.01
Profile: Ren1c-null minus wild-type renin cells (scRNA-seq)	CBX7	mouse	Cbx7	positive = toward the Ren1c-null (matrix-secretory) state	0.116		RAS blockade users minus non-users	IgA nephropathy	Basic	-0.236	-0.753	0.281	-0.908	0.367	0.808	11.8	FALSE	0.429
Profile: Ren1c-null minus wild-type renin cells (scRNA-seq)	CCN4	mouse	Ccn4	positive = toward the Ren1c-null (matrix-secretory) state	-0.00586		RAS blockade users minus non-users	IgA nephropathy	Basic	0.0865	-0.414	0.587	0.343	0.732	0.931	12.8	FALSE	-0.0365
Profile: Ren1c-null minus wild-type renin cells (scRNA-seq)	CD248	mouse	Cd248	positive = toward the Ren1c-null (matrix-secretory) state	0.622		RAS blockade users minus non-users	IgA nephropathy	Basic	0.0257	-0.544	0.595	0.0897	0.929	0.979	11.4	TRUE	2.2
Profile: Ren1c-null minus wild-type renin cells (scRNA-seq)	CD34	mouse	Cd34	positive = toward the Ren1c-null (matrix-secretory) state	0.254		RAS blockade users minus non-users	IgA nephropathy	Basic	0.0812	-0.431	0.593	0.315	0.753	0.931	11.8	TRUE	1.03
Profile: Ren1c-null minus wild-type renin cells (scRNA-seq)	CD46	mouse	Cd46	positive = toward the Ren1c-null (matrix-secretory) state	0.415		RAS blockade users minus non-users	IgA nephropathy	Basic	-0.025	-0.434	0.384	-0.121	0.904	0.975	13.6	FALSE	1.53
Profile: Ren1c-null minus wild-type renin cells (scRNA-seq)	CHD3	mouse	Chd3	positive = toward the Ren1c-null (matrix-secretory) state	0.376		RAS blockade users minus non-users	IgA nephropathy	Basic	0.288	-0.229	0.805	1.11	0.271	0.756	11.8	TRUE	0.834
Profile: Ren1c-null minus wild-type renin cells (scRNA-seq)	CLTC	mouse	Cltc	positive = toward the Ren1c-null (matrix-secretory) state	2.02		RAS blockade users minus non-users	IgA nephropathy	Basic	0.0736	-0.445	0.592	0.282	0.779	0.947	11.7	TRUE	3.57
Profile: Ren1c-null minus wild-type renin cells (scRNA-seq)	COL18A1	mouse	Col18a1	positive = toward the Ren1c-null (matrix-secretory) state	2.91		RAS blockade users minus non-users	IgA nephropathy	Basic	0.274	-0.178	0.726	1.21	0.231	0.714	12.6	TRUE	5
Profile: Ren1c-null minus wild-type renin cells (scRNA-seq)	COL23A1	mouse	Col23a1	positive = toward the Ren1c-null (matrix-secretory) state	0.121		RAS blockade users minus non-users	IgA nephropathy	Basic	0.332	-0.129	0.794	1.43	0.156	0.648	11.6	TRUE	1.09
Profile: Ren1c-null minus wild-type renin cells (scRNA-seq)	CPSF6	mouse	Cpsf6	positive = toward the Ren1c-null (matrix-secretory) state	1.76		RAS blockade users minus non-users	IgA nephropathy	Basic	-0.12	-0.62	0.379	-0.479	0.633	0.905	12.2	FALSE	3.5
Profile: Ren1c-null minus wild-type renin cells (scRNA-seq)	CSPG4	mouse	Cspg4	positive = toward the Ren1c-null (matrix-secretory) state	0.402		RAS blockade users minus non-users	IgA nephropathy	Basic	-0.126	-0.655	0.403	-0.474	0.637	0.905	12	FALSE	0.714
Profile: Ren1c-null minus wild-type renin cells (scRNA-seq)	CTNNB1	mouse	Ctnnb1	positive = toward the Ren1c-null (matrix-secretory) state	1.29		RAS blockade users minus non-users	IgA nephropathy	Basic	-0.285	-0.822	0.251	-1.06	0.294	0.774	11.7	FALSE	2.63
Profile: Ren1c-null minus wild-type renin cells (scRNA-seq)	DDX39B	mouse	Ddx39b	positive = toward the Ren1c-null (matrix-secretory) state	2.08		RAS blockade users minus non-users	IgA nephropathy	Basic	0.27	-0.23	0.771	1.07	0.287	0.769	13	TRUE	3.99
Profile: Ren1c-null minus wild-type renin cells (scRNA-seq)	DNAJC10	mouse	Dnajc10	positive = toward the Ren1c-null (matrix-secretory) state	-3.55		RAS blockade users minus non-users	IgA nephropathy	Basic	0.024	-0.524	0.572	0.0869	0.931	0.979	11.4	FALSE	-7.98
Profile: Ren1c-null minus wild-type renin cells (scRNA-seq)	EBF1	mouse	Ebf1	positive = toward the Ren1c-null (matrix-secretory) state	0.432		RAS blockade users minus non-users	IgA nephropathy	Basic	-0.0626	-0.567	0.442	-0.246	0.806	0.952	11.8	FALSE	0.761
Profile: Ren1c-null minus wild-type renin cells (scRNA-seq)	EDNRA	mouse	Ednra	positive = toward the Ren1c-null (matrix-secretory) state	-0.517		RAS blockade users minus non-users	IgA nephropathy	Basic	0.0124	-0.521	0.546	0.0461	0.963	0.998	12	FALSE	-0.92
Profile: Ren1c-null minus wild-type renin cells (scRNA-seq)	EEF1G	mouse	Eef1g	positive = toward the Ren1c-null (matrix-secretory) state	1.63		RAS blockade users minus non-users	IgA nephropathy	Basic	-0.145	-0.643	0.354	-0.576	0.566	0.905	13.4	FALSE	2.92
Profile: Ren1c-null minus wild-type renin cells (scRNA-seq)	ENG	mouse	Eng	positive = toward the Ren1c-null (matrix-secretory) state	0.54		RAS blockade users minus non-users	IgA nephropathy	Basic	0.752	0.206	1.3	2.74	0.00746	0.355	12.5	TRUE	2.37
Profile: Ren1c-null minus wild-type renin cells (scRNA-seq)	EPAS1	mouse	Epas1	positive = toward the Ren1c-null (matrix-secretory) state	-0.8		RAS blockade users minus non-users	IgA nephropathy	Basic	0.455	-0.00514	0.916	1.96	0.0526	0.484	12.9	FALSE	-1.59
Profile: Ren1c-null minus wild-type renin cells (scRNA-seq)	EPDR1	mouse	Epdr1	positive = toward the Ren1c-null (matrix-secretory) state	0.708		RAS blockade users minus non-users	IgA nephropathy	Basic	-0.375	-0.878	0.127	-1.48	0.141	0.648	11.6	FALSE	3.43
Profile: Ren1c-null minus wild-type renin cells (scRNA-seq)	EWSR1	mouse	Ewsr1	positive = toward the Ren1c-null (matrix-secretory) state	0.71		RAS blockade users minus non-users	IgA nephropathy	Basic	-0.128	-0.664	0.407	-0.476	0.635	0.905	12.1	FALSE	1.51
Profile: Ren1c-null minus wild-type renin cells (scRNA-seq)	FGFR1	mouse	Fgfr1	positive = toward the Ren1c-null (matrix-secretory) state	-0.667		RAS blockade users minus non-users	IgA nephropathy	Basic	-0.142	-0.7	0.415	-0.507	0.613	0.905	11.6	TRUE	-1.24
Profile: Ren1c-null minus wild-type renin cells (scRNA-seq)	FLNA	mouse	Flna	positive = toward the Ren1c-null (matrix-secretory) state	1.5		RAS blockade users minus non-users	IgA nephropathy	Basic	0.109	-0.365	0.583	0.456	0.65	0.905	13.1	TRUE	2.25
Profile: Ren1c-null minus wild-type renin cells (scRNA-seq)	FN1	mouse	Fn1	positive = toward the Ren1c-null (matrix-secretory) state	4.36		RAS blockade users minus non-users	IgA nephropathy	Basic	0.6	-0.0346	1.24	1.88	0.0636	0.484	13.6	TRUE	8.96
Profile: Ren1c-null minus wild-type renin cells (scRNA-seq)	FNDC3A	mouse	Fndc3a	positive = toward the Ren1c-null (matrix-secretory) state	0.571		RAS blockade users minus non-users	IgA nephropathy	Basic	0.204	-0.349	0.757	0.733	0.466	0.897	11.6	TRUE	1.5
Profile: Ren1c-null minus wild-type renin cells (scRNA-seq)	GANAB	mouse	Ganab	positive = toward the Ren1c-null (matrix-secretory) state	0.736		RAS blockade users minus non-users	IgA nephropathy	Basic	-0.000746	-0.543	0.541	-0.00274	0.998	0.998	11.5	FALSE	1.85
Profile: Ren1c-null minus wild-type renin cells (scRNA-seq)	GAS6	mouse	Gas6	positive = toward the Ren1c-null (matrix-secretory) state	0.303		RAS blockade users minus non-users	IgA nephropathy	Basic	-0.357	-0.888	0.173	-1.34	0.184	0.704	11.7	FALSE	0.899
Profile: Ren1c-null minus wild-type renin cells (scRNA-seq)	GATA3	mouse	Gata3	positive = toward the Ren1c-null (matrix-secretory) state	1.85		RAS blockade users minus non-users	IgA nephropathy	Basic	0.0596	-0.479	0.599	0.22	0.827	0.952	12	TRUE	2.99
Profile: Ren1c-null minus wild-type renin cells (scRNA-seq)	GJA5	mouse	Gja5	positive = toward the Ren1c-null (matrix-secretory) state	-3.43		RAS blockade users minus non-users	IgA nephropathy	Basic	-0.412	-0.947	0.124	-1.53	0.131	0.648	12	TRUE	-8.19
Profile: Ren1c-null minus wild-type renin cells (scRNA-seq)	GTF2I	mouse	Gtf2i	positive = toward the Ren1c-null (matrix-secretory) state	1.35		RAS blockade users minus non-users	IgA nephropathy	Basic	-0.239	-0.795	0.317	-0.854	0.396	0.808	11.6	FALSE	3.29
Profile: Ren1c-null minus wild-type renin cells (scRNA-seq)	HIF1A	mouse	Hif1a	positive = toward the Ren1c-null (matrix-secretory) state	-0.0308		RAS blockade users minus non-users	IgA nephropathy	Basic	0.454	-0.0559	0.964	1.77	0.0803	0.522	12.7	FALSE	-0.0766
Profile: Ren1c-null minus wild-type renin cells (scRNA-seq)	HNRNPD	mouse	Hnrnpd	positive = toward the Ren1c-null (matrix-secretory) state	0.627		RAS blockade users minus non-users	IgA nephropathy	Basic	-0.131	-0.555	0.293	-0.613	0.541	0.905	12.4	FALSE	1.61
Profile: Ren1c-null minus wild-type renin cells (scRNA-seq)	HNRNPH1	mouse	Hnrnph1	positive = toward the Ren1c-null (matrix-secretory) state	0.169		RAS blockade users minus non-users	IgA nephropathy	Basic	-0.268	-0.7	0.163	-1.23	0.22	0.714	13	FALSE	0.324
Profile: Ren1c-null minus wild-type renin cells (scRNA-seq)	HNRNPM	mouse	Hnrnpm	positive = toward the Ren1c-null (matrix-secretory) state	0.614		RAS blockade users minus non-users	IgA nephropathy	Basic	-0.239	-0.771	0.293	-0.892	0.375	0.808	11.7	FALSE	1.11
Profile: Ren1c-null minus wild-type renin cells (scRNA-seq)	HSPB8	mouse	Hspb8	positive = toward the Ren1c-null (matrix-secretory) state	0.274		RAS blockade users minus non-users	IgA nephropathy	Basic	-0.409	-0.971	0.152	-1.45	0.151	0.648	11.5	FALSE	2.18
Profile: Ren1c-null minus wild-type renin cells (scRNA-seq)	IGF2R	mouse	Igf2r	positive = toward the Ren1c-null (matrix-secretory) state	1.22		RAS blockade users minus non-users	IgA nephropathy	Basic	0.15	-0.425	0.725	0.517	0.606	0.905	11.5	TRUE	2.57
Profile: Ren1c-null minus wild-type renin cells (scRNA-seq)	IL6ST	mouse	Il6st	positive = toward the Ren1c-null (matrix-secretory) state	2.57		RAS blockade users minus non-users	IgA nephropathy	Basic	-0.0431	-0.563	0.477	-0.165	0.869	0.97	11.7	FALSE	5.1
Profile: Ren1c-null minus wild-type renin cells (scRNA-seq)	JAG1	mouse	Jag1	positive = toward the Ren1c-null (matrix-secretory) state	3.43		RAS blockade users minus non-users	IgA nephropathy	Basic	-0.123	-0.651	0.404	-0.465	0.643	0.905	11.8	FALSE	5.87
Profile: Ren1c-null minus wild-type renin cells (scRNA-seq)	KCNA5	mouse	Kcna5	positive = toward the Ren1c-null (matrix-secretory) state	-2.69		RAS blockade users minus non-users	IgA nephropathy	Basic	-0.276	-0.917	0.365	-0.856	0.394	0.808	11.4	TRUE	-7.04
Profile: Ren1c-null minus wild-type renin cells (scRNA-seq)	KCNJ2	mouse	Kcnj2	positive = toward the Ren1c-null (matrix-secretory) state	-0.473		RAS blockade users minus non-users	IgA nephropathy	Basic	-0.0671	-0.498	0.364	-0.309	0.758	0.931	12.6	TRUE	-1.13
Profile: Ren1c-null minus wild-type renin cells (scRNA-seq)	LBH	mouse	Lbh	positive = toward the Ren1c-null (matrix-secretory) state	-0.203		RAS blockade users minus non-users	IgA nephropathy	Basic	-0.637	-1.1	-0.171	-2.71	0.00797	0.355	13.5	TRUE	-0.541
Profile: Ren1c-null minus wild-type renin cells (scRNA-seq)	LENG8	mouse	Leng8	positive = toward the Ren1c-null (matrix-secretory) state	0.186		RAS blockade users minus non-users	IgA nephropathy	Basic	-0.225	-0.69	0.24	-0.961	0.339	0.808	13.1	FALSE	0.601
Profile: Ren1c-null minus wild-type renin cells (scRNA-seq)	LUC7L	mouse	Luc7l	positive = toward the Ren1c-null (matrix-secretory) state	0.38		RAS blockade users minus non-users	IgA nephropathy	Basic	-0.13	-0.673	0.412	-0.477	0.634	0.905	11.4	FALSE	0.843
Profile: Ren1c-null minus wild-type renin cells (scRNA-seq)	MCAM	mouse	Mcam	positive = toward the Ren1c-null (matrix-secretory) state	1.8		RAS blockade users minus non-users	IgA nephropathy	Basic	-0.0206	-0.495	0.454	-0.0864	0.931	0.979	12.2	FALSE	3.12
Profile: Ren1c-null minus wild-type renin cells (scRNA-seq)	MECOM	mouse	Mecom	positive = toward the Ren1c-null (matrix-secretory) state	0.164		RAS blockade users minus non-users	IgA nephropathy	Basic	-0.11	-0.611	0.392	-0.434	0.665	0.91	12	FALSE	0.349
Profile: Ren1c-null minus wild-type renin cells (scRNA-seq)	MEIS1	mouse	Meis1	positive = toward the Ren1c-null (matrix-secretory) state	0.761		RAS blockade users minus non-users	IgA nephropathy	Basic	-0.145	-0.724	0.435	-0.496	0.621	0.905	11.8	FALSE	1.45
Profile: Ren1c-null minus wild-type renin cells (scRNA-seq)	MFGE8	mouse	Mfge8	positive = toward the Ren1c-null (matrix-secretory) state	0.576		RAS blockade users minus non-users	IgA nephropathy	Basic	-0.142	-0.626	0.343	-0.58	0.563	0.905	12.2	FALSE	0.913
Profile: Ren1c-null minus wild-type renin cells (scRNA-seq)	MTA1	mouse	Mta1	positive = toward the Ren1c-null (matrix-secretory) state	0.33		RAS blockade users minus non-users	IgA nephropathy	Basic	0.163	-0.394	0.721	0.582	0.562	0.905	11.3	TRUE	1.24
Profile: Ren1c-null minus wild-type renin cells (scRNA-seq)	MYH9	mouse	Myh9	positive = toward the Ren1c-null (matrix-secretory) state	3.44		RAS blockade users minus non-users	IgA nephropathy	Basic	0.0605	-0.475	0.596	0.225	0.823	0.952	11.8	TRUE	6.31
Profile: Ren1c-null minus wild-type renin cells (scRNA-seq)	MYLK	mouse	Mylk	positive = toward the Ren1c-null (matrix-secretory) state	1.25		RAS blockade users minus non-users	IgA nephropathy	Basic	-0.468	-0.956	0.0189	-1.91	0.0594	0.484	11.9	FALSE	2.05
Profile: Ren1c-null minus wild-type renin cells (scRNA-seq)	NCOR2	mouse	Ncor2	positive = toward the Ren1c-null (matrix-secretory) state	0.243		RAS blockade users minus non-users	IgA nephropathy	Basic	0.518	-0.0366	1.07	1.86	0.0668	0.484	11.5	TRUE	0.952
Profile: Ren1c-null minus wild-type renin cells (scRNA-seq)	NES	mouse	Nes	positive = toward the Ren1c-null (matrix-secretory) state	1.37		RAS blockade users minus non-users	IgA nephropathy	Basic	-0.544	-1.13	0.0391	-1.85	0.0671	0.484	11.3	FALSE	3.15
Profile: Ren1c-null minus wild-type renin cells (scRNA-seq)	NFATC4	mouse	Nfatc4	positive = toward the Ren1c-null (matrix-secretory) state	0.647		RAS blockade users minus non-users	IgA nephropathy	Basic	0.192	-0.414	0.799	0.63	0.53	0.905	11.4	TRUE	1.62
Profile: Ren1c-null minus wild-type renin cells (scRNA-seq)	NOTCH2	mouse	Notch2	positive = toward the Ren1c-null (matrix-secretory) state	2.35		RAS blockade users minus non-users	IgA nephropathy	Basic	-0.325	-0.82	0.17	-1.31	0.195	0.714	12.6	FALSE	4.26
Profile: Ren1c-null minus wild-type renin cells (scRNA-seq)	NOTCH3	mouse	Notch3	positive = toward the Ren1c-null (matrix-secretory) state	0.0315		RAS blockade users minus non-users	IgA nephropathy	Basic	-0.238	-0.791	0.315	-0.855	0.395	0.808	12	FALSE	0.0533
Profile: Ren1c-null minus wild-type renin cells (scRNA-seq)	NPTN	mouse	Nptn	positive = toward the Ren1c-null (matrix-secretory) state	0.668		RAS blockade users minus non-users	IgA nephropathy	Basic	0.311	-0.246	0.868	1.11	0.271	0.756	11.5	TRUE	1.15
Profile: Ren1c-null minus wild-type renin cells (scRNA-seq)	NPY1R	mouse	Npy1r	positive = toward the Ren1c-null (matrix-secretory) state	0.948		RAS blockade users minus non-users	IgA nephropathy	Basic	0.154	-0.349	0.657	0.608	0.545	0.905	12	TRUE	2.01
Profile: Ren1c-null minus wild-type renin cells (scRNA-seq)	NTN4	mouse	Ntn4	positive = toward the Ren1c-null (matrix-secretory) state	0.217		RAS blockade users minus non-users	IgA nephropathy	Basic	0.00418	-0.565	0.573	0.0146	0.988	0.998	11.8	TRUE	0.78
Profile: Ren1c-null minus wild-type renin cells (scRNA-seq)	NUMA1	mouse	Numa1	positive = toward the Ren1c-null (matrix-secretory) state	0.0234		RAS blockade users minus non-users	IgA nephropathy	Basic	-0.109	-0.686	0.468	-0.375	0.709	0.931	11.6	FALSE	0.063
Profile: Ren1c-null minus wild-type renin cells (scRNA-seq)	OGT	mouse	Ogt	positive = toward the Ren1c-null (matrix-secretory) state	0.864		RAS blockade users minus non-users	IgA nephropathy	Basic	0.251	-0.247	0.749	1	0.319	0.799	12.4	TRUE	1.74
Profile: Ren1c-null minus wild-type renin cells (scRNA-seq)	PAWR	mouse	Pawr	positive = toward the Ren1c-null (matrix-secretory) state	0.64		RAS blockade users minus non-users	IgA nephropathy	Basic	-0.243	-0.795	0.309	-0.875	0.384	0.808	11.7	FALSE	2.56
Profile: Ren1c-null minus wild-type renin cells (scRNA-seq)	PCDH17	mouse	Pcdh17	positive = toward the Ren1c-null (matrix-secretory) state	0.445		RAS blockade users minus non-users	IgA nephropathy	Basic	0.0909	-0.461	0.643	0.327	0.744	0.931	11.6	TRUE	2.98
Profile: Ren1c-null minus wild-type renin cells (scRNA-seq)	PDGFC	mouse	Pdgfc	positive = toward the Ren1c-null (matrix-secretory) state	-0.238		RAS blockade users minus non-users	IgA nephropathy	Basic	0.622	0.0201	1.22	2.05	0.043	0.484	11.5	FALSE	-0.816
Profile: Ren1c-null minus wild-type renin cells (scRNA-seq)	PDGFRB	mouse	Pdgfrb	positive = toward the Ren1c-null (matrix-secretory) state	-0.632		RAS blockade users minus non-users	IgA nephropathy	Basic	0.149	-0.364	0.662	0.578	0.565	0.905	13.3	FALSE	-1.1
Profile: Ren1c-null minus wild-type renin cells (scRNA-seq)	PDXDC1	mouse	Pdxdc1	positive = toward the Ren1c-null (matrix-secretory) state	0.83		RAS blockade users minus non-users	IgA nephropathy	Basic	0.245	-0.27	0.761	0.946	0.347	0.808	11.6	TRUE	1.99
Profile: Ren1c-null minus wild-type renin cells (scRNA-seq)	PHLDB2	mouse	Phldb2	positive = toward the Ren1c-null (matrix-secretory) state	1.67		RAS blockade users minus non-users	IgA nephropathy	Basic	-0.642	-1.14	-0.143	-2.56	0.0123	0.355	11.6	FALSE	3.91
Profile: Ren1c-null minus wild-type renin cells (scRNA-seq)	PLEC	mouse	Plec	positive = toward the Ren1c-null (matrix-secretory) state	-0.189		RAS blockade users minus non-users	IgA nephropathy	Basic	-0.0963	-0.664	0.472	-0.337	0.737	0.931	11.5	TRUE	-0.328
Profile: Ren1c-null minus wild-type renin cells (scRNA-seq)	PLN	mouse	Pln	positive = toward the Ren1c-null (matrix-secretory) state	-0.712		RAS blockade users minus non-users	IgA nephropathy	Basic	-0.28	-0.822	0.261	-1.03	0.307	0.794	12.3	TRUE	-1.22
Profile: Ren1c-null minus wild-type renin cells (scRNA-seq)	PLS3	mouse	Pls3	positive = toward the Ren1c-null (matrix-secretory) state	1.29		RAS blockade users minus non-users	IgA nephropathy	Basic	-0.155	-0.626	0.316	-0.656	0.514	0.901	11.8	FALSE	2.03
Profile: Ren1c-null minus wild-type renin cells (scRNA-seq)	PLXNB2	mouse	Plxnb2	positive = toward the Ren1c-null (matrix-secretory) state	-0.0894		RAS blockade users minus non-users	IgA nephropathy	Basic	0.474	-0.0193	0.968	1.91	0.0595	0.484	11.9	FALSE	-0.176
Profile: Ren1c-null minus wild-type renin cells (scRNA-seq)	POGZ	mouse	Pogz	positive = toward the Ren1c-null (matrix-secretory) state	0.166		RAS blockade users minus non-users	IgA nephropathy	Basic	-0.572	-1.15	0.00183	-1.98	0.0507	0.484	11.4	FALSE	0.386
Profile: Ren1c-null minus wild-type renin cells (scRNA-seq)	PRKAR1A	mouse	Prkar1a	positive = toward the Ren1c-null (matrix-secretory) state	2.33		RAS blockade users minus non-users	IgA nephropathy	Basic	0.682	0.153	1.21	2.56	0.0121	0.355	11.8	TRUE	3.99
Profile: Ren1c-null minus wild-type renin cells (scRNA-seq)	PRPSAP1	mouse	Prpsap1	positive = toward the Ren1c-null (matrix-secretory) state	-0.823		RAS blockade users minus non-users	IgA nephropathy	Basic	-0.392	-0.933	0.149	-1.44	0.153	0.648	11.5	TRUE	-1.9
Profile: Ren1c-null minus wild-type renin cells (scRNA-seq)	PRRC2A	mouse	Prrc2a	positive = toward the Ren1c-null (matrix-secretory) state	-0.119		RAS blockade users minus non-users	IgA nephropathy	Basic	-0.11	-0.633	0.413	-0.416	0.678	0.919	11.5	TRUE	-0.341
Profile: Ren1c-null minus wild-type renin cells (scRNA-seq)	PTGES3	mouse	Ptges3	positive = toward the Ren1c-null (matrix-secretory) state	3.57		RAS blockade users minus non-users	IgA nephropathy	Basic	-0.113	-0.693	0.467	-0.388	0.699	0.93	11.2	FALSE	5.95
Profile: Ren1c-null minus wild-type renin cells (scRNA-seq)	PTH1R	mouse	Pth1r	positive = toward the Ren1c-null (matrix-secretory) state	0.178		RAS blockade users minus non-users	IgA nephropathy	Basic	0.188	-0.358	0.734	0.684	0.495	0.899	11.4	TRUE	0.448
Profile: Ren1c-null minus wild-type renin cells (scRNA-seq)	PTP4A3	mouse	Ptp4a3	positive = toward the Ren1c-null (matrix-secretory) state	1.21		RAS blockade users minus non-users	IgA nephropathy	Basic	0.476	-0.0399	0.991	1.83	0.0701	0.484	12.2	TRUE	1.98
Profile: Ren1c-null minus wild-type renin cells (scRNA-seq)	RAC1	mouse	Rac1	positive = toward the Ren1c-null (matrix-secretory) state	2.21		RAS blockade users minus non-users	IgA nephropathy	Basic	0.367	-0.176	0.91	1.34	0.183	0.704	12.1	TRUE	4.3
Profile: Ren1c-null minus wild-type renin cells (scRNA-seq)	RAPGEF3	mouse	Rapgef3	positive = toward the Ren1c-null (matrix-secretory) state	0.0377		RAS blockade users minus non-users	IgA nephropathy	Basic	-0.0978	-0.708	0.512	-0.319	0.751	0.931	11.5	FALSE	0.13
Profile: Ren1c-null minus wild-type renin cells (scRNA-seq)	RBPMS	mouse	Rbpms	positive = toward the Ren1c-null (matrix-secretory) state	3.33		RAS blockade users minus non-users	IgA nephropathy	Basic	0.846	0.306	1.39	3.11	0.00249	0.355	11.6	TRUE	5.85
Profile: Ren1c-null minus wild-type renin cells (scRNA-seq)	ROCK1	mouse	Rock1	positive = toward the Ren1c-null (matrix-secretory) state	1.98		RAS blockade users minus non-users	IgA nephropathy	Basic	0.0627	-0.507	0.632	0.219	0.827	0.952	11.4	TRUE	3.5
Profile: Ren1c-null minus wild-type renin cells (scRNA-seq)	RTN4	mouse	Rtn4	positive = toward the Ren1c-null (matrix-secretory) state	1.48		RAS blockade users minus non-users	IgA nephropathy	Basic	-0.27	-0.808	0.269	-0.995	0.322	0.799	11.5	FALSE	3.06
Profile: Ren1c-null minus wild-type renin cells (scRNA-seq)	S1PR3	mouse	S1pr3	positive = toward the Ren1c-null (matrix-secretory) state	0.126		RAS blockade users minus non-users	IgA nephropathy	Basic	-0.174	-0.794	0.446	-0.557	0.579	0.905	11.3	FALSE	0.221
Profile: Ren1c-null minus wild-type renin cells (scRNA-seq)	SAFB	mouse	Safb	positive = toward the Ren1c-null (matrix-secretory) state	0.389		RAS blockade users minus non-users	IgA nephropathy	Basic	0.0376	-0.531	0.606	0.131	0.896	0.975	11.2	TRUE	1.22
Profile: Ren1c-null minus wild-type renin cells (scRNA-seq)	SDHA	mouse	Sdha	positive = toward the Ren1c-null (matrix-secretory) state	0.0665		RAS blockade users minus non-users	IgA nephropathy	Basic	-0.066	-0.575	0.443	-0.257	0.797	0.952	12.1	FALSE	0.114
Profile: Ren1c-null minus wild-type renin cells (scRNA-seq)	SENP6	mouse	Senp6	positive = toward the Ren1c-null (matrix-secretory) state	-0.231		RAS blockade users minus non-users	IgA nephropathy	Basic	-0.244	-0.775	0.287	-0.913	0.364	0.808	11.4	TRUE	-0.532
Profile: Ren1c-null minus wild-type renin cells (scRNA-seq)	SEPTIN5	mouse	Septin5	positive = toward the Ren1c-null (matrix-secretory) state	0.437		RAS blockade users minus non-users	IgA nephropathy	Basic	-0.139	-0.665	0.388	-0.524	0.601	0.905	11.8	FALSE	2.62
Profile: Ren1c-null minus wild-type renin cells (scRNA-seq)	SERPINH1	mouse	Serpinh1	positive = toward the Ren1c-null (matrix-secretory) state	1.94		RAS blockade users minus non-users	IgA nephropathy	Basic	-0.281	-0.869	0.307	-0.949	0.345	0.808	11.3	FALSE	4.58
Profile: Ren1c-null minus wild-type renin cells (scRNA-seq)	SF3B1	mouse	Sf3b1	positive = toward the Ren1c-null (matrix-secretory) state	0.767		RAS blockade users minus non-users	IgA nephropathy	Basic	0.211	-0.272	0.695	0.868	0.388	0.808	12.8	TRUE	1.19
Profile: Ren1c-null minus wild-type renin cells (scRNA-seq)	SFPQ	mouse	Sfpq	positive = toward the Ren1c-null (matrix-secretory) state	1.83		RAS blockade users minus non-users	IgA nephropathy	Basic	0.356	-0.156	0.869	1.38	0.17	0.685	11.8	TRUE	3.28
Profile: Ren1c-null minus wild-type renin cells (scRNA-seq)	SLIT3	mouse	Slit3	positive = toward the Ren1c-null (matrix-secretory) state	0.777		RAS blockade users minus non-users	IgA nephropathy	Basic	-0.118	-0.625	0.389	-0.463	0.645	0.905	11.6	FALSE	1.43
Profile: Ren1c-null minus wild-type renin cells (scRNA-seq)	SOD1	mouse	Sod1	positive = toward the Ren1c-null (matrix-secretory) state	2.81		RAS blockade users minus non-users	IgA nephropathy	Basic	0.0712	-0.443	0.585	0.275	0.784	0.947	11.7	TRUE	4.19
Profile: Ren1c-null minus wild-type renin cells (scRNA-seq)	SOD3	mouse	Sod3	positive = toward the Ren1c-null (matrix-secretory) state	1.26		RAS blockade users minus non-users	IgA nephropathy	Basic	-0.196	-0.734	0.341	-0.725	0.47	0.897	12.2	FALSE	4.5
Profile: Ren1c-null minus wild-type renin cells (scRNA-seq)	SPTBN1	mouse	Sptbn1	positive = toward the Ren1c-null (matrix-secretory) state	1.1		RAS blockade users minus non-users	IgA nephropathy	Basic	-0.298	-0.827	0.232	-1.12	0.267	0.756	12	FALSE	2.24
Profile: Ren1c-null minus wild-type renin cells (scRNA-seq)	SRSF1	mouse	Srsf1	positive = toward the Ren1c-null (matrix-secretory) state	0.0762		RAS blockade users minus non-users	IgA nephropathy	Basic	-0.0309	-0.558	0.496	-0.117	0.907	0.975	11.7	FALSE	0.207
Profile: Ren1c-null minus wild-type renin cells (scRNA-seq)	TARDBP	mouse	Tardbp	positive = toward the Ren1c-null (matrix-secretory) state	0.533		RAS blockade users minus non-users	IgA nephropathy	Basic	-0.178	-0.686	0.329	-0.698	0.487	0.899	11.5	FALSE	1.52
Profile: Ren1c-null minus wild-type renin cells (scRNA-seq)	TBX2	mouse	Tbx2	positive = toward the Ren1c-null (matrix-secretory) state	-0.611		RAS blockade users minus non-users	IgA nephropathy	Basic	-0.114	-0.57	0.341	-0.499	0.619	0.905	13.3	TRUE	-1.4
Profile: Ren1c-null minus wild-type renin cells (scRNA-seq)	TINAGL1	mouse	Tinagl1	positive = toward the Ren1c-null (matrix-secretory) state	1.42		RAS blockade users minus non-users	IgA nephropathy	Basic	0.428	0.0105	0.845	2.04	0.0446	0.484	13.6	TRUE	2.27
Profile: Ren1c-null minus wild-type renin cells (scRNA-seq)	TNS2	mouse	Tns2	positive = toward the Ren1c-null (matrix-secretory) state	-1.05		RAS blockade users minus non-users	IgA nephropathy	Basic	0.33	-0.186	0.847	1.27	0.208	0.714	11.8	FALSE	-1.79
Profile: Ren1c-null minus wild-type renin cells (scRNA-seq)	TRPM3	mouse	Trpm3	positive = toward the Ren1c-null (matrix-secretory) state	0.627		RAS blockade users minus non-users	IgA nephropathy	Basic	0.485	0.0178	0.953	2.06	0.0421	0.484	13.1	TRUE	1.81
Profile: Ren1c-null minus wild-type renin cells (scRNA-seq)	TUBB	mouse	Tubb5	positive = toward the Ren1c-null (matrix-secretory) state	2.85		RAS blockade users minus non-users	IgA nephropathy	Basic	-0.449	-1	0.103	-1.62	0.109	0.587	11.5	FALSE	4.67
Profile: Ren1c-null minus wild-type renin cells (scRNA-seq)	UBE2D3	mouse	Ube2d3	positive = toward the Ren1c-null (matrix-secretory) state	2.15		RAS blockade users minus non-users	IgA nephropathy	Basic	-0.301	-0.852	0.249	-1.09	0.28	0.765	11.6	FALSE	3.56
Profile: Ren1c-null minus wild-type renin cells (scRNA-seq)	VIM	mouse	Vim	positive = toward the Ren1c-null (matrix-secretory) state	1.78		RAS blockade users minus non-users	IgA nephropathy	Basic	-0.289	-0.756	0.177	-1.23	0.221	0.714	13.1	FALSE	2.92
Profile: Ren1c-null minus wild-type renin cells (scRNA-seq)	WDR26	mouse	Wdr26	positive = toward the Ren1c-null (matrix-secretory) state	1.7		RAS blockade users minus non-users	IgA nephropathy	Basic	-0.00742	-0.51	0.495	-0.0294	0.977	0.998	11.4	FALSE	3.26
Profile: Ren1c-null minus wild-type renin cells (scRNA-seq)	WFDC1	mouse	Wfdc1	positive = toward the Ren1c-null (matrix-secretory) state	0.258		RAS blockade users minus non-users	IgA nephropathy	Basic	-0.127	-0.636	0.383	-0.495	0.622	0.905	12.7	FALSE	0.498
Profile: Ren1c-null minus wild-type renin cells (scRNA-seq)	YWHAZ	mouse	Ywhaz	positive = toward the Ren1c-null (matrix-secretory) state	1.55		RAS blockade users minus non-users	IgA nephropathy	Basic	-0.0968	-0.63	0.436	-0.361	0.719	0.931	11.6	FALSE	2.69
Profile: recruited minus sham renin cells	ABCC8	mouse	Abcc8	positive = toward the recruited state	1.09		RAS blockade users minus non-users	IgA nephropathy	Basic	0.228	-0.382	0.837	0.742	0.46	0.897	12	TRUE	0.662
Profile: recruited minus sham renin cells	ACACB	mouse	Acacb	positive = toward the recruited state	0.745		RAS blockade users minus non-users	IgA nephropathy	Basic	0.122	-0.418	0.661	0.448	0.655	0.905	11.6	TRUE	0.503
Profile: recruited minus sham renin cells	ACTA2	mouse	Acta2	positive = toward the recruited state	-0.487		RAS blockade users minus non-users	IgA nephropathy	Basic	-0.286	-0.754	0.183	-1.21	0.228	0.714	13.3	TRUE	-0.886
Profile: recruited minus sham renin cells	ACTN4	mouse	Actn4	positive = toward the recruited state	1.11		RAS blockade users minus non-users	IgA nephropathy	Basic	-0.0065	-0.503	0.49	-0.026	0.979	0.998	11.7	FALSE	1.27
Profile: recruited minus sham renin cells	ADGRA2	mouse	Adgra2	positive = toward the recruited state	-1.99		RAS blockade users minus non-users	IgA nephropathy	Basic	0.171	-0.323	0.665	0.688	0.493	0.899	11.8	FALSE	-1.33
Profile: recruited minus sham renin cells	ADORA1	mouse	Adora1	positive = toward the recruited state	-0.124		RAS blockade users minus non-users	IgA nephropathy	Basic	-0.315	-0.814	0.183	-1.26	0.212	0.714	12.2	TRUE	-0.0807
Profile: recruited minus sham renin cells	AFAP1L2	mouse	Afap1l2	positive = toward the recruited state	0.669		RAS blockade users minus non-users	IgA nephropathy	Basic	-0.289	-0.806	0.228	-1.11	0.269	0.756	11.7	FALSE	0.663
Profile: recruited minus sham renin cells	ALG11	mouse	Alg11	positive = toward the recruited state	-0.0896		RAS blockade users minus non-users	IgA nephropathy	Basic	0.653	0.0455	1.26	2.14	0.0354	0.484	11.5	FALSE	-0.0696
Profile: recruited minus sham renin cells	ANO1	mouse	Ano1	positive = toward the recruited state	0.0387		RAS blockade users minus non-users	IgA nephropathy	Basic	-0.0527	-0.593	0.488	-0.194	0.847	0.952	11.8	FALSE	0.0377
Profile: recruited minus sham renin cells	APP	mouse	App	positive = toward the recruited state	1.12		RAS blockade users minus non-users	IgA nephropathy	Basic	0.448	-0.0767	0.973	1.7	0.0932	0.542	12.5	TRUE	1.7
Profile: recruited minus sham renin cells	ARHGEF2	mouse	Arhgef2	positive = toward the recruited state	2.35		RAS blockade users minus non-users	IgA nephropathy	Basic	0.196	-0.324	0.716	0.75	0.455	0.897	11.8	TRUE	2.05
Profile: recruited minus sham renin cells	ATF4	mouse	Atf4	positive = toward the recruited state	1.29		RAS blockade users minus non-users	IgA nephropathy	Basic	-0.158	-0.637	0.322	-0.652	0.516	0.901	11.9	FALSE	1.43
Profile: recruited minus sham renin cells	ATP2A2	mouse	Atp2a2	positive = toward the recruited state	0.771		RAS blockade users minus non-users	IgA nephropathy	Basic	-0.207	-0.768	0.354	-0.732	0.466	0.897	11.5	FALSE	0.859
Profile: recruited minus sham renin cells	BCAM	mouse	Bcam	positive = toward the recruited state	-1.07		RAS blockade users minus non-users	IgA nephropathy	Basic	0.0611	-0.438	0.56	0.243	0.808	0.952	11.9	FALSE	-0.935
Profile: recruited minus sham renin cells	BGN	mouse	Bgn	positive = toward the recruited state	-0.576		RAS blockade users minus non-users	IgA nephropathy	Basic	0.565	0.0902	1.04	2.36	0.0202	0.419	12.4	FALSE	-0.69
Profile: recruited minus sham renin cells	CACNA1C	mouse	Cacna1c	positive = toward the recruited state	0.025		RAS blockade users minus non-users	IgA nephropathy	Basic	0.0586	-0.509	0.626	0.205	0.838	0.952	11.9	TRUE	0.0203
Profile: recruited minus sham renin cells	CALM3	mouse	Calm3	positive = toward the recruited state	0.233		RAS blockade users minus non-users	IgA nephropathy	Basic	-0.0563	-0.617	0.504	-0.2	0.842	0.952	11.3	FALSE	0.274
Profile: recruited minus sham renin cells	CBX7	mouse	Cbx7	positive = toward the recruited state	-1.94		RAS blockade users minus non-users	IgA nephropathy	Basic	-0.236	-0.753	0.281	-0.908	0.367	0.808	11.8	TRUE	-1.41
Profile: recruited minus sham renin cells	CD248	mouse	Cd248	positive = toward the recruited state	0.483		RAS blockade users minus non-users	IgA nephropathy	Basic	0.0257	-0.544	0.595	0.0897	0.929	0.979	11.4	TRUE	0.42
Profile: recruited minus sham renin cells	CD34	mouse	Cd34	positive = toward the recruited state	2.46		RAS blockade users minus non-users	IgA nephropathy	Basic	0.0812	-0.431	0.593	0.315	0.753	0.931	11.8	TRUE	1.57
Profile: recruited minus sham renin cells	CD46	mouse	Cd46	positive = toward the recruited state	0.162		RAS blockade users minus non-users	IgA nephropathy	Basic	-0.025	-0.434	0.384	-0.121	0.904	0.975	13.6	FALSE	0.117
Profile: recruited minus sham renin cells	CHD3	mouse	Chd3	positive = toward the recruited state	0.577		RAS blockade users minus non-users	IgA nephropathy	Basic	0.288	-0.229	0.805	1.11	0.271	0.756	11.8	TRUE	0.481
Profile: recruited minus sham renin cells	CLTC	mouse	Cltc	positive = toward the recruited state	1.96		RAS blockade users minus non-users	IgA nephropathy	Basic	0.0736	-0.445	0.592	0.282	0.779	0.947	11.7	TRUE	2.58
Profile: recruited minus sham renin cells	COL18A1	mouse	Col18a1	positive = toward the recruited state	0.646		RAS blockade users minus non-users	IgA nephropathy	Basic	0.274	-0.178	0.726	1.21	0.231	0.714	12.6	TRUE	0.934
Profile: recruited minus sham renin cells	COL23A1	mouse	Col23a1	positive = toward the recruited state	3.39		RAS blockade users minus non-users	IgA nephropathy	Basic	0.332	-0.129	0.794	1.43	0.156	0.648	11.6	TRUE	2.18
Profile: recruited minus sham renin cells	CPSF6	mouse	Cpsf6	positive = toward the recruited state	0.653		RAS blockade users minus non-users	IgA nephropathy	Basic	-0.12	-0.62	0.379	-0.479	0.633	0.905	12.2	FALSE	0.63
Profile: recruited minus sham renin cells	CSPG4	mouse	Cspg4	positive = toward the recruited state	0.324		RAS blockade users minus non-users	IgA nephropathy	Basic	-0.126	-0.655	0.403	-0.474	0.637	0.905	12	FALSE	0.34
Profile: recruited minus sham renin cells	CTNNB1	mouse	Ctnnb1	positive = toward the recruited state	0.658		RAS blockade users minus non-users	IgA nephropathy	Basic	-0.285	-0.822	0.251	-1.06	0.294	0.774	11.7	FALSE	0.89
Profile: recruited minus sham renin cells	DDX39B	mouse	Ddx39b	positive = toward the recruited state	-0.658		RAS blockade users minus non-users	IgA nephropathy	Basic	0.27	-0.23	0.771	1.07	0.287	0.769	13	FALSE	-0.593
Profile: recruited minus sham renin cells	DNAJC10	mouse	Dnajc10	positive = toward the recruited state	-0.287		RAS blockade users minus non-users	IgA nephropathy	Basic	0.024	-0.524	0.572	0.0869	0.931	0.979	11.4	FALSE	-0.274
Profile: recruited minus sham renin cells	EBF1	mouse	Ebf1	positive = toward the recruited state	-2.03		RAS blockade users minus non-users	IgA nephropathy	Basic	-0.0626	-0.567	0.442	-0.246	0.806	0.952	11.8	TRUE	-2.32
Profile: recruited minus sham renin cells	EDNRA	mouse	Ednra	positive = toward the recruited state	-1.11		RAS blockade users minus non-users	IgA nephropathy	Basic	0.0124	-0.521	0.546	0.0461	0.963	0.998	12	FALSE	-0.795
Profile: recruited minus sham renin cells	EEF1G	mouse	Eef1g	positive = toward the recruited state	2.08		RAS blockade users minus non-users	IgA nephropathy	Basic	-0.145	-0.643	0.354	-0.576	0.566	0.905	13.4	FALSE	2.7
Profile: recruited minus sham renin cells	ENG	mouse	Eng	positive = toward the recruited state	-4.18		RAS blockade users minus non-users	IgA nephropathy	Basic	0.752	0.206	1.3	2.74	0.00746	0.355	12.5	FALSE	-2.69
Profile: recruited minus sham renin cells	EPAS1	mouse	Epas1	positive = toward the recruited state	0.721		RAS blockade users minus non-users	IgA nephropathy	Basic	0.455	-0.00514	0.916	1.96	0.0526	0.484	12.9	TRUE	1.11
Profile: recruited minus sham renin cells	EPDR1	mouse	Epdr1	positive = toward the recruited state	1.78		RAS blockade users minus non-users	IgA nephropathy	Basic	-0.375	-0.878	0.127	-1.48	0.141	0.648	11.6	FALSE	1.22
Profile: recruited minus sham renin cells	EWSR1	mouse	Ewsr1	positive = toward the recruited state	0.888		RAS blockade users minus non-users	IgA nephropathy	Basic	-0.128	-0.664	0.407	-0.476	0.635	0.905	12.1	FALSE	0.956
Profile: recruited minus sham renin cells	FGFR1	mouse	Fgfr1	positive = toward the recruited state	1.4		RAS blockade users minus non-users	IgA nephropathy	Basic	-0.142	-0.7	0.415	-0.507	0.613	0.905	11.6	FALSE	1.36
Profile: recruited minus sham renin cells	FLNA	mouse	Flna	positive = toward the recruited state	1.3		RAS blockade users minus non-users	IgA nephropathy	Basic	0.109	-0.365	0.583	0.456	0.65	0.905	13.1	TRUE	1.85
Profile: recruited minus sham renin cells	FN1	mouse	Fn1	positive = toward the recruited state	3.41		RAS blockade users minus non-users	IgA nephropathy	Basic	0.6	-0.0346	1.24	1.88	0.0636	0.484	13.6	TRUE	3.49
Profile: recruited minus sham renin cells	FNDC3A	mouse	Fndc3a	positive = toward the recruited state	0.835		RAS blockade users minus non-users	IgA nephropathy	Basic	0.204	-0.349	0.757	0.733	0.466	0.897	11.6	TRUE	0.741
Profile: recruited minus sham renin cells	FRZB	mouse	Frzb	positive = toward the recruited state	-1.7		RAS blockade users minus non-users	IgA nephropathy	Basic	0.0851	-0.394	0.564	0.353	0.725	0.931	12.3	FALSE	-1.4
Profile: recruited minus sham renin cells	GANAB	mouse	Ganab	positive = toward the recruited state	-1.11		RAS blockade users minus non-users	IgA nephropathy	Basic	-0.000746	-0.543	0.541	-0.00274	0.998	0.998	11.5	TRUE	-0.817
Profile: recruited minus sham renin cells	GAS6	mouse	Gas6	positive = toward the recruited state	-1.87		RAS blockade users minus non-users	IgA nephropathy	Basic	-0.357	-0.888	0.173	-1.34	0.184	0.704	11.7	TRUE	-1.46
Profile: recruited minus sham renin cells	GATA3	mouse	Gata3	positive = toward the recruited state	1.42		RAS blockade users minus non-users	IgA nephropathy	Basic	0.0596	-0.479	0.599	0.22	0.827	0.952	12	TRUE	1.51
Profile: recruited minus sham renin cells	GJA5	mouse	Gja5	positive = toward the recruited state	1.33		RAS blockade users minus non-users	IgA nephropathy	Basic	-0.412	-0.947	0.124	-1.53	0.131	0.648	12	FALSE	1.4
Profile: recruited minus sham renin cells	GTF2I	mouse	Gtf2i	positive = toward the recruited state	0.742		RAS blockade users minus non-users	IgA nephropathy	Basic	-0.239	-0.795	0.317	-0.854	0.396	0.808	11.6	FALSE	0.803
Profile: recruited minus sham renin cells	HIF1A	mouse	Hif1a	positive = toward the recruited state	0.618		RAS blockade users minus non-users	IgA nephropathy	Basic	0.454	-0.0559	0.964	1.77	0.0803	0.522	12.7	TRUE	0.571
Profile: recruited minus sham renin cells	HNRNPD	mouse	Hnrnpd	positive = toward the recruited state	0.897		RAS blockade users minus non-users	IgA nephropathy	Basic	-0.131	-0.555	0.293	-0.613	0.541	0.905	12.4	FALSE	1.01
Profile: recruited minus sham renin cells	HNRNPH1	mouse	Hnrnph1	positive = toward the recruited state	0.0801		RAS blockade users minus non-users	IgA nephropathy	Basic	-0.268	-0.7	0.163	-1.23	0.22	0.714	13	FALSE	0.11
Profile: recruited minus sham renin cells	HNRNPM	mouse	Hnrnpm	positive = toward the recruited state	-0.54		RAS blockade users minus non-users	IgA nephropathy	Basic	-0.239	-0.771	0.293	-0.892	0.375	0.808	11.7	TRUE	-0.568
Profile: recruited minus sham renin cells	HSPB8	mouse	Hspb8	positive = toward the recruited state	-0.334		RAS blockade users minus non-users	IgA nephropathy	Basic	-0.409	-0.971	0.152	-1.45	0.151	0.648	11.5	TRUE	-0.201
Profile: recruited minus sham renin cells	IGF2R	mouse	Igf2r	positive = toward the recruited state	-0.806		RAS blockade users minus non-users	IgA nephropathy	Basic	0.15	-0.425	0.725	0.517	0.606	0.905	11.5	FALSE	-0.615
Profile: recruited minus sham renin cells	IL6ST	mouse	Il6st	positive = toward the recruited state	0.378		RAS blockade users minus non-users	IgA nephropathy	Basic	-0.0431	-0.563	0.477	-0.165	0.869	0.97	11.7	FALSE	0.333
Profile: recruited minus sham renin cells	JAG1	mouse	Jag1	positive = toward the recruited state	1.64		RAS blockade users minus non-users	IgA nephropathy	Basic	-0.123	-0.651	0.404	-0.465	0.643	0.905	11.8	FALSE	2.29
Profile: recruited minus sham renin cells	KCNA5	mouse	Kcna5	positive = toward the recruited state	-0.25		RAS blockade users minus non-users	IgA nephropathy	Basic	-0.276	-0.917	0.365	-0.856	0.394	0.808	11.4	TRUE	-0.203
Profile: recruited minus sham renin cells	KCNJ2	mouse	Kcnj2	positive = toward the recruited state	1.31		RAS blockade users minus non-users	IgA nephropathy	Basic	-0.0671	-0.498	0.364	-0.309	0.758	0.931	12.6	FALSE	1.01
Profile: recruited minus sham renin cells	LBH	mouse	Lbh	positive = toward the recruited state	-4.59		RAS blockade users minus non-users	IgA nephropathy	Basic	-0.637	-1.1	-0.171	-2.71	0.00797	0.355	13.5	TRUE	-4.92
Profile: recruited minus sham renin cells	LENG8	mouse	Leng8	positive = toward the recruited state	0.582		RAS blockade users minus non-users	IgA nephropathy	Basic	-0.225	-0.69	0.24	-0.961	0.339	0.808	13.1	FALSE	0.492
Profile: recruited minus sham renin cells	LUC7L	mouse	Luc7l	positive = toward the recruited state	0.307		RAS blockade users minus non-users	IgA nephropathy	Basic	-0.13	-0.673	0.412	-0.477	0.634	0.905	11.4	FALSE	0.234
Profile: recruited minus sham renin cells	MCAM	mouse	Mcam	positive = toward the recruited state	2.11		RAS blockade users minus non-users	IgA nephropathy	Basic	-0.0206	-0.495	0.454	-0.0864	0.931	0.979	12.2	FALSE	2.69
Profile: recruited minus sham renin cells	MECOM	mouse	Mecom	positive = toward the recruited state	0.412		RAS blockade users minus non-users	IgA nephropathy	Basic	-0.11	-0.611	0.392	-0.434	0.665	0.91	12	FALSE	0.454
Profile: recruited minus sham renin cells	MEIS1	mouse	Meis1	positive = toward the recruited state	0.388		RAS blockade users minus non-users	IgA nephropathy	Basic	-0.145	-0.724	0.435	-0.496	0.621	0.905	11.8	FALSE	0.364
Profile: recruited minus sham renin cells	MFGE8	mouse	Mfge8	positive = toward the recruited state	0.00504		RAS blockade users minus non-users	IgA nephropathy	Basic	-0.142	-0.626	0.343	-0.58	0.563	0.905	12.2	FALSE	0.00657
Profile: recruited minus sham renin cells	MTA1	mouse	Mta1	positive = toward the recruited state	0.612		RAS blockade users minus non-users	IgA nephropathy	Basic	0.163	-0.394	0.721	0.582	0.562	0.905	11.3	TRUE	0.397
Profile: recruited minus sham renin cells	MYH9	mouse	Myh9	positive = toward the recruited state	-0.29		RAS blockade users minus non-users	IgA nephropathy	Basic	0.0605	-0.475	0.596	0.225	0.823	0.952	11.8	FALSE	-0.238
Profile: recruited minus sham renin cells	MYLK	mouse	Mylk	positive = toward the recruited state	1.09		RAS blockade users minus non-users	IgA nephropathy	Basic	-0.468	-0.956	0.0189	-1.91	0.0594	0.484	11.9	FALSE	1.76
Profile: recruited minus sham renin cells	NCOR2	mouse	Ncor2	positive = toward the recruited state	-1.8		RAS blockade users minus non-users	IgA nephropathy	Basic	0.518	-0.0366	1.07	1.86	0.0668	0.484	11.5	FALSE	-1.24
Profile: recruited minus sham renin cells	NES	mouse	Nes	positive = toward the recruited state	0.206		RAS blockade users minus non-users	IgA nephropathy	Basic	-0.544	-1.13	0.0391	-1.85	0.0671	0.484	11.3	FALSE	0.184
Profile: recruited minus sham renin cells	NFATC4	mouse	Nfatc4	positive = toward the recruited state	-0.922		RAS blockade users minus non-users	IgA nephropathy	Basic	0.192	-0.414	0.799	0.63	0.53	0.905	11.4	FALSE	-0.717
Profile: recruited minus sham renin cells	NOTCH2	mouse	Notch2	positive = toward the recruited state	1.8		RAS blockade users minus non-users	IgA nephropathy	Basic	-0.325	-0.82	0.17	-1.31	0.195	0.714	12.6	FALSE	1.68
Profile: recruited minus sham renin cells	NOTCH3	mouse	Notch3	positive = toward the recruited state	0.285		RAS blockade users minus non-users	IgA nephropathy	Basic	-0.238	-0.791	0.315	-0.855	0.395	0.808	12	FALSE	0.308
Profile: recruited minus sham renin cells	NPTN	mouse	Nptn	positive = toward the recruited state	0.523		RAS blockade users minus non-users	IgA nephropathy	Basic	0.311	-0.246	0.868	1.11	0.271	0.756	11.5	TRUE	0.716
Profile: recruited minus sham renin cells	NPY1R	mouse	Npy1r	positive = toward the recruited state	0.839		RAS blockade users minus non-users	IgA nephropathy	Basic	0.154	-0.349	0.657	0.608	0.545	0.905	12	TRUE	0.621
Profile: recruited minus sham renin cells	NT5DC2	mouse	Nt5dc2	positive = toward the recruited state	-1.66		RAS blockade users minus non-users	IgA nephropathy	Basic	0.37	-0.144	0.884	1.43	0.156	0.648	11.9	FALSE	-1
Profile: recruited minus sham renin cells	NTN4	mouse	Ntn4	positive = toward the recruited state	1.32		RAS blockade users minus non-users	IgA nephropathy	Basic	0.00418	-0.565	0.573	0.0146	0.988	0.998	11.8	TRUE	1.17
Profile: recruited minus sham renin cells	NUMA1	mouse	Numa1	positive = toward the recruited state	-2.98		RAS blockade users minus non-users	IgA nephropathy	Basic	-0.109	-0.686	0.468	-0.375	0.709	0.931	11.6	TRUE	-2.1
Profile: recruited minus sham renin cells	OGT	mouse	Ogt	positive = toward the recruited state	0.79		RAS blockade users minus non-users	IgA nephropathy	Basic	0.251	-0.247	0.749	1	0.319	0.799	12.4	TRUE	0.939
Profile: recruited minus sham renin cells	PABPC1L	mouse	Pabpc1l	positive = toward the recruited state	-3.53		RAS blockade users minus non-users	IgA nephropathy	Basic	-0.188	-0.743	0.367	-0.673	0.503	0.9	11.7	TRUE	-2.69
Profile: recruited minus sham renin cells	PAWR	mouse	Pawr	positive = toward the recruited state	2.07		RAS blockade users minus non-users	IgA nephropathy	Basic	-0.243	-0.795	0.309	-0.875	0.384	0.808	11.7	FALSE	1.64
Profile: recruited minus sham renin cells	PCDH17	mouse	Pcdh17	positive = toward the recruited state	2.28		RAS blockade users minus non-users	IgA nephropathy	Basic	0.0909	-0.461	0.643	0.327	0.744	0.931	11.6	TRUE	1.37
Profile: recruited minus sham renin cells	PDGFC	mouse	Pdgfc	positive = toward the recruited state	-0.429		RAS blockade users minus non-users	IgA nephropathy	Basic	0.622	0.0201	1.22	2.05	0.043	0.484	11.5	FALSE	-0.293
Profile: recruited minus sham renin cells	PDGFRB	mouse	Pdgfrb	positive = toward the recruited state	-1.22		RAS blockade users minus non-users	IgA nephropathy	Basic	0.149	-0.364	0.662	0.578	0.565	0.905	13.3	FALSE	-1.08
Profile: recruited minus sham renin cells	PDXDC1	mouse	Pdxdc1	positive = toward the recruited state	-0.146		RAS blockade users minus non-users	IgA nephropathy	Basic	0.245	-0.27	0.761	0.946	0.347	0.808	11.6	FALSE	-0.128
Profile: recruited minus sham renin cells	PHLDB2	mouse	Phldb2	positive = toward the recruited state	2.5		RAS blockade users minus non-users	IgA nephropathy	Basic	-0.642	-1.14	-0.143	-2.56	0.0123	0.355	11.6	FALSE	2.76
Profile: recruited minus sham renin cells	PLEC	mouse	Plec	positive = toward the recruited state	-1.95		RAS blockade users minus non-users	IgA nephropathy	Basic	-0.0963	-0.664	0.472	-0.337	0.737	0.931	11.5	TRUE	-1.49
Profile: recruited minus sham renin cells	PLN	mouse	Pln	positive = toward the recruited state	-0.673		RAS blockade users minus non-users	IgA nephropathy	Basic	-0.28	-0.822	0.261	-1.03	0.307	0.794	12.3	TRUE	-0.893
Profile: recruited minus sham renin cells	PLS3	mouse	Pls3	positive = toward the recruited state	-1.51		RAS blockade users minus non-users	IgA nephropathy	Basic	-0.155	-0.626	0.316	-0.656	0.514	0.901	11.8	TRUE	-1.99
Profile: recruited minus sham renin cells	PLXNB2	mouse	Plxnb2	positive = toward the recruited state	1.69		RAS blockade users minus non-users	IgA nephropathy	Basic	0.474	-0.0193	0.968	1.91	0.0595	0.484	11.9	TRUE	1.4
Profile: recruited minus sham renin cells	POGZ	mouse	Pogz	positive = toward the recruited state	-2.06		RAS blockade users minus non-users	IgA nephropathy	Basic	-0.572	-1.15	0.00183	-1.98	0.0507	0.484	11.4	TRUE	-1.54
Profile: recruited minus sham renin cells	POSTN	mouse	Postn	positive = toward the recruited state	-5.29		RAS blockade users minus non-users	IgA nephropathy	Basic	0.391	-0.134	0.916	1.48	0.142	0.648	11.9	FALSE	-2.93
Profile: recruited minus sham renin cells	PPFIA4	mouse	Ppfia4	positive = toward the recruited state	-4.09		RAS blockade users minus non-users	IgA nephropathy	Basic	-0.18	-0.703	0.343	-0.684	0.496	0.899	12.6	TRUE	-2.58
Profile: recruited minus sham renin cells	PRKAR1A	mouse	Prkar1a	positive = toward the recruited state	0.131		RAS blockade users minus non-users	IgA nephropathy	Basic	0.682	0.153	1.21	2.56	0.0121	0.355	11.8	TRUE	0.197
Profile: recruited minus sham renin cells	PRPSAP1	mouse	Prpsap1	positive = toward the recruited state	0.606		RAS blockade users minus non-users	IgA nephropathy	Basic	-0.392	-0.933	0.149	-1.44	0.153	0.648	11.5	FALSE	0.597
Profile: recruited minus sham renin cells	PRRC2A	mouse	Prrc2a	positive = toward the recruited state	-1.97		RAS blockade users minus non-users	IgA nephropathy	Basic	-0.11	-0.633	0.413	-0.416	0.678	0.919	11.5	TRUE	-1.52
Profile: recruited minus sham renin cells	PTGES3	mouse	Ptges3	positive = toward the recruited state	0.294		RAS blockade users minus non-users	IgA nephropathy	Basic	-0.113	-0.693	0.467	-0.388	0.699	0.93	11.2	FALSE	0.386
Profile: recruited minus sham renin cells	PTH1R	mouse	Pth1r	positive = toward the recruited state	0.574		RAS blockade users minus non-users	IgA nephropathy	Basic	0.188	-0.358	0.734	0.684	0.495	0.899	11.4	TRUE	0.627
Profile: recruited minus sham renin cells	PTP4A3	mouse	Ptp4a3	positive = toward the recruited state	-0.575		RAS blockade users minus non-users	IgA nephropathy	Basic	0.476	-0.0399	0.991	1.83	0.0701	0.484	12.2	FALSE	-0.835
Profile: recruited minus sham renin cells	RAC1	mouse	Rac1	positive = toward the recruited state	1.66		RAS blockade users minus non-users	IgA nephropathy	Basic	0.367	-0.176	0.91	1.34	0.183	0.704	12.1	TRUE	2.16
Profile: recruited minus sham renin cells	RAPGEF3	mouse	Rapgef3	positive = toward the recruited state	1.26		RAS blockade users minus non-users	IgA nephropathy	Basic	-0.0978	-0.708	0.512	-0.319	0.751	0.931	11.5	FALSE	1.11
Profile: recruited minus sham renin cells	RBPMS	mouse	Rbpms	positive = toward the recruited state	-0.607		RAS blockade users minus non-users	IgA nephropathy	Basic	0.846	0.306	1.39	3.11	0.00249	0.355	11.6	FALSE	-0.809
Profile: recruited minus sham renin cells	ROCK1	mouse	Rock1	positive = toward the recruited state	0.248		RAS blockade users minus non-users	IgA nephropathy	Basic	0.0627	-0.507	0.632	0.219	0.827	0.952	11.4	TRUE	0.352
Profile: recruited minus sham renin cells	RTN4	mouse	Rtn4	positive = toward the recruited state	0.7		RAS blockade users minus non-users	IgA nephropathy	Basic	-0.27	-0.808	0.269	-0.995	0.322	0.799	11.5	FALSE	0.771
Profile: recruited minus sham renin cells	S1PR3	mouse	S1pr3	positive = toward the recruited state	1.14		RAS blockade users minus non-users	IgA nephropathy	Basic	-0.174	-0.794	0.446	-0.557	0.579	0.905	11.3	FALSE	1.44
Profile: recruited minus sham renin cells	SAFB	mouse	Safb	positive = toward the recruited state	-3.45		RAS blockade users minus non-users	IgA nephropathy	Basic	0.0376	-0.531	0.606	0.131	0.896	0.975	11.2	FALSE	-2.5
Profile: recruited minus sham renin cells	SDHA	mouse	Sdha	positive = toward the recruited state	0.856		RAS blockade users minus non-users	IgA nephropathy	Basic	-0.066	-0.575	0.443	-0.257	0.797	0.952	12.1	FALSE	1.19
Profile: recruited minus sham renin cells	SENP6	mouse	Senp6	positive = toward the recruited state	-0.96		RAS blockade users minus non-users	IgA nephropathy	Basic	-0.244	-0.775	0.287	-0.913	0.364	0.808	11.4	TRUE	-0.904
Profile: recruited minus sham renin cells	SERPINH1	mouse	Serpinh1	positive = toward the recruited state	0.887		RAS blockade users minus non-users	IgA nephropathy	Basic	-0.281	-0.869	0.307	-0.949	0.345	0.808	11.3	FALSE	0.855
Profile: recruited minus sham renin cells	SF3B1	mouse	Sf3b1	positive = toward the recruited state	0.215		RAS blockade users minus non-users	IgA nephropathy	Basic	0.211	-0.272	0.695	0.868	0.388	0.808	12.8	TRUE	0.266
Profile: recruited minus sham renin cells	SFPQ	mouse	Sfpq	positive = toward the recruited state	1.58		RAS blockade users minus non-users	IgA nephropathy	Basic	0.356	-0.156	0.869	1.38	0.17	0.685	11.8	TRUE	2.1
Profile: recruited minus sham renin cells	SLIT3	mouse	Slit3	positive = toward the recruited state	1.57		RAS blockade users minus non-users	IgA nephropathy	Basic	-0.118	-0.625	0.389	-0.463	0.645	0.905	11.6	FALSE	1.33
Profile: recruited minus sham renin cells	SOD1	mouse	Sod1	positive = toward the recruited state	1.54		RAS blockade users minus non-users	IgA nephropathy	Basic	0.0712	-0.443	0.585	0.275	0.784	0.947	11.7	TRUE	2.22
Profile: recruited minus sham renin cells	SOD3	mouse	Sod3	positive = toward the recruited state	-0.743		RAS blockade users minus non-users	IgA nephropathy	Basic	-0.196	-0.734	0.341	-0.725	0.47	0.897	12.2	TRUE	-0.583
Profile: recruited minus sham renin cells	SPTBN1	mouse	Sptbn1	positive = toward the recruited state	0.419		RAS blockade users minus non-users	IgA nephropathy	Basic	-0.298	-0.827	0.232	-1.12	0.267	0.756	12	FALSE	0.562
Profile: recruited minus sham renin cells	SRSF1	mouse	Srsf1	positive = toward the recruited state	1.03		RAS blockade users minus non-users	IgA nephropathy	Basic	-0.0309	-0.558	0.496	-0.117	0.907	0.975	11.7	FALSE	1.27
Profile: recruited minus sham renin cells	TARDBP	mouse	Tardbp	positive = toward the recruited state	1.1		RAS blockade users minus non-users	IgA nephropathy	Basic	-0.178	-0.686	0.329	-0.698	0.487	0.899	11.5	FALSE	1.34
Profile: recruited minus sham renin cells	TBX2	mouse	Tbx2	positive = toward the recruited state	-0.518		RAS blockade users minus non-users	IgA nephropathy	Basic	-0.114	-0.57	0.341	-0.499	0.619	0.905	13.3	TRUE	-0.519
Profile: recruited minus sham renin cells	TINAGL1	mouse	Tinagl1	positive = toward the recruited state	-1.59		RAS blockade users minus non-users	IgA nephropathy	Basic	0.428	0.0105	0.845	2.04	0.0446	0.484	13.6	FALSE	-1.99
Profile: recruited minus sham renin cells	TNS2	mouse	Tns2	positive = toward the recruited state	1.84		RAS blockade users minus non-users	IgA nephropathy	Basic	0.33	-0.186	0.847	1.27	0.208	0.714	11.8	TRUE	2
Profile: recruited minus sham renin cells	TRPM3	mouse	Trpm3	positive = toward the recruited state	-4.56		RAS blockade users minus non-users	IgA nephropathy	Basic	0.485	0.0178	0.953	2.06	0.0421	0.484	13.1	FALSE	-2.98
Profile: recruited minus sham renin cells	TUBB	mouse	Tubb5	positive = toward the recruited state	1.62		RAS blockade users minus non-users	IgA nephropathy	Basic	-0.449	-1	0.103	-1.62	0.109	0.587	11.5	FALSE	1.86
Profile: recruited minus sham renin cells	UBE2D3	mouse	Ube2d3	positive = toward the recruited state	0.609		RAS blockade users minus non-users	IgA nephropathy	Basic	-0.301	-0.852	0.249	-1.09	0.28	0.765	11.6	FALSE	0.82
Profile: recruited minus sham renin cells	VIM	mouse	Vim	positive = toward the recruited state	2.26		RAS blockade users minus non-users	IgA nephropathy	Basic	-0.289	-0.756	0.177	-1.23	0.221	0.714	13.1	FALSE	3.17
Profile: recruited minus sham renin cells	WDR26	mouse	Wdr26	positive = toward the recruited state	0.192		RAS blockade users minus non-users	IgA nephropathy	Basic	-0.00742	-0.51	0.495	-0.0294	0.977	0.998	11.4	FALSE	0.194
Profile: recruited minus sham renin cells	WFDC1	mouse	Wfdc1	positive = toward the recruited state	-0.805		RAS blockade users minus non-users	IgA nephropathy	Basic	-0.127	-0.636	0.383	-0.495	0.622	0.905	12.7	TRUE	-0.635
Profile: recruited minus sham renin cells	YWHAZ	mouse	Ywhaz	positive = toward the recruited state	-1.15		RAS blockade users minus non-users	IgA nephropathy	Basic	-0.0968	-0.63	0.436	-0.361	0.719	0.931	11.6	TRUE	-1.35
Profile: low- minus high-perfusion-pressure kidney	ABCC8	mouse	Abcc8	positive = toward the low-pressure state	1.28		RAS blockade users minus non-users	IgA nephropathy	Basic	0.228	-0.382	0.837	0.742	0.46	0.897	12	TRUE	1.7
Profile: low- minus high-perfusion-pressure kidney	ACACB	mouse	Acacb	positive = toward the low-pressure state	-1.19		RAS blockade users minus non-users	IgA nephropathy	Basic	0.122	-0.418	0.661	0.448	0.655	0.905	11.6	FALSE	-1.96
Profile: low- minus high-perfusion-pressure kidney	ACTA2	mouse	Acta2	positive = toward the low-pressure state	-0.0472		RAS blockade users minus non-users	IgA nephropathy	Basic	-0.286	-0.754	0.183	-1.21	0.228	0.714	13.3	TRUE	-0.226
Profile: low- minus high-perfusion-pressure kidney	ACTN4	mouse	Actn4	positive = toward the low-pressure state	0.339		RAS blockade users minus non-users	IgA nephropathy	Basic	-0.0065	-0.503	0.49	-0.026	0.979	0.998	11.7	FALSE	0.806
Profile: low- minus high-perfusion-pressure kidney	ADGRA2	mouse	Adgra2	positive = toward the low-pressure state	-0.494		RAS blockade users minus non-users	IgA nephropathy	Basic	0.171	-0.323	0.665	0.688	0.493	0.899	11.8	FALSE	-0.561
Profile: low- minus high-perfusion-pressure kidney	ADORA1	mouse	Adora1	positive = toward the low-pressure state	-0.241		RAS blockade users minus non-users	IgA nephropathy	Basic	-0.315	-0.814	0.183	-1.26	0.212	0.714	12.2	TRUE	-0.407
Profile: low- minus high-perfusion-pressure kidney	AFAP1L2	mouse	Afap1l2	positive = toward the low-pressure state	-0.265		RAS blockade users minus non-users	IgA nephropathy	Basic	-0.289	-0.806	0.228	-1.11	0.269	0.756	11.7	TRUE	-0.639
Profile: low- minus high-perfusion-pressure kidney	ALG11	mouse	Alg11	positive = toward the low-pressure state	-2.14		RAS blockade users minus non-users	IgA nephropathy	Basic	0.653	0.0455	1.26	2.14	0.0354	0.484	11.5	FALSE	-2.98
Profile: low- minus high-perfusion-pressure kidney	ANO1	mouse	Ano1	positive = toward the low-pressure state	0.0135		RAS blockade users minus non-users	IgA nephropathy	Basic	-0.0527	-0.593	0.488	-0.194	0.847	0.952	11.8	FALSE	0.0383
Profile: low- minus high-perfusion-pressure kidney	APP	mouse	App	positive = toward the low-pressure state	-0.145		RAS blockade users minus non-users	IgA nephropathy	Basic	0.448	-0.0767	0.973	1.7	0.0932	0.542	12.5	FALSE	-0.575
Profile: low- minus high-perfusion-pressure kidney	ARHGEF2	mouse	Arhgef2	positive = toward the low-pressure state	-0.0223		RAS blockade users minus non-users	IgA nephropathy	Basic	0.196	-0.324	0.716	0.75	0.455	0.897	11.8	FALSE	-0.0452
Profile: low- minus high-perfusion-pressure kidney	ATF4	mouse	Atf4	positive = toward the low-pressure state	0.473		RAS blockade users minus non-users	IgA nephropathy	Basic	-0.158	-0.637	0.322	-0.652	0.516	0.901	11.9	FALSE	1.14
Profile: low- minus high-perfusion-pressure kidney	ATP2A2	mouse	Atp2a2	positive = toward the low-pressure state	0.461		RAS blockade users minus non-users	IgA nephropathy	Basic	-0.207	-0.768	0.354	-0.732	0.466	0.897	11.5	FALSE	1.3
Profile: low- minus high-perfusion-pressure kidney	BCAM	mouse	Bcam	positive = toward the low-pressure state	-0.614		RAS blockade users minus non-users	IgA nephropathy	Basic	0.0611	-0.438	0.56	0.243	0.808	0.952	11.9	FALSE	-1.12
Profile: low- minus high-perfusion-pressure kidney	BGN	mouse	Bgn	positive = toward the low-pressure state	-0.217		RAS blockade users minus non-users	IgA nephropathy	Basic	0.565	0.0902	1.04	2.36	0.0202	0.419	12.4	FALSE	-0.778
Profile: low- minus high-perfusion-pressure kidney	CACNA1C	mouse	Cacna1c	positive = toward the low-pressure state	-0.153		RAS blockade users minus non-users	IgA nephropathy	Basic	0.0586	-0.509	0.626	0.205	0.838	0.952	11.9	FALSE	-0.318
Profile: low- minus high-perfusion-pressure kidney	CALM3	mouse	Calm3	positive = toward the low-pressure state	0.195		RAS blockade users minus non-users	IgA nephropathy	Basic	-0.0563	-0.617	0.504	-0.2	0.842	0.952	11.3	FALSE	0.747
Profile: low- minus high-perfusion-pressure kidney	CBX7	mouse	Cbx7	positive = toward the low-pressure state	-0.289		RAS blockade users minus non-users	IgA nephropathy	Basic	-0.236	-0.753	0.281	-0.908	0.367	0.808	11.8	TRUE	-0.288
Profile: low- minus high-perfusion-pressure kidney	CD248	mouse	Cd248	positive = toward the low-pressure state	-0.58		RAS blockade users minus non-users	IgA nephropathy	Basic	0.0257	-0.544	0.595	0.0897	0.929	0.979	11.4	FALSE	-1.05
Profile: low- minus high-perfusion-pressure kidney	CD34	mouse	Cd34	positive = toward the low-pressure state	0.296		RAS blockade users minus non-users	IgA nephropathy	Basic	0.0812	-0.431	0.593	0.315	0.753	0.931	11.8	TRUE	0.381
Profile: low- minus high-perfusion-pressure kidney	CD46	mouse	Cd46	positive = toward the low-pressure state	-0.508		RAS blockade users minus non-users	IgA nephropathy	Basic	-0.025	-0.434	0.384	-0.121	0.904	0.975	13.6	TRUE	-0.782
Profile: low- minus high-perfusion-pressure kidney	CHD3	mouse	Chd3	positive = toward the low-pressure state	0.653		RAS blockade users minus non-users	IgA nephropathy	Basic	0.288	-0.229	0.805	1.11	0.271	0.756	11.8	TRUE	1.3
Profile: low- minus high-perfusion-pressure kidney	CLTC	mouse	Cltc	positive = toward the low-pressure state	0.474		RAS blockade users minus non-users	IgA nephropathy	Basic	0.0736	-0.445	0.592	0.282	0.779	0.947	11.7	TRUE	1.46
Profile: low- minus high-perfusion-pressure kidney	COL18A1	mouse	Col18a1	positive = toward the low-pressure state	0.255		RAS blockade users minus non-users	IgA nephropathy	Basic	0.274	-0.178	0.726	1.21	0.231	0.714	12.6	TRUE	1.13
Profile: low- minus high-perfusion-pressure kidney	COL23A1	mouse	Col23a1	positive = toward the low-pressure state	2.49		RAS blockade users minus non-users	IgA nephropathy	Basic	0.332	-0.129	0.794	1.43	0.156	0.648	11.6	TRUE	1.89
Profile: low- minus high-perfusion-pressure kidney	CPSF6	mouse	Cpsf6	positive = toward the low-pressure state	-1.11		RAS blockade users minus non-users	IgA nephropathy	Basic	-0.12	-0.62	0.379	-0.479	0.633	0.905	12.2	TRUE	-1.87
Profile: low- minus high-perfusion-pressure kidney	CSPG4	mouse	Cspg4	positive = toward the low-pressure state	-0.116		RAS blockade users minus non-users	IgA nephropathy	Basic	-0.126	-0.655	0.403	-0.474	0.637	0.905	12	TRUE	-0.299
Profile: low- minus high-perfusion-pressure kidney	CTNNB1	mouse	Ctnnb1	positive = toward the low-pressure state	-0.0382		RAS blockade users minus non-users	IgA nephropathy	Basic	-0.285	-0.822	0.251	-1.06	0.294	0.774	11.7	TRUE	-0.137
Profile: low- minus high-perfusion-pressure kidney	DDX39B	mouse	Ddx39b	positive = toward the low-pressure state	0.223		RAS blockade users minus non-users	IgA nephropathy	Basic	0.27	-0.23	0.771	1.07	0.287	0.769	13	TRUE	0.632
Profile: low- minus high-perfusion-pressure kidney	DNAJC10	mouse	Dnajc10	positive = toward the low-pressure state	-0.425		RAS blockade users minus non-users	IgA nephropathy	Basic	0.024	-0.524	0.572	0.0869	0.931	0.979	11.4	FALSE	-0.828
Profile: low- minus high-perfusion-pressure kidney	EBF1	mouse	Ebf1	positive = toward the low-pressure state	-0.0685		RAS blockade users minus non-users	IgA nephropathy	Basic	-0.0626	-0.567	0.442	-0.246	0.806	0.952	11.8	TRUE	-0.254
Profile: low- minus high-perfusion-pressure kidney	EDNRA	mouse	Ednra	positive = toward the low-pressure state	0.0726		RAS blockade users minus non-users	IgA nephropathy	Basic	0.0124	-0.521	0.546	0.0461	0.963	0.998	12	TRUE	0.241
Profile: low- minus high-perfusion-pressure kidney	EEF1G	mouse	Eef1g	positive = toward the low-pressure state	0.471		RAS blockade users minus non-users	IgA nephropathy	Basic	-0.145	-0.643	0.354	-0.576	0.566	0.905	13.4	FALSE	1.36
Profile: low- minus high-perfusion-pressure kidney	ENG	mouse	Eng	positive = toward the low-pressure state	0.26		RAS blockade users minus non-users	IgA nephropathy	Basic	0.752	0.206	1.3	2.74	0.00746	0.355	12.5	TRUE	0.287
Profile: low- minus high-perfusion-pressure kidney	EPAS1	mouse	Epas1	positive = toward the low-pressure state	0.162		RAS blockade users minus non-users	IgA nephropathy	Basic	0.455	-0.00514	0.916	1.96	0.0526	0.484	12.9	TRUE	0.674
Profile: low- minus high-perfusion-pressure kidney	EPDR1	mouse	Epdr1	positive = toward the low-pressure state	-0.999		RAS blockade users minus non-users	IgA nephropathy	Basic	-0.375	-0.878	0.127	-1.48	0.141	0.648	11.6	TRUE	-1.03
Profile: low- minus high-perfusion-pressure kidney	EWSR1	mouse	Ewsr1	positive = toward the low-pressure state	-0.152		RAS blockade users minus non-users	IgA nephropathy	Basic	-0.128	-0.664	0.407	-0.476	0.635	0.905	12.1	TRUE	-0.428
Profile: low- minus high-perfusion-pressure kidney	FGFR1	mouse	Fgfr1	positive = toward the low-pressure state	0.145		RAS blockade users minus non-users	IgA nephropathy	Basic	-0.142	-0.7	0.415	-0.507	0.613	0.905	11.6	FALSE	0.275
Profile: low- minus high-perfusion-pressure kidney	FLNA	mouse	Flna	positive = toward the low-pressure state	-0.101		RAS blockade users minus non-users	IgA nephropathy	Basic	0.109	-0.365	0.583	0.456	0.65	0.905	13.1	FALSE	-0.29
Profile: low- minus high-perfusion-pressure kidney	FN1	mouse	Fn1	positive = toward the low-pressure state	-0.52		RAS blockade users minus non-users	IgA nephropathy	Basic	0.6	-0.0346	1.24	1.88	0.0636	0.484	13.6	FALSE	-0.759
Profile: low- minus high-perfusion-pressure kidney	FNDC3A	mouse	Fndc3a	positive = toward the low-pressure state	-0.527		RAS blockade users minus non-users	IgA nephropathy	Basic	0.204	-0.349	0.757	0.733	0.466	0.897	11.6	FALSE	-1.12
Profile: low- minus high-perfusion-pressure kidney	FRZB	mouse	Frzb	positive = toward the low-pressure state	-0.0374		RAS blockade users minus non-users	IgA nephropathy	Basic	0.0851	-0.394	0.564	0.353	0.725	0.931	12.3	FALSE	-0.0221
Profile: low- minus high-perfusion-pressure kidney	GANAB	mouse	Ganab	positive = toward the low-pressure state	-0.138		RAS blockade users minus non-users	IgA nephropathy	Basic	-0.000746	-0.543	0.541	-0.00274	0.998	0.998	11.5	TRUE	-0.297
Profile: low- minus high-perfusion-pressure kidney	GAS6	mouse	Gas6	positive = toward the low-pressure state	-0.903		RAS blockade users minus non-users	IgA nephropathy	Basic	-0.357	-0.888	0.173	-1.34	0.184	0.704	11.7	TRUE	-1.17
Profile: low- minus high-perfusion-pressure kidney	GATA3	mouse	Gata3	positive = toward the low-pressure state	0.0655		RAS blockade users minus non-users	IgA nephropathy	Basic	0.0596	-0.479	0.599	0.22	0.827	0.952	12	TRUE	0.146
Profile: low- minus high-perfusion-pressure kidney	GJA5	mouse	Gja5	positive = toward the low-pressure state	1.21		RAS blockade users minus non-users	IgA nephropathy	Basic	-0.412	-0.947	0.124	-1.53	0.131	0.648	12	FALSE	2.66
Profile: low- minus high-perfusion-pressure kidney	GTF2I	mouse	Gtf2i	positive = toward the low-pressure state	0.146		RAS blockade users minus non-users	IgA nephropathy	Basic	-0.239	-0.795	0.317	-0.854	0.396	0.808	11.6	FALSE	0.383
Profile: low- minus high-perfusion-pressure kidney	HIF1A	mouse	Hif1a	positive = toward the low-pressure state	0.483		RAS blockade users minus non-users	IgA nephropathy	Basic	0.454	-0.0559	0.964	1.77	0.0803	0.522	12.7	TRUE	1.42
Profile: low- minus high-perfusion-pressure kidney	HNRNPD	mouse	Hnrnpd	positive = toward the low-pressure state	0.203		RAS blockade users minus non-users	IgA nephropathy	Basic	-0.131	-0.555	0.293	-0.613	0.541	0.905	12.4	FALSE	0.549
Profile: low- minus high-perfusion-pressure kidney	HNRNPH1	mouse	Hnrnph1	positive = toward the low-pressure state	0.54		RAS blockade users minus non-users	IgA nephropathy	Basic	-0.268	-0.7	0.163	-1.23	0.22	0.714	13	FALSE	2.02
Profile: low- minus high-perfusion-pressure kidney	HNRNPM	mouse	Hnrnpm	positive = toward the low-pressure state	-0.0319		RAS blockade users minus non-users	IgA nephropathy	Basic	-0.239	-0.771	0.293	-0.892	0.375	0.808	11.7	TRUE	-0.103
Profile: low- minus high-perfusion-pressure kidney	HSPB8	mouse	Hspb8	positive = toward the low-pressure state	0.646		RAS blockade users minus non-users	IgA nephropathy	Basic	-0.409	-0.971	0.152	-1.45	0.151	0.648	11.5	FALSE	0.884
Profile: low- minus high-perfusion-pressure kidney	IGF2R	mouse	Igf2r	positive = toward the low-pressure state	-0.645		RAS blockade users minus non-users	IgA nephropathy	Basic	0.15	-0.425	0.725	0.517	0.606	0.905	11.5	FALSE	-0.374
Profile: low- minus high-perfusion-pressure kidney	IL6ST	mouse	Il6st	positive = toward the low-pressure state	0.844		RAS blockade users minus non-users	IgA nephropathy	Basic	-0.0431	-0.563	0.477	-0.165	0.869	0.97	11.7	FALSE	1.93
Profile: low- minus high-perfusion-pressure kidney	JAG1	mouse	Jag1	positive = toward the low-pressure state	0.201		RAS blockade users minus non-users	IgA nephropathy	Basic	-0.123	-0.651	0.404	-0.465	0.643	0.905	11.8	FALSE	0.451
Profile: low- minus high-perfusion-pressure kidney	KCNA5	mouse	Kcna5	positive = toward the low-pressure state	-0.376		RAS blockade users minus non-users	IgA nephropathy	Basic	-0.276	-0.917	0.365	-0.856	0.394	0.808	11.4	TRUE	-0.863
Profile: low- minus high-perfusion-pressure kidney	KCNJ2	mouse	Kcnj2	positive = toward the low-pressure state	-0.897		RAS blockade users minus non-users	IgA nephropathy	Basic	-0.0671	-0.498	0.364	-0.309	0.758	0.931	12.6	TRUE	-2.28
Profile: low- minus high-perfusion-pressure kidney	LBH	mouse	Lbh	positive = toward the low-pressure state	-0.137		RAS blockade users minus non-users	IgA nephropathy	Basic	-0.637	-1.1	-0.171	-2.71	0.00797	0.355	13.5	TRUE	-0.575
Profile: low- minus high-perfusion-pressure kidney	LENG8	mouse	Leng8	positive = toward the low-pressure state	0.0202		RAS blockade users minus non-users	IgA nephropathy	Basic	-0.225	-0.69	0.24	-0.961	0.339	0.808	13.1	FALSE	0.0501
Profile: low- minus high-perfusion-pressure kidney	LUC7L	mouse	Luc7l	positive = toward the low-pressure state	0.0343		RAS blockade users minus non-users	IgA nephropathy	Basic	-0.13	-0.673	0.412	-0.477	0.634	0.905	11.4	FALSE	0.072
Profile: low- minus high-perfusion-pressure kidney	MCAM	mouse	Mcam	positive = toward the low-pressure state	0.168		RAS blockade users minus non-users	IgA nephropathy	Basic	-0.0206	-0.495	0.454	-0.0864	0.931	0.979	12.2	FALSE	0.472
Profile: low- minus high-perfusion-pressure kidney	MECOM	mouse	Mecom	positive = toward the low-pressure state	0.542		RAS blockade users minus non-users	IgA nephropathy	Basic	-0.11	-0.611	0.392	-0.434	0.665	0.91	12	FALSE	1.61
Profile: low- minus high-perfusion-pressure kidney	MEIS1	mouse	Meis1	positive = toward the low-pressure state	0.509		RAS blockade users minus non-users	IgA nephropathy	Basic	-0.145	-0.724	0.435	-0.496	0.621	0.905	11.8	FALSE	1.26
Profile: low- minus high-perfusion-pressure kidney	MFGE8	mouse	Mfge8	positive = toward the low-pressure state	-0.0366		RAS blockade users minus non-users	IgA nephropathy	Basic	-0.142	-0.626	0.343	-0.58	0.563	0.905	12.2	TRUE	-0.132
Profile: low- minus high-perfusion-pressure kidney	MTA1	mouse	Mta1	positive = toward the low-pressure state	0.714		RAS blockade users minus non-users	IgA nephropathy	Basic	0.163	-0.394	0.721	0.582	0.562	0.905	11.3	TRUE	0.847
Profile: low- minus high-perfusion-pressure kidney	MYH9	mouse	Myh9	positive = toward the low-pressure state	0.188		RAS blockade users minus non-users	IgA nephropathy	Basic	0.0605	-0.475	0.596	0.225	0.823	0.952	11.8	TRUE	0.285
Profile: low- minus high-perfusion-pressure kidney	MYLK	mouse	Mylk	positive = toward the low-pressure state	0.241		RAS blockade users minus non-users	IgA nephropathy	Basic	-0.468	-0.956	0.0189	-1.91	0.0594	0.484	11.9	FALSE	1.17
Profile: low- minus high-perfusion-pressure kidney	NCOR2	mouse	Ncor2	positive = toward the low-pressure state	0.95		RAS blockade users minus non-users	IgA nephropathy	Basic	0.518	-0.0366	1.07	1.86	0.0668	0.484	11.5	TRUE	1.27
Profile: low- minus high-perfusion-pressure kidney	NES	mouse	Nes	positive = toward the low-pressure state	-0.426		RAS blockade users minus non-users	IgA nephropathy	Basic	-0.544	-1.13	0.0391	-1.85	0.0671	0.484	11.3	TRUE	-0.999
Profile: low- minus high-perfusion-pressure kidney	NFATC4	mouse	Nfatc4	positive = toward the low-pressure state	0.981		RAS blockade users minus non-users	IgA nephropathy	Basic	0.192	-0.414	0.799	0.63	0.53	0.905	11.4	TRUE	1.75
Profile: low- minus high-perfusion-pressure kidney	NOTCH2	mouse	Notch2	positive = toward the low-pressure state	0.723		RAS blockade users minus non-users	IgA nephropathy	Basic	-0.325	-0.82	0.17	-1.31	0.195	0.714	12.6	FALSE	1.33
Profile: low- minus high-perfusion-pressure kidney	NOTCH3	mouse	Notch3	positive = toward the low-pressure state	-0.101		RAS blockade users minus non-users	IgA nephropathy	Basic	-0.238	-0.791	0.315	-0.855	0.395	0.808	12	TRUE	-0.294
Profile: low- minus high-perfusion-pressure kidney	NPTN	mouse	Nptn	positive = toward the low-pressure state	0.00967		RAS blockade users minus non-users	IgA nephropathy	Basic	0.311	-0.246	0.868	1.11	0.271	0.756	11.5	TRUE	0.0409
Profile: low- minus high-perfusion-pressure kidney	NPY1R	mouse	Npy1r	positive = toward the low-pressure state	-0.885		RAS blockade users minus non-users	IgA nephropathy	Basic	0.154	-0.349	0.657	0.608	0.545	0.905	12	FALSE	-1.88
Profile: low- minus high-perfusion-pressure kidney	NT5DC2	mouse	Nt5dc2	positive = toward the low-pressure state	-0.287		RAS blockade users minus non-users	IgA nephropathy	Basic	0.37	-0.144	0.884	1.43	0.156	0.648	11.9	FALSE	-0.438
Profile: low- minus high-perfusion-pressure kidney	NTN4	mouse	Ntn4	positive = toward the low-pressure state	0.0137		RAS blockade users minus non-users	IgA nephropathy	Basic	0.00418	-0.565	0.573	0.0146	0.988	0.998	11.8	TRUE	0.0296
Profile: low- minus high-perfusion-pressure kidney	NUMA1	mouse	Numa1	positive = toward the low-pressure state	-0.257		RAS blockade users minus non-users	IgA nephropathy	Basic	-0.109	-0.686	0.468	-0.375	0.709	0.931	11.6	TRUE	-0.584
Profile: low- minus high-perfusion-pressure kidney	OGT	mouse	Ogt	positive = toward the low-pressure state	-0.43		RAS blockade users minus non-users	IgA nephropathy	Basic	0.251	-0.247	0.749	1	0.319	0.799	12.4	FALSE	-1.24
Profile: low- minus high-perfusion-pressure kidney	PABPC1L	mouse	Pabpc1l	positive = toward the low-pressure state	-1.84		RAS blockade users minus non-users	IgA nephropathy	Basic	-0.188	-0.743	0.367	-0.673	0.503	0.9	11.7	TRUE	-1.32
Profile: low- minus high-perfusion-pressure kidney	PAWR	mouse	Pawr	positive = toward the low-pressure state	-0.181		RAS blockade users minus non-users	IgA nephropathy	Basic	-0.243	-0.795	0.309	-0.875	0.384	0.808	11.7	TRUE	-0.295
Profile: low- minus high-perfusion-pressure kidney	PCDH17	mouse	Pcdh17	positive = toward the low-pressure state	-0.697		RAS blockade users minus non-users	IgA nephropathy	Basic	0.0909	-0.461	0.643	0.327	0.744	0.931	11.6	FALSE	-0.731
Profile: low- minus high-perfusion-pressure kidney	PDGFC	mouse	Pdgfc	positive = toward the low-pressure state	0.388		RAS blockade users minus non-users	IgA nephropathy	Basic	0.622	0.0201	1.22	2.05	0.043	0.484	11.5	TRUE	0.447
Profile: low- minus high-perfusion-pressure kidney	PDGFRB	mouse	Pdgfrb	positive = toward the low-pressure state	-0.678		RAS blockade users minus non-users	IgA nephropathy	Basic	0.149	-0.364	0.662	0.578	0.565	0.905	13.3	FALSE	-1.45
Profile: low- minus high-perfusion-pressure kidney	PDXDC1	mouse	Pdxdc1	positive = toward the low-pressure state	0.0283		RAS blockade users minus non-users	IgA nephropathy	Basic	0.245	-0.27	0.761	0.946	0.347	0.808	11.6	TRUE	0.0599
Profile: low- minus high-perfusion-pressure kidney	PHLDB2	mouse	Phldb2	positive = toward the low-pressure state	-0.479		RAS blockade users minus non-users	IgA nephropathy	Basic	-0.642	-1.14	-0.143	-2.56	0.0123	0.355	11.6	TRUE	-1.66
Profile: low- minus high-perfusion-pressure kidney	PLEC	mouse	Plec	positive = toward the low-pressure state	0.302		RAS blockade users minus non-users	IgA nephropathy	Basic	-0.0963	-0.664	0.472	-0.337	0.737	0.931	11.5	FALSE	0.707
Profile: low- minus high-perfusion-pressure kidney	PLN	mouse	Pln	positive = toward the low-pressure state	0.279		RAS blockade users minus non-users	IgA nephropathy	Basic	-0.28	-0.822	0.261	-1.03	0.307	0.794	12.3	FALSE	0.841
Profile: low- minus high-perfusion-pressure kidney	PLS3	mouse	Pls3	positive = toward the low-pressure state	-0.324		RAS blockade users minus non-users	IgA nephropathy	Basic	-0.155	-0.626	0.316	-0.656	0.514	0.901	11.8	TRUE	-0.989
Profile: low- minus high-perfusion-pressure kidney	PLXNB2	mouse	Plxnb2	positive = toward the low-pressure state	-0.674		RAS blockade users minus non-users	IgA nephropathy	Basic	0.474	-0.0193	0.968	1.91	0.0595	0.484	11.9	FALSE	-1.33
Profile: low- minus high-perfusion-pressure kidney	POGZ	mouse	Pogz	positive = toward the low-pressure state	-0.42		RAS blockade users minus non-users	IgA nephropathy	Basic	-0.572	-1.15	0.00183	-1.98	0.0507	0.484	11.4	TRUE	-0.607
Profile: low- minus high-perfusion-pressure kidney	POSTN	mouse	Postn	positive = toward the low-pressure state	0.725		RAS blockade users minus non-users	IgA nephropathy	Basic	0.391	-0.134	0.916	1.48	0.142	0.648	11.9	TRUE	0.425
Profile: low- minus high-perfusion-pressure kidney	PPFIA4	mouse	Ppfia4	positive = toward the low-pressure state	-1.06		RAS blockade users minus non-users	IgA nephropathy	Basic	-0.18	-0.703	0.343	-0.684	0.496	0.899	12.6	TRUE	-1.22
Profile: low- minus high-perfusion-pressure kidney	PRKAR1A	mouse	Prkar1a	positive = toward the low-pressure state	0.104		RAS blockade users minus non-users	IgA nephropathy	Basic	0.682	0.153	1.21	2.56	0.0121	0.355	11.8	TRUE	0.556
Profile: low- minus high-perfusion-pressure kidney	PRPSAP1	mouse	Prpsap1	positive = toward the low-pressure state	-0.177		RAS blockade users minus non-users	IgA nephropathy	Basic	-0.392	-0.933	0.149	-1.44	0.153	0.648	11.5	TRUE	-0.388
Profile: low- minus high-perfusion-pressure kidney	PRRC2A	mouse	Prrc2a	positive = toward the low-pressure state	-0.712		RAS blockade users minus non-users	IgA nephropathy	Basic	-0.11	-0.633	0.413	-0.416	0.678	0.919	11.5	TRUE	-1.01
Profile: low- minus high-perfusion-pressure kidney	PTGES3	mouse	Ptges3	positive = toward the low-pressure state	0.0346		RAS blockade users minus non-users	IgA nephropathy	Basic	-0.113	-0.693	0.467	-0.388	0.699	0.93	11.2	FALSE	0.0987
Profile: low- minus high-perfusion-pressure kidney	PTH1R	mouse	Pth1r	positive = toward the low-pressure state	0.021		RAS blockade users minus non-users	IgA nephropathy	Basic	0.188	-0.358	0.734	0.684	0.495	0.899	11.4	TRUE	0.0518
Profile: low- minus high-perfusion-pressure kidney	PTP4A3	mouse	Ptp4a3	positive = toward the low-pressure state	1.41		RAS blockade users minus non-users	IgA nephropathy	Basic	0.476	-0.0399	0.991	1.83	0.0701	0.484	12.2	TRUE	4.78
Profile: low- minus high-perfusion-pressure kidney	RAC1	mouse	Rac1	positive = toward the low-pressure state	0.0266		RAS blockade users minus non-users	IgA nephropathy	Basic	0.367	-0.176	0.91	1.34	0.183	0.704	12.1	TRUE	0.0796
Profile: low- minus high-perfusion-pressure kidney	RAPGEF3	mouse	Rapgef3	positive = toward the low-pressure state	-0.364		RAS blockade users minus non-users	IgA nephropathy	Basic	-0.0978	-0.708	0.512	-0.319	0.751	0.931	11.5	TRUE	-0.569
Profile: low- minus high-perfusion-pressure kidney	RBPMS	mouse	Rbpms	positive = toward the low-pressure state	0.16		RAS blockade users minus non-users	IgA nephropathy	Basic	0.846	0.306	1.39	3.11	0.00249	0.355	11.6	TRUE	0.716
Profile: low- minus high-perfusion-pressure kidney	ROCK1	mouse	Rock1	positive = toward the low-pressure state	-0.58		RAS blockade users minus non-users	IgA nephropathy	Basic	0.0627	-0.507	0.632	0.219	0.827	0.952	11.4	FALSE	-2.64
Profile: low- minus high-perfusion-pressure kidney	RTN4	mouse	Rtn4	positive = toward the low-pressure state	-0.000686		RAS blockade users minus non-users	IgA nephropathy	Basic	-0.27	-0.808	0.269	-0.995	0.322	0.799	11.5	TRUE	-0.00229
Profile: low- minus high-perfusion-pressure kidney	S1PR3	mouse	S1pr3	positive = toward the low-pressure state	0.0698		RAS blockade users minus non-users	IgA nephropathy	Basic	-0.174	-0.794	0.446	-0.557	0.579	0.905	11.3	FALSE	0.2
Profile: low- minus high-perfusion-pressure kidney	SAFB	mouse	Safb	positive = toward the low-pressure state	0.0241		RAS blockade users minus non-users	IgA nephropathy	Basic	0.0376	-0.531	0.606	0.131	0.896	0.975	11.2	TRUE	0.0527
Profile: low- minus high-perfusion-pressure kidney	SDHA	mouse	Sdha	positive = toward the low-pressure state	-0.181		RAS blockade users minus non-users	IgA nephropathy	Basic	-0.066	-0.575	0.443	-0.257	0.797	0.952	12.1	TRUE	-0.593
Profile: low- minus high-perfusion-pressure kidney	SENP6	mouse	Senp6	positive = toward the low-pressure state	0.747		RAS blockade users minus non-users	IgA nephropathy	Basic	-0.244	-0.775	0.287	-0.913	0.364	0.808	11.4	FALSE	2.04
Profile: low- minus high-perfusion-pressure kidney	SERPINH1	mouse	Serpinh1	positive = toward the low-pressure state	0.668		RAS blockade users minus non-users	IgA nephropathy	Basic	-0.281	-0.869	0.307	-0.949	0.345	0.808	11.3	FALSE	1.54
Profile: low- minus high-perfusion-pressure kidney	SF3B1	mouse	Sf3b1	positive = toward the low-pressure state	-0.053		RAS blockade users minus non-users	IgA nephropathy	Basic	0.211	-0.272	0.695	0.868	0.388	0.808	12.8	FALSE	-0.24
Profile: low- minus high-perfusion-pressure kidney	SFPQ	mouse	Sfpq	positive = toward the low-pressure state	0.679		RAS blockade users minus non-users	IgA nephropathy	Basic	0.356	-0.156	0.869	1.38	0.17	0.685	11.8	TRUE	2.15
Profile: low- minus high-perfusion-pressure kidney	SLIT3	mouse	Slit3	positive = toward the low-pressure state	-0.727		RAS blockade users minus non-users	IgA nephropathy	Basic	-0.118	-0.625	0.389	-0.463	0.645	0.905	11.6	TRUE	-1.33
Profile: low- minus high-perfusion-pressure kidney	SOD1	mouse	Sod1	positive = toward the low-pressure state	0.0986		RAS blockade users minus non-users	IgA nephropathy	Basic	0.0712	-0.443	0.585	0.275	0.784	0.947	11.7	TRUE	0.36
Profile: low- minus high-perfusion-pressure kidney	SOD3	mouse	Sod3	positive = toward the low-pressure state	0.0841		RAS blockade users minus non-users	IgA nephropathy	Basic	-0.196	-0.734	0.341	-0.725	0.47	0.897	12.2	FALSE	0.176
Profile: low- minus high-perfusion-pressure kidney	SPTBN1	mouse	Sptbn1	positive = toward the low-pressure state	-0.0802		RAS blockade users minus non-users	IgA nephropathy	Basic	-0.298	-0.827	0.232	-1.12	0.267	0.756	12	TRUE	-0.323
Profile: low- minus high-perfusion-pressure kidney	SRSF1	mouse	Srsf1	positive = toward the low-pressure state	-0.17		RAS blockade users minus non-users	IgA nephropathy	Basic	-0.0309	-0.558	0.496	-0.117	0.907	0.975	11.7	TRUE	-0.452
Profile: low- minus high-perfusion-pressure kidney	TARDBP	mouse	Tardbp	positive = toward the low-pressure state	-0.219		RAS blockade users minus non-users	IgA nephropathy	Basic	-0.178	-0.686	0.329	-0.698	0.487	0.899	11.5	TRUE	-0.782
Profile: low- minus high-perfusion-pressure kidney	TBX2	mouse	Tbx2	positive = toward the low-pressure state	0.0996		RAS blockade users minus non-users	IgA nephropathy	Basic	-0.114	-0.57	0.341	-0.499	0.619	0.905	13.3	FALSE	0.23
Profile: low- minus high-perfusion-pressure kidney	TINAGL1	mouse	Tinagl1	positive = toward the low-pressure state	0.612		RAS blockade users minus non-users	IgA nephropathy	Basic	0.428	0.0105	0.845	2.04	0.0446	0.484	13.6	TRUE	2.49
Profile: low- minus high-perfusion-pressure kidney	TNS2	mouse	Tns2	positive = toward the low-pressure state	0.0305		RAS blockade users minus non-users	IgA nephropathy	Basic	0.33	-0.186	0.847	1.27	0.208	0.714	11.8	TRUE	0.0841
Profile: low- minus high-perfusion-pressure kidney	TRPM3	mouse	Trpm3	positive = toward the low-pressure state	1.06		RAS blockade users minus non-users	IgA nephropathy	Basic	0.485	0.0178	0.953	2.06	0.0421	0.484	13.1	TRUE	1.41
Profile: low- minus high-perfusion-pressure kidney	TUBB	mouse	Tubb5	positive = toward the low-pressure state	1.08		RAS blockade users minus non-users	IgA nephropathy	Basic	-0.449	-1	0.103	-1.62	0.109	0.587	11.5	FALSE	2.57
Profile: low- minus high-perfusion-pressure kidney	UBE2D3	mouse	Ube2d3	positive = toward the low-pressure state	0.0318		RAS blockade users minus non-users	IgA nephropathy	Basic	-0.301	-0.852	0.249	-1.09	0.28	0.765	11.6	FALSE	0.104
Profile: low- minus high-perfusion-pressure kidney	VIM	mouse	Vim	positive = toward the low-pressure state	0.408		RAS blockade users minus non-users	IgA nephropathy	Basic	-0.289	-0.756	0.177	-1.23	0.221	0.714	13.1	FALSE	1.38
Profile: low- minus high-perfusion-pressure kidney	WDR26	mouse	Wdr26	positive = toward the low-pressure state	-0.0357		RAS blockade users minus non-users	IgA nephropathy	Basic	-0.00742	-0.51	0.495	-0.0294	0.977	0.998	11.4	TRUE	-0.0891
Profile: low- minus high-perfusion-pressure kidney	WFDC1	mouse	Wfdc1	positive = toward the low-pressure state	0.213		RAS blockade users minus non-users	IgA nephropathy	Basic	-0.127	-0.636	0.383	-0.495	0.622	0.905	12.7	FALSE	0.492
Profile: low- minus high-perfusion-pressure kidney	YWHAZ	mouse	Ywhaz	positive = toward the low-pressure state	0.349		RAS blockade users minus non-users	IgA nephropathy	Basic	-0.0968	-0.63	0.436	-0.361	0.719	0.931	11.6	FALSE	1.6
Profile: captopril minus untreated renin cells	ABCC8	mouse	Abcc8	positive = toward the captopril state	-0.146		RAS blockade users minus non-users	IgA nephropathy	Basic	0.228	-0.382	0.837	0.742	0.46	0.897	12	FALSE	-1.03
Profile: captopril minus untreated renin cells	ACACB	mouse	Acacb	positive = toward the captopril state	-0.121		RAS blockade users minus non-users	IgA nephropathy	Basic	0.122	-0.418	0.661	0.448	0.655	0.905	11.6	FALSE	-0.862
Profile: captopril minus untreated renin cells	ACTA2	mouse	Acta2	positive = toward the captopril state	1.29		RAS blockade users minus non-users	IgA nephropathy	Basic	-0.286	-0.754	0.183	-1.21	0.228	0.714	13.3	FALSE	3.55
Profile: captopril minus untreated renin cells	ACTN4	mouse	Actn4	positive = toward the captopril state	-0.00825		RAS blockade users minus non-users	IgA nephropathy	Basic	-0.0065	-0.503	0.49	-0.026	0.979	0.998	11.7	TRUE	-0.0515
Profile: captopril minus untreated renin cells	ADGRA2	mouse	Adgra2	positive = toward the captopril state	0.198		RAS blockade users minus non-users	IgA nephropathy	Basic	0.171	-0.323	0.665	0.688	0.493	0.899	11.8	TRUE	1.15
Profile: captopril minus untreated renin cells	ADORA1	mouse	Adora1	positive = toward the captopril state	-0.413		RAS blockade users minus non-users	IgA nephropathy	Basic	-0.315	-0.814	0.183	-1.26	0.212	0.714	12.2	TRUE	-1.66
Profile: captopril minus untreated renin cells	AFAP1L2	mouse	Afap1l2	positive = toward the captopril state	0.444		RAS blockade users minus non-users	IgA nephropathy	Basic	-0.289	-0.806	0.228	-1.11	0.269	0.756	11.7	FALSE	1.44
Profile: captopril minus untreated renin cells	ALG11	mouse	Alg11	positive = toward the captopril state	-0.153		RAS blockade users minus non-users	IgA nephropathy	Basic	0.653	0.0455	1.26	2.14	0.0354	0.484	11.5	FALSE	-0.444
Profile: captopril minus untreated renin cells	ANO1	mouse	Ano1	positive = toward the captopril state	-0.00342		RAS blockade users minus non-users	IgA nephropathy	Basic	-0.0527	-0.593	0.488	-0.194	0.847	0.952	11.8	TRUE	-0.00762
Profile: captopril minus untreated renin cells	APP	mouse	App	positive = toward the captopril state	-0.37		RAS blockade users minus non-users	IgA nephropathy	Basic	0.448	-0.0767	0.973	1.7	0.0932	0.542	12.5	FALSE	-2.28
Profile: captopril minus untreated renin cells	ARHGEF2	mouse	Arhgef2	positive = toward the captopril state	0.131		RAS blockade users minus non-users	IgA nephropathy	Basic	0.196	-0.324	0.716	0.75	0.455	0.897	11.8	TRUE	0.711
Profile: captopril minus untreated renin cells	ATF4	mouse	Atf4	positive = toward the captopril state	0.216		RAS blockade users minus non-users	IgA nephropathy	Basic	-0.158	-0.637	0.322	-0.652	0.516	0.901	11.9	FALSE	1.55
Profile: captopril minus untreated renin cells	ATP2A2	mouse	Atp2a2	positive = toward the captopril state	-0.211		RAS blockade users minus non-users	IgA nephropathy	Basic	-0.207	-0.768	0.354	-0.732	0.466	0.897	11.5	TRUE	-1.65
Profile: captopril minus untreated renin cells	BCAM	mouse	Bcam	positive = toward the captopril state	0.29		RAS blockade users minus non-users	IgA nephropathy	Basic	0.0611	-0.438	0.56	0.243	0.808	0.952	11.9	TRUE	1.09
Profile: captopril minus untreated renin cells	BGN	mouse	Bgn	positive = toward the captopril state	2		RAS blockade users minus non-users	IgA nephropathy	Basic	0.565	0.0902	1.04	2.36	0.0202	0.419	12.4	TRUE	4.11
Profile: captopril minus untreated renin cells	C7	mouse	C7	positive = toward the captopril state	0.451		RAS blockade users minus non-users	IgA nephropathy	Basic	0.412	-0.256	1.08	1.23	0.224	0.714	11.6	TRUE	2.81
Profile: captopril minus untreated renin cells	CACNA1C	mouse	Cacna1c	positive = toward the captopril state	0.788		RAS blockade users minus non-users	IgA nephropathy	Basic	0.0586	-0.509	0.626	0.205	0.838	0.952	11.9	TRUE	2.59
Profile: captopril minus untreated renin cells	CALM3	mouse	Calm3	positive = toward the captopril state	0.272		RAS blockade users minus non-users	IgA nephropathy	Basic	-0.0563	-0.617	0.504	-0.2	0.842	0.952	11.3	FALSE	1.68
Profile: captopril minus untreated renin cells	CBX7	mouse	Cbx7	positive = toward the captopril state	0.527		RAS blockade users minus non-users	IgA nephropathy	Basic	-0.236	-0.753	0.281	-0.908	0.367	0.808	11.8	FALSE	3.73
Profile: captopril minus untreated renin cells	CD248	mouse	Cd248	positive = toward the captopril state	0.846		RAS blockade users minus non-users	IgA nephropathy	Basic	0.0257	-0.544	0.595	0.0897	0.929	0.979	11.4	TRUE	2.16
Profile: captopril minus untreated renin cells	CD34	mouse	Cd34	positive = toward the captopril state	-0.265		RAS blockade users minus non-users	IgA nephropathy	Basic	0.0812	-0.431	0.593	0.315	0.753	0.931	11.8	FALSE	-1.11
Profile: captopril minus untreated renin cells	CD46	mouse	Cd46	positive = toward the captopril state	0.0662		RAS blockade users minus non-users	IgA nephropathy	Basic	-0.025	-0.434	0.384	-0.121	0.904	0.975	13.6	FALSE	0.279
Profile: captopril minus untreated renin cells	CHD3	mouse	Chd3	positive = toward the captopril state	-0.769		RAS blockade users minus non-users	IgA nephropathy	Basic	0.288	-0.229	0.805	1.11	0.271	0.756	11.8	FALSE	-4.03
Profile: captopril minus untreated renin cells	CLTC	mouse	Cltc	positive = toward the captopril state	0.222		RAS blockade users minus non-users	IgA nephropathy	Basic	0.0736	-0.445	0.592	0.282	0.779	0.947	11.7	TRUE	1.75
Profile: captopril minus untreated renin cells	COL18A1	mouse	Col18a1	positive = toward the captopril state	0.714		RAS blockade users minus non-users	IgA nephropathy	Basic	0.274	-0.178	0.726	1.21	0.231	0.714	12.6	TRUE	3.15
Profile: captopril minus untreated renin cells	COL23A1	mouse	Col23a1	positive = toward the captopril state	0.435		RAS blockade users minus non-users	IgA nephropathy	Basic	0.332	-0.129	0.794	1.43	0.156	0.648	11.6	TRUE	2.61
Profile: captopril minus untreated renin cells	CPSF6	mouse	Cpsf6	positive = toward the captopril state	-0.474		RAS blockade users minus non-users	IgA nephropathy	Basic	-0.12	-0.62	0.379	-0.479	0.633	0.905	12.2	TRUE	-3.63
Profile: captopril minus untreated renin cells	CSPG4	mouse	Cspg4	positive = toward the captopril state	-0.25		RAS blockade users minus non-users	IgA nephropathy	Basic	-0.126	-0.655	0.403	-0.474	0.637	0.905	12	TRUE	-1.27
Profile: captopril minus untreated renin cells	CTNNB1	mouse	Ctnnb1	positive = toward the captopril state	0.322		RAS blockade users minus non-users	IgA nephropathy	Basic	-0.285	-0.822	0.251	-1.06	0.294	0.774	11.7	FALSE	1.69
Profile: captopril minus untreated renin cells	DDX39B	mouse	Ddx39b	positive = toward the captopril state	-0.61		RAS blockade users minus non-users	IgA nephropathy	Basic	0.27	-0.23	0.771	1.07	0.287	0.769	13	FALSE	-4.53
Profile: captopril minus untreated renin cells	DNAJC10	mouse	Dnajc10	positive = toward the captopril state	0.651		RAS blockade users minus non-users	IgA nephropathy	Basic	0.024	-0.524	0.572	0.0869	0.931	0.979	11.4	TRUE	3.2
Profile: captopril minus untreated renin cells	EBF1	mouse	Ebf1	positive = toward the captopril state	0.714		RAS blockade users minus non-users	IgA nephropathy	Basic	-0.0626	-0.567	0.442	-0.246	0.806	0.952	11.8	FALSE	1.76
Profile: captopril minus untreated renin cells	EDNRA	mouse	Ednra	positive = toward the captopril state	1.59		RAS blockade users minus non-users	IgA nephropathy	Basic	0.0124	-0.521	0.546	0.0461	0.963	0.998	12	TRUE	4.32
Profile: captopril minus untreated renin cells	ENG	mouse	Eng	positive = toward the captopril state	-0.166		RAS blockade users minus non-users	IgA nephropathy	Basic	0.752	0.206	1.3	2.74	0.00746	0.355	12.5	FALSE	-0.589
Profile: captopril minus untreated renin cells	EPAS1	mouse	Epas1	positive = toward the captopril state	1.1		RAS blockade users minus non-users	IgA nephropathy	Basic	0.455	-0.00514	0.916	1.96	0.0526	0.484	12.9	TRUE	2.81
Profile: captopril minus untreated renin cells	EPDR1	mouse	Epdr1	positive = toward the captopril state	0.141		RAS blockade users minus non-users	IgA nephropathy	Basic	-0.375	-0.878	0.127	-1.48	0.141	0.648	11.6	FALSE	0.962
Profile: captopril minus untreated renin cells	EWSR1	mouse	Ewsr1	positive = toward the captopril state	-0.966		RAS blockade users minus non-users	IgA nephropathy	Basic	-0.128	-0.664	0.407	-0.476	0.635	0.905	12.1	TRUE	-5.44
Profile: captopril minus untreated renin cells	FGFR1	mouse	Fgfr1	positive = toward the captopril state	0.437		RAS blockade users minus non-users	IgA nephropathy	Basic	-0.142	-0.7	0.415	-0.507	0.613	0.905	11.6	FALSE	2.34
Profile: captopril minus untreated renin cells	FLNA	mouse	Flna	positive = toward the captopril state	1.17		RAS blockade users minus non-users	IgA nephropathy	Basic	0.109	-0.365	0.583	0.456	0.65	0.905	13.1	TRUE	3.06
Profile: captopril minus untreated renin cells	FN1	mouse	Fn1	positive = toward the captopril state	2.79		RAS blockade users minus non-users	IgA nephropathy	Basic	0.6	-0.0346	1.24	1.88	0.0636	0.484	13.6	TRUE	10.3
Profile: captopril minus untreated renin cells	FNDC3A	mouse	Fndc3a	positive = toward the captopril state	-0.026		RAS blockade users minus non-users	IgA nephropathy	Basic	0.204	-0.349	0.757	0.733	0.466	0.897	11.6	FALSE	-0.197
Profile: captopril minus untreated renin cells	FRZB	mouse	Frzb	positive = toward the captopril state	-0.615		RAS blockade users minus non-users	IgA nephropathy	Basic	0.0851	-0.394	0.564	0.353	0.725	0.931	12.3	FALSE	-1.54
Profile: captopril minus untreated renin cells	GANAB	mouse	Ganab	positive = toward the captopril state	0.134		RAS blockade users minus non-users	IgA nephropathy	Basic	-0.000746	-0.543	0.541	-0.00274	0.998	0.998	11.5	FALSE	0.876
Profile: captopril minus untreated renin cells	GAS6	mouse	Gas6	positive = toward the captopril state	-0.468		RAS blockade users minus non-users	IgA nephropathy	Basic	-0.357	-0.888	0.173	-1.34	0.184	0.704	11.7	TRUE	-1.79
Profile: captopril minus untreated renin cells	GATA3	mouse	Gata3	positive = toward the captopril state	1.09		RAS blockade users minus non-users	IgA nephropathy	Basic	0.0596	-0.479	0.599	0.22	0.827	0.952	12	TRUE	5.18
Profile: captopril minus untreated renin cells	GJA5	mouse	Gja5	positive = toward the captopril state	0.759		RAS blockade users minus non-users	IgA nephropathy	Basic	-0.412	-0.947	0.124	-1.53	0.131	0.648	12	FALSE	2.1
Profile: captopril minus untreated renin cells	GTF2I	mouse	Gtf2i	positive = toward the captopril state	-0.181		RAS blockade users minus non-users	IgA nephropathy	Basic	-0.239	-0.795	0.317	-0.854	0.396	0.808	11.6	TRUE	-1.1
Profile: captopril minus untreated renin cells	HIF1A	mouse	Hif1a	positive = toward the captopril state	0.512		RAS blockade users minus non-users	IgA nephropathy	Basic	0.454	-0.0559	0.964	1.77	0.0803	0.522	12.7	TRUE	3.3
Profile: captopril minus untreated renin cells	HNRNPD	mouse	Hnrnpd	positive = toward the captopril state	-0.196		RAS blockade users minus non-users	IgA nephropathy	Basic	-0.131	-0.555	0.293	-0.613	0.541	0.905	12.4	TRUE	-0.904
Profile: captopril minus untreated renin cells	HNRNPH1	mouse	Hnrnph1	positive = toward the captopril state	-0.393		RAS blockade users minus non-users	IgA nephropathy	Basic	-0.268	-0.7	0.163	-1.23	0.22	0.714	13	TRUE	-1.78
Profile: captopril minus untreated renin cells	HNRNPM	mouse	Hnrnpm	positive = toward the captopril state	0.165		RAS blockade users minus non-users	IgA nephropathy	Basic	-0.239	-0.771	0.293	-0.892	0.375	0.808	11.7	FALSE	0.753
Profile: captopril minus untreated renin cells	HSPB8	mouse	Hspb8	positive = toward the captopril state	0.89		RAS blockade users minus non-users	IgA nephropathy	Basic	-0.409	-0.971	0.152	-1.45	0.151	0.648	11.5	FALSE	5.77
Profile: captopril minus untreated renin cells	IGF2R	mouse	Igf2r	positive = toward the captopril state	-0.0438		RAS blockade users minus non-users	IgA nephropathy	Basic	0.15	-0.425	0.725	0.517	0.606	0.905	11.5	FALSE	-0.182
Profile: captopril minus untreated renin cells	IL6ST	mouse	Il6st	positive = toward the captopril state	0.173		RAS blockade users minus non-users	IgA nephropathy	Basic	-0.0431	-0.563	0.477	-0.165	0.869	0.97	11.7	FALSE	0.895
Profile: captopril minus untreated renin cells	JAG1	mouse	Jag1	positive = toward the captopril state	1.69		RAS blockade users minus non-users	IgA nephropathy	Basic	-0.123	-0.651	0.404	-0.465	0.643	0.905	11.8	FALSE	6.36
Profile: captopril minus untreated renin cells	KCNA5	mouse	Kcna5	positive = toward the captopril state	0.649		RAS blockade users minus non-users	IgA nephropathy	Basic	-0.276	-0.917	0.365	-0.856	0.394	0.808	11.4	FALSE	1.13
Profile: captopril minus untreated renin cells	KCNJ2	mouse	Kcnj2	positive = toward the captopril state	1.38		RAS blockade users minus non-users	IgA nephropathy	Basic	-0.0671	-0.498	0.364	-0.309	0.758	0.931	12.6	FALSE	2.38
Profile: captopril minus untreated renin cells	LBH	mouse	Lbh	positive = toward the captopril state	0.493		RAS blockade users minus non-users	IgA nephropathy	Basic	-0.637	-1.1	-0.171	-2.71	0.00797	0.355	13.5	FALSE	1.59
Profile: captopril minus untreated renin cells	LENG8	mouse	Leng8	positive = toward the captopril state	-1.4		RAS blockade users minus non-users	IgA nephropathy	Basic	-0.225	-0.69	0.24	-0.961	0.339	0.808	13.1	TRUE	-5.59
Profile: captopril minus untreated renin cells	LUC7L	mouse	Luc7l	positive = toward the captopril state	-0.727		RAS blockade users minus non-users	IgA nephropathy	Basic	-0.13	-0.673	0.412	-0.477	0.634	0.905	11.4	TRUE	-2.6
Profile: captopril minus untreated renin cells	MCAM	mouse	Mcam	positive = toward the captopril state	1.52		RAS blockade users minus non-users	IgA nephropathy	Basic	-0.0206	-0.495	0.454	-0.0864	0.931	0.979	12.2	FALSE	5.27
Profile: captopril minus untreated renin cells	MECOM	mouse	Mecom	positive = toward the captopril state	0.399		RAS blockade users minus non-users	IgA nephropathy	Basic	-0.11	-0.611	0.392	-0.434	0.665	0.91	12	FALSE	2.99
Profile: captopril minus untreated renin cells	MEIS1	mouse	Meis1	positive = toward the captopril state	0.639		RAS blockade users minus non-users	IgA nephropathy	Basic	-0.145	-0.724	0.435	-0.496	0.621	0.905	11.8	FALSE	3.69
Profile: captopril minus untreated renin cells	MFGE8	mouse	Mfge8	positive = toward the captopril state	0.84		RAS blockade users minus non-users	IgA nephropathy	Basic	-0.142	-0.626	0.343	-0.58	0.563	0.905	12.2	FALSE	2.4
Profile: captopril minus untreated renin cells	MTA1	mouse	Mta1	positive = toward the captopril state	0.172		RAS blockade users minus non-users	IgA nephropathy	Basic	0.163	-0.394	0.721	0.582	0.562	0.905	11.3	TRUE	1.2
Profile: captopril minus untreated renin cells	MYH9	mouse	Myh9	positive = toward the captopril state	-0.134		RAS blockade users minus non-users	IgA nephropathy	Basic	0.0605	-0.475	0.596	0.225	0.823	0.952	11.8	FALSE	-0.9
Profile: captopril minus untreated renin cells	MYLK	mouse	Mylk	positive = toward the captopril state	0.0686		RAS blockade users minus non-users	IgA nephropathy	Basic	-0.468	-0.956	0.0189	-1.91	0.0594	0.484	11.9	FALSE	0.255
Profile: captopril minus untreated renin cells	NCOR2	mouse	Ncor2	positive = toward the captopril state	-0.0682		RAS blockade users minus non-users	IgA nephropathy	Basic	0.518	-0.0366	1.07	1.86	0.0668	0.484	11.5	FALSE	-0.459
Profile: captopril minus untreated renin cells	NES	mouse	Nes	positive = toward the captopril state	0.0562		RAS blockade users minus non-users	IgA nephropathy	Basic	-0.544	-1.13	0.0391	-1.85	0.0671	0.484	11.3	FALSE	0.179
Profile: captopril minus untreated renin cells	NFATC4	mouse	Nfatc4	positive = toward the captopril state	0.831		RAS blockade users minus non-users	IgA nephropathy	Basic	0.192	-0.414	0.799	0.63	0.53	0.905	11.4	TRUE	2.39
Profile: captopril minus untreated renin cells	NOTCH2	mouse	Notch2	positive = toward the captopril state	0.848		RAS blockade users minus non-users	IgA nephropathy	Basic	-0.325	-0.82	0.17	-1.31	0.195	0.714	12.6	FALSE	2.76
Profile: captopril minus untreated renin cells	NOTCH3	mouse	Notch3	positive = toward the captopril state	0.918		RAS blockade users minus non-users	IgA nephropathy	Basic	-0.238	-0.791	0.315	-0.855	0.395	0.808	12	FALSE	3.28
Profile: captopril minus untreated renin cells	NPTN	mouse	Nptn	positive = toward the captopril state	0.484		RAS blockade users minus non-users	IgA nephropathy	Basic	0.311	-0.246	0.868	1.11	0.271	0.756	11.5	TRUE	2.1
Profile: captopril minus untreated renin cells	NPY1R	mouse	Npy1r	positive = toward the captopril state	1.7		RAS blockade users minus non-users	IgA nephropathy	Basic	0.154	-0.349	0.657	0.608	0.545	0.905	12	TRUE	5.61
Profile: captopril minus untreated renin cells	NT5DC2	mouse	Nt5dc2	positive = toward the captopril state	0.371		RAS blockade users minus non-users	IgA nephropathy	Basic	0.37	-0.144	0.884	1.43	0.156	0.648	11.9	TRUE	2.11
Profile: captopril minus untreated renin cells	NTN4	mouse	Ntn4	positive = toward the captopril state	-0.131		RAS blockade users minus non-users	IgA nephropathy	Basic	0.00418	-0.565	0.573	0.0146	0.988	0.998	11.8	FALSE	-0.831
Profile: captopril minus untreated renin cells	NUMA1	mouse	Numa1	positive = toward the captopril state	0.00683		RAS blockade users minus non-users	IgA nephropathy	Basic	-0.109	-0.686	0.468	-0.375	0.709	0.931	11.6	FALSE	0.035
Profile: captopril minus untreated renin cells	OGT	mouse	Ogt	positive = toward the captopril state	-0.655		RAS blockade users minus non-users	IgA nephropathy	Basic	0.251	-0.247	0.749	1	0.319	0.799	12.4	FALSE	-3.07
Profile: captopril minus untreated renin cells	PABPC1L	mouse	Pabpc1l	positive = toward the captopril state	-0.205		RAS blockade users minus non-users	IgA nephropathy	Basic	-0.188	-0.743	0.367	-0.673	0.503	0.9	11.7	TRUE	-1.46
Profile: captopril minus untreated renin cells	PAWR	mouse	Pawr	positive = toward the captopril state	0.537		RAS blockade users minus non-users	IgA nephropathy	Basic	-0.243	-0.795	0.309	-0.875	0.384	0.808	11.7	FALSE	2.52
Profile: captopril minus untreated renin cells	PCDH17	mouse	Pcdh17	positive = toward the captopril state	-0.115		RAS blockade users minus non-users	IgA nephropathy	Basic	0.0909	-0.461	0.643	0.327	0.744	0.931	11.6	FALSE	-0.508
Profile: captopril minus untreated renin cells	PDGFC	mouse	Pdgfc	positive = toward the captopril state	0.198		RAS blockade users minus non-users	IgA nephropathy	Basic	0.622	0.0201	1.22	2.05	0.043	0.484	11.5	TRUE	1.34
Profile: captopril minus untreated renin cells	PDGFRB	mouse	Pdgfrb	positive = toward the captopril state	0.596		RAS blockade users minus non-users	IgA nephropathy	Basic	0.149	-0.364	0.662	0.578	0.565	0.905	13.3	TRUE	2.15
Profile: captopril minus untreated renin cells	PDXDC1	mouse	Pdxdc1	positive = toward the captopril state	0.435		RAS blockade users minus non-users	IgA nephropathy	Basic	0.245	-0.27	0.761	0.946	0.347	0.808	11.6	TRUE	2.41
Profile: captopril minus untreated renin cells	PEBP1	mouse	Pbp2	positive = toward the captopril state	-0.0627		RAS blockade users minus non-users	IgA nephropathy	Basic	-0.289	-0.797	0.22	-1.13	0.262	0.756	11.9	TRUE	-0.463
Profile: captopril minus untreated renin cells	PHLDB2	mouse	Phldb2	positive = toward the captopril state	-0.0325		RAS blockade users minus non-users	IgA nephropathy	Basic	-0.642	-1.14	-0.143	-2.56	0.0123	0.355	11.6	TRUE	-0.217
Profile: captopril minus untreated renin cells	PLEC	mouse	Plec	positive = toward the captopril state	0.396		RAS blockade users minus non-users	IgA nephropathy	Basic	-0.0963	-0.664	0.472	-0.337	0.737	0.931	11.5	FALSE	2.38
Profile: captopril minus untreated renin cells	PLN	mouse	Pln	positive = toward the captopril state	1.97		RAS blockade users minus non-users	IgA nephropathy	Basic	-0.28	-0.822	0.261	-1.03	0.307	0.794	12.3	FALSE	4.13
Profile: captopril minus untreated renin cells	PLS3	mouse	Pls3	positive = toward the captopril state	0.533		RAS blockade users minus non-users	IgA nephropathy	Basic	-0.155	-0.626	0.316	-0.656	0.514	0.901	11.8	FALSE	1.93
Profile: captopril minus untreated renin cells	PLXNB2	mouse	Plxnb2	positive = toward the captopril state	-0.454		RAS blockade users minus non-users	IgA nephropathy	Basic	0.474	-0.0193	0.968	1.91	0.0595	0.484	11.9	FALSE	-2.86
Profile: captopril minus untreated renin cells	POGZ	mouse	Pogz	positive = toward the captopril state	0.0806		RAS blockade users minus non-users	IgA nephropathy	Basic	-0.572	-1.15	0.00183	-1.98	0.0507	0.484	11.4	FALSE	0.331
Profile: captopril minus untreated renin cells	POSTN	mouse	Postn	positive = toward the captopril state	0.38		RAS blockade users minus non-users	IgA nephropathy	Basic	0.391	-0.134	0.916	1.48	0.142	0.648	11.9	TRUE	1.77
Profile: captopril minus untreated renin cells	PPFIA4	mouse	Ppfia4	positive = toward the captopril state	0.0508		RAS blockade users minus non-users	IgA nephropathy	Basic	-0.18	-0.703	0.343	-0.684	0.496	0.899	12.6	FALSE	0.374
Profile: captopril minus untreated renin cells	PRKAR1A	mouse	Prkar1a	positive = toward the captopril state	0.137		RAS blockade users minus non-users	IgA nephropathy	Basic	0.682	0.153	1.21	2.56	0.0121	0.355	11.8	TRUE	1.09
Profile: captopril minus untreated renin cells	PRPSAP1	mouse	Prpsap1	positive = toward the captopril state	0.37		RAS blockade users minus non-users	IgA nephropathy	Basic	-0.392	-0.933	0.149	-1.44	0.153	0.648	11.5	FALSE	1.24
Profile: captopril minus untreated renin cells	PRRC2A	mouse	Prrc2a	positive = toward the captopril state	-0.107		RAS blockade users minus non-users	IgA nephropathy	Basic	-0.11	-0.633	0.413	-0.416	0.678	0.919	11.5	TRUE	-0.57
Profile: captopril minus untreated renin cells	PTGES3	mouse	Ptges3	positive = toward the captopril state	0.109		RAS blockade users minus non-users	IgA nephropathy	Basic	-0.113	-0.693	0.467	-0.388	0.699	0.93	11.2	FALSE	0.764
Profile: captopril minus untreated renin cells	PTH1R	mouse	Pth1r	positive = toward the captopril state	-0.443		RAS blockade users minus non-users	IgA nephropathy	Basic	0.188	-0.358	0.734	0.684	0.495	0.899	11.4	FALSE	-1.93
Profile: captopril minus untreated renin cells	PTP4A3	mouse	Ptp4a3	positive = toward the captopril state	1.33		RAS blockade users minus non-users	IgA nephropathy	Basic	0.476	-0.0399	0.991	1.83	0.0701	0.484	12.2	TRUE	2.96
Profile: captopril minus untreated renin cells	RAC1	mouse	Rac1	positive = toward the captopril state	-0.357		RAS blockade users minus non-users	IgA nephropathy	Basic	0.367	-0.176	0.91	1.34	0.183	0.704	12.1	FALSE	-2.81
Profile: captopril minus untreated renin cells	RAPGEF3	mouse	Rapgef3	positive = toward the captopril state	-0.391		RAS blockade users minus non-users	IgA nephropathy	Basic	-0.0978	-0.708	0.512	-0.319	0.751	0.931	11.5	TRUE	-2.32
Profile: captopril minus untreated renin cells	ROCK1	mouse	Rock1	positive = toward the captopril state	0.41		RAS blockade users minus non-users	IgA nephropathy	Basic	0.0627	-0.507	0.632	0.219	0.827	0.952	11.4	TRUE	2.1
Profile: captopril minus untreated renin cells	RTN4	mouse	Rtn4	positive = toward the captopril state	0.0756		RAS blockade users minus non-users	IgA nephropathy	Basic	-0.27	-0.808	0.269	-0.995	0.322	0.799	11.5	FALSE	0.476
Profile: captopril minus untreated renin cells	S1PR3	mouse	S1pr3	positive = toward the captopril state	1.33		RAS blockade users minus non-users	IgA nephropathy	Basic	-0.174	-0.794	0.446	-0.557	0.579	0.905	11.3	FALSE	4.7
Profile: captopril minus untreated renin cells	SAFB	mouse	Safb	positive = toward the captopril state	-0.77		RAS blockade users minus non-users	IgA nephropathy	Basic	0.0376	-0.531	0.606	0.131	0.896	0.975	11.2	FALSE	-5.28
Profile: captopril minus untreated renin cells	SDHA	mouse	Sdha	positive = toward the captopril state	-0.767		RAS blockade users minus non-users	IgA nephropathy	Basic	-0.066	-0.575	0.443	-0.257	0.797	0.952	12.1	TRUE	-4.64
Profile: captopril minus untreated renin cells	SENP6	mouse	Senp6	positive = toward the captopril state	0.411		RAS blockade users minus non-users	IgA nephropathy	Basic	-0.244	-0.775	0.287	-0.913	0.364	0.808	11.4	FALSE	3.1
Profile: captopril minus untreated renin cells	SERPINH1	mouse	Serpinh1	positive = toward the captopril state	0.837		RAS blockade users minus non-users	IgA nephropathy	Basic	-0.281	-0.869	0.307	-0.949	0.345	0.808	11.3	FALSE	3.92
Profile: captopril minus untreated renin cells	SF3B1	mouse	Sf3b1	positive = toward the captopril state	0.217		RAS blockade users minus non-users	IgA nephropathy	Basic	0.211	-0.272	0.695	0.868	0.388	0.808	12.8	TRUE	1.65
Profile: captopril minus untreated renin cells	SFPQ	mouse	Sfpq	positive = toward the captopril state	0.0355		RAS blockade users minus non-users	IgA nephropathy	Basic	0.356	-0.156	0.869	1.38	0.17	0.685	11.8	TRUE	0.24
Profile: captopril minus untreated renin cells	SLIT3	mouse	Slit3	positive = toward the captopril state	1.05		RAS blockade users minus non-users	IgA nephropathy	Basic	-0.118	-0.625	0.389	-0.463	0.645	0.905	11.6	FALSE	3.13
Profile: captopril minus untreated renin cells	SOD1	mouse	Sod1	positive = toward the captopril state	0.000261		RAS blockade users minus non-users	IgA nephropathy	Basic	0.0712	-0.443	0.585	0.275	0.784	0.947	11.7	TRUE	0.0014
Profile: captopril minus untreated renin cells	SOD3	mouse	Sod3	positive = toward the captopril state	0.000573		RAS blockade users minus non-users	IgA nephropathy	Basic	-0.196	-0.734	0.341	-0.725	0.47	0.897	12.2	FALSE	0.00463
Profile: captopril minus untreated renin cells	SOST	mouse	Sost	positive = toward the captopril state	-0.331		RAS blockade users minus non-users	IgA nephropathy	Basic	0.468	-0.00696	0.943	1.96	0.0534	0.484	13.1	FALSE	-2.26
Profile: captopril minus untreated renin cells	SPTBN1	mouse	Sptbn1	positive = toward the captopril state	-0.464		RAS blockade users minus non-users	IgA nephropathy	Basic	-0.298	-0.827	0.232	-1.12	0.267	0.756	12	TRUE	-2.58
Profile: captopril minus untreated renin cells	SRSF1	mouse	Srsf1	positive = toward the captopril state	-0.0819		RAS blockade users minus non-users	IgA nephropathy	Basic	-0.0309	-0.558	0.496	-0.117	0.907	0.975	11.7	TRUE	-0.536
Profile: captopril minus untreated renin cells	TARDBP	mouse	Tardbp	positive = toward the captopril state	0.269		RAS blockade users minus non-users	IgA nephropathy	Basic	-0.178	-0.686	0.329	-0.698	0.487	0.899	11.5	FALSE	1.52
Profile: captopril minus untreated renin cells	TBX2	mouse	Tbx2	positive = toward the captopril state	0.213		RAS blockade users minus non-users	IgA nephropathy	Basic	-0.114	-0.57	0.341	-0.499	0.619	0.905	13.3	FALSE	1.08
Profile: captopril minus untreated renin cells	TINAGL1	mouse	Tinagl1	positive = toward the captopril state	0.807		RAS blockade users minus non-users	IgA nephropathy	Basic	0.428	0.0105	0.845	2.04	0.0446	0.484	13.6	TRUE	2.49
Profile: captopril minus untreated renin cells	TNS2	mouse	Tns2	positive = toward the captopril state	-0.00368		RAS blockade users minus non-users	IgA nephropathy	Basic	0.33	-0.186	0.847	1.27	0.208	0.714	11.8	FALSE	-0.0154
Profile: captopril minus untreated renin cells	TRPM3	mouse	Trpm3	positive = toward the captopril state	0.0505		RAS blockade users minus non-users	IgA nephropathy	Basic	0.485	0.0178	0.953	2.06	0.0421	0.484	13.1	TRUE	0.41
Profile: captopril minus untreated renin cells	TUBB	mouse	Tubb5	positive = toward the captopril state	1.07		RAS blockade users minus non-users	IgA nephropathy	Basic	-0.449	-1	0.103	-1.62	0.109	0.587	11.5	FALSE	4.36
Profile: captopril minus untreated renin cells	UBE2D3	mouse	Ube2d3	positive = toward the captopril state	-0.036		RAS blockade users minus non-users	IgA nephropathy	Basic	-0.301	-0.852	0.249	-1.09	0.28	0.765	11.6	TRUE	-0.282
Profile: captopril minus untreated renin cells	VIM	mouse	Vim	positive = toward the captopril state	1.25		RAS blockade users minus non-users	IgA nephropathy	Basic	-0.289	-0.756	0.177	-1.23	0.221	0.714	13.1	FALSE	5.18
Profile: captopril minus untreated renin cells	WDR26	mouse	Wdr26	positive = toward the captopril state	-0.192		RAS blockade users minus non-users	IgA nephropathy	Basic	-0.00742	-0.51	0.495	-0.0294	0.977	0.998	11.4	TRUE	-1.44
Profile: captopril minus untreated renin cells	WFDC1	mouse	Wfdc1	positive = toward the captopril state	0.978		RAS blockade users minus non-users	IgA nephropathy	Basic	-0.127	-0.636	0.383	-0.495	0.622	0.905	12.7	FALSE	3.46
Profile: captopril minus untreated renin cells	YWHAZ	mouse	Ywhaz	positive = toward the captopril state	0.258		RAS blockade users minus non-users	IgA nephropathy	Basic	-0.0968	-0.63	0.436	-0.361	0.719	0.931	11.6	FALSE	1.47
Matrix-secretory transformation (all genes)	ANO1	mouse	Ano1	higher in Ren1c-null cells	0.257	0.013	RAS blockade users minus non-users	IgA nephropathy	Adjusted	0.105	-0.526	0.736	0.33	0.742	0.928	11.8	TRUE
Matrix-secretory transformation (all genes)	APP	mouse	App	higher in Ren1c-null cells	2.65	0.00227	RAS blockade users minus non-users	IgA nephropathy	Adjusted	0.648	0.0406	1.26	2.12	0.0368	0.815	12.5	TRUE
Matrix-secretory transformation (all genes)	BGN	mouse	Bgn	higher in Ren1c-null cells	2.56	0.000772	RAS blockade users minus non-users	IgA nephropathy	Adjusted	0.578	0.0239	1.13	2.07	0.0411	0.815	12.4	TRUE
Matrix-secretory transformation (all genes)	COL18A1	mouse	Col18a1	higher in Ren1c-null cells	2.61	0.00266	RAS blockade users minus non-users	IgA nephropathy	Adjusted	0.147	-0.382	0.677	0.553	0.582	0.907	12.6	TRUE
Matrix-secretory transformation (all genes)	FN1	mouse	Fn1	higher in Ren1c-null cells	5.84	2e-10	RAS blockade users minus non-users	IgA nephropathy	Adjusted	0.511	-0.228	1.25	1.37	0.173	0.815	13.6	TRUE
Matrix-secretory transformation (all genes)	IL6ST	mouse	Il6st	higher in Ren1c-null cells	3.82	0.0416	RAS blockade users minus non-users	IgA nephropathy	Adjusted	-0.0132	-0.629	0.602	-0.0427	0.966	0.984	11.7	FALSE
Matrix-secretory transformation (all genes)	JAG1	mouse	Jag1	higher in Ren1c-null cells	2.53	0.000109	RAS blockade users minus non-users	IgA nephropathy	Adjusted	-0.0876	-0.702	0.527	-0.283	0.778	0.933	11.8	FALSE
Matrix-secretory transformation (all genes)	MYH9	mouse	Myh9	higher in Ren1c-null cells	1.73	1.23e-05	RAS blockade users minus non-users	IgA nephropathy	Adjusted	-0.293	-0.9	0.314	-0.96	0.34	0.849	11.8	FALSE
Matrix-secretory transformation (all genes)	PTGES3	mouse	Ptges3	higher in Ren1c-null cells	2.27	0.000155	RAS blockade users minus non-users	IgA nephropathy	Adjusted	-0.334	-0.997	0.329	-1	0.319	0.825	11.2	FALSE
Matrix-secretory transformation (all genes)	RBPMS	mouse	Rbpms	higher in Ren1c-null cells	2.35	0.000768	RAS blockade users minus non-users	IgA nephropathy	Adjusted	0.823	0.195	1.45	2.61	0.0108	0.781	11.6	TRUE
Matrix-secretory transformation (all genes)	SERPINH1	mouse	Serpinh1	higher in Ren1c-null cells	2.68	0.00548	RAS blockade users minus non-users	IgA nephropathy	Adjusted	-0.2	-0.867	0.466	-0.597	0.552	0.907	11.3	FALSE
Matrix-secretory transformation (all genes)	SOD3	mouse	Sod3	higher in Ren1c-null cells	6.35	0.00384	RAS blockade users minus non-users	IgA nephropathy	Adjusted	-0.161	-0.795	0.472	-0.506	0.614	0.907	12.2	FALSE
Matrix-secretory transformation (all genes)	TUBB	mouse	Tubb5	higher in Ren1c-null cells	2.06	0.0318	RAS blockade users minus non-users	IgA nephropathy	Adjusted	-0.527	-1.14	0.0889	-1.7	0.0925	0.815	11.5	FALSE
Matrix-secretory transformation (secreted-protein genes)	APP	mouse	App	higher in Ren1c-null cells	2.65	0.00227	RAS blockade users minus non-users	IgA nephropathy	Adjusted	0.648	0.0406	1.26	2.12	0.0368	0.815	12.5	TRUE
Matrix-secretory transformation (secreted-protein genes)	BGN	mouse	Bgn	higher in Ren1c-null cells	2.56	0.000772	RAS blockade users minus non-users	IgA nephropathy	Adjusted	0.578	0.0239	1.13	2.07	0.0411	0.815	12.4	TRUE
Matrix-secretory transformation (secreted-protein genes)	COL18A1	mouse	Col18a1	higher in Ren1c-null cells	2.61	0.00266	RAS blockade users minus non-users	IgA nephropathy	Adjusted	0.147	-0.382	0.677	0.553	0.582	0.907	12.6	TRUE
Matrix-secretory transformation (secreted-protein genes)	FN1	mouse	Fn1	higher in Ren1c-null cells	5.84	2e-10	RAS blockade users minus non-users	IgA nephropathy	Adjusted	0.511	-0.228	1.25	1.37	0.173	0.815	13.6	TRUE
Matrix-secretory transformation (secreted-protein genes)	SOD3	mouse	Sod3	higher in Ren1c-null cells	6.35	0.00384	RAS blockade users minus non-users	IgA nephropathy	Adjusted	-0.161	-0.795	0.472	-0.506	0.614	0.907	12.2	FALSE
Endocrine identity (all genes)	DNAJC10	mouse	Dnajc10	higher in wild-type renin cells	0.328	1.06e-05	RAS blockade users minus non-users	IgA nephropathy	Adjusted	0.365	-0.255	0.984	1.17	0.245	0.815	11.4	TRUE
Endocrine identity (all genes)	GJA5	mouse	Gja5	higher in wild-type renin cells	3.43	7.54e-08	RAS blockade users minus non-users	IgA nephropathy	Adjusted	-0.397	-1.02	0.229	-1.26	0.211	0.815	12	FALSE
Endocrine identity (all genes)	KCNA5	mouse	Kcna5	higher in wild-type renin cells	2.02	2.45e-07	RAS blockade users minus non-users	IgA nephropathy	Adjusted	-0.205	-0.965	0.555	-0.536	0.593	0.907	11.4	FALSE
Acute recruitment (higher)	FN1	mouse	Fn1	higher in recruited renin cells (mouse)	3.41	0.0829	RAS blockade users minus non-users	IgA nephropathy	Adjusted	0.511	-0.228	1.25	1.37	0.173	0.815	13.6	TRUE
Acute recruitment (higher)	VIM	mouse	Vim	higher in recruited renin cells (mouse)	2.26	0.0897	RAS blockade users minus non-users	IgA nephropathy	Adjusted	-0.327	-0.877	0.224	-1.18	0.241	0.815	13.1	FALSE
Acute recruitment (lower)	LBH	mouse	Lbh	lower in recruited renin cells (mouse)	4.59	0.0829	RAS blockade users minus non-users	IgA nephropathy	Adjusted	-0.632	-1.17	-0.0892	-2.32	0.023	0.815	13.5	FALSE
Acute low perfusion pressure (higher)	PTP4A3	mouse	Ptp4a3	higher in low-pressure kidney	1.41	0.43	RAS blockade users minus non-users	IgA nephropathy	Adjusted	0.155	-0.431	0.742	0.526	0.6	0.907	12.2	TRUE
Captopril, 2 weeks (higher)	ACTA2	mouse	Acta2	higher in captopril-treated cells	1.29	0.106	RAS blockade users minus non-users	IgA nephropathy	Adjusted	-0.352	-0.899	0.195	-1.28	0.204	0.815	13.3	FALSE
Captopril, 2 weeks (higher)	BGN	mouse	Bgn	higher in captopril-treated cells	2	0.0826	RAS blockade users minus non-users	IgA nephropathy	Adjusted	0.578	0.0239	1.13	2.07	0.0411	0.815	12.4	TRUE
Captopril, 2 weeks (higher)	EDNRA	mouse	Ednra	higher in captopril-treated cells	1.59	0.0751	RAS blockade users minus non-users	IgA nephropathy	Adjusted	-0.325	-0.926	0.276	-1.07	0.286	0.815	12	FALSE
Captopril, 2 weeks (higher)	FN1	mouse	Fn1	higher in captopril-treated cells	2.79	0.0103	RAS blockade users minus non-users	IgA nephropathy	Adjusted	0.511	-0.228	1.25	1.37	0.173	0.815	13.6	TRUE
Captopril, 2 weeks (higher)	GATA3	mouse	Gata3	higher in captopril-treated cells	1.09	0.0566	RAS blockade users minus non-users	IgA nephropathy	Adjusted	-0.059	-0.669	0.551	-0.192	0.848	0.979	12	FALSE
Captopril, 2 weeks (higher)	JAG1	mouse	Jag1	higher in captopril-treated cells	1.69	0.0413	RAS blockade users minus non-users	IgA nephropathy	Adjusted	-0.0876	-0.702	0.527	-0.283	0.778	0.933	11.8	FALSE
Captopril, 2 weeks (higher)	MCAM	mouse	Mcam	higher in captopril-treated cells	1.52	0.0549	RAS blockade users minus non-users	IgA nephropathy	Adjusted	0.0107	-0.551	0.572	0.0377	0.97	0.984	12.2	TRUE
Captopril, 2 weeks (higher)	NPY1R	mouse	Npy1r	higher in captopril-treated cells	1.7	0.0486	RAS blockade users minus non-users	IgA nephropathy	Adjusted	-0.0772	-0.656	0.501	-0.265	0.791	0.933	12	FALSE
Captopril, 2 weeks (higher)	PLN	mouse	Pln	higher in captopril-treated cells	1.97	0.081	RAS blockade users minus non-users	IgA nephropathy	Adjusted	-0.0865	-0.722	0.549	-0.271	0.787	0.933	12.3	FALSE
Captopril, 2 weeks (higher)	S1PR3	mouse	S1pr3	higher in captopril-treated cells	1.33	0.0674	RAS blockade users minus non-users	IgA nephropathy	Adjusted	-0.219	-0.941	0.503	-0.604	0.548	0.907	11.3	FALSE
Captopril, 2 weeks (higher)	TUBB	mouse	Tubb5	higher in captopril-treated cells	1.07	0.0747	RAS blockade users minus non-users	IgA nephropathy	Adjusted	-0.527	-1.14	0.0889	-1.7	0.0925	0.815	11.5	FALSE
Captopril, 2 weeks (higher)	VIM	mouse	Vim	higher in captopril-treated cells	1.25	0.0566	RAS blockade users minus non-users	IgA nephropathy	Adjusted	-0.327	-0.877	0.224	-1.18	0.241	0.815	13.1	FALSE
Captopril, 2 weeks (lower)	LENG8	mouse	Leng8	lower in captopril-treated cells	1.4	0.0486	RAS blockade users minus non-users	IgA nephropathy	Adjusted	-0.471	-0.994	0.0513	-1.79	0.0765	0.815	13.1	FALSE
Profile: Ren1c-null minus wild-type renin cells (scRNA-seq)	ABCC8	mouse	Abcc8	positive = toward the Ren1c-null (matrix-secretory) state	0.023		RAS blockade users minus non-users	IgA nephropathy	Adjusted	-0.169	-0.857	0.518	-0.49	0.625	0.907	12	FALSE	0.135
Profile: Ren1c-null minus wild-type renin cells (scRNA-seq)	ACACB	mouse	Acacb	positive = toward the Ren1c-null (matrix-secretory) state	-0.111		RAS blockade users minus non-users	IgA nephropathy	Adjusted	0.0551	-0.576	0.686	0.173	0.863	0.979	11.6	FALSE	-0.37
Profile: Ren1c-null minus wild-type renin cells (scRNA-seq)	ACTA2	mouse	Acta2	positive = toward the Ren1c-null (matrix-secretory) state	1.56		RAS blockade users minus non-users	IgA nephropathy	Adjusted	-0.352	-0.899	0.195	-1.28	0.204	0.815	13.3	FALSE	2.42
Profile: Ren1c-null minus wild-type renin cells (scRNA-seq)	ACTN4	mouse	Actn4	positive = toward the Ren1c-null (matrix-secretory) state	1.88		RAS blockade users minus non-users	IgA nephropathy	Adjusted	-0.112	-0.697	0.472	-0.382	0.704	0.914	11.7	FALSE	3.14
Profile: Ren1c-null minus wild-type renin cells (scRNA-seq)	ADGRA2	mouse	Adgra2	positive = toward the Ren1c-null (matrix-secretory) state	0.337		RAS blockade users minus non-users	IgA nephropathy	Adjusted	0.345	-0.239	0.928	1.17	0.244	0.815	11.8	TRUE	1.84
Profile: Ren1c-null minus wild-type renin cells (scRNA-seq)	ADORA1	mouse	Adora1	positive = toward the Ren1c-null (matrix-secretory) state	-0.508		RAS blockade users minus non-users	IgA nephropathy	Adjusted	-0.259	-0.845	0.328	-0.877	0.383	0.851	12.2	TRUE	-2.02
Profile: Ren1c-null minus wild-type renin cells (scRNA-seq)	AFAP1L2	mouse	Afap1l2	positive = toward the Ren1c-null (matrix-secretory) state	-1.37		RAS blockade users minus non-users	IgA nephropathy	Adjusted	-0.16	-0.759	0.439	-0.531	0.597	0.907	11.7	TRUE	-3.21
Profile: Ren1c-null minus wild-type renin cells (scRNA-seq)	ALG11	mouse	Alg11	positive = toward the Ren1c-null (matrix-secretory) state	1.03		RAS blockade users minus non-users	IgA nephropathy	Adjusted	0.451	-0.259	1.16	1.26	0.21	0.815	11.5	TRUE	2.79
Profile: Ren1c-null minus wild-type renin cells (scRNA-seq)	ANO1	mouse	Ano1	positive = toward the Ren1c-null (matrix-secretory) state	-1.92		RAS blockade users minus non-users	IgA nephropathy	Adjusted	0.105	-0.526	0.736	0.33	0.742	0.928	11.8	FALSE	-4.18
Profile: Ren1c-null minus wild-type renin cells (scRNA-seq)	APP	mouse	App	positive = toward the Ren1c-null (matrix-secretory) state	3.11		RAS blockade users minus non-users	IgA nephropathy	Adjusted	0.648	0.0406	1.26	2.12	0.0368	0.815	12.5	TRUE	5.27
Profile: Ren1c-null minus wild-type renin cells (scRNA-seq)	ARHGEF2	mouse	Arhgef2	positive = toward the Ren1c-null (matrix-secretory) state	0.129		RAS blockade users minus non-users	IgA nephropathy	Adjusted	0.0631	-0.548	0.674	0.205	0.838	0.979	11.8	TRUE	0.257
Profile: Ren1c-null minus wild-type renin cells (scRNA-seq)	ATF4	mouse	Atf4	positive = toward the Ren1c-null (matrix-secretory) state	0.099		RAS blockade users minus non-users	IgA nephropathy	Adjusted	-0.14	-0.71	0.429	-0.489	0.626	0.907	11.9	FALSE	0.198
Profile: Ren1c-null minus wild-type renin cells (scRNA-seq)	ATP2A2	mouse	Atp2a2	positive = toward the Ren1c-null (matrix-secretory) state	1.74		RAS blockade users minus non-users	IgA nephropathy	Adjusted	-0.163	-0.825	0.498	-0.49	0.625	0.907	11.5	FALSE	3.07
Profile: Ren1c-null minus wild-type renin cells (scRNA-seq)	BCAM	mouse	Bcam	positive = toward the Ren1c-null (matrix-secretory) state	0.331		RAS blockade users minus non-users	IgA nephropathy	Adjusted	0.144	-0.435	0.723	0.494	0.622	0.907	11.9	TRUE	0.711
Profile: Ren1c-null minus wild-type renin cells (scRNA-seq)	BGN	mouse	Bgn	positive = toward the Ren1c-null (matrix-secretory) state	3.41		RAS blockade users minus non-users	IgA nephropathy	Adjusted	0.578	0.0239	1.13	2.07	0.0411	0.815	12.4	TRUE	5.78
Profile: Ren1c-null minus wild-type renin cells (scRNA-seq)	CACNA1C	mouse	Cacna1c	positive = toward the Ren1c-null (matrix-secretory) state	0.024		RAS blockade users minus non-users	IgA nephropathy	Adjusted	0.177	-0.483	0.837	0.533	0.595	0.907	11.9	TRUE	0.044
Profile: Ren1c-null minus wild-type renin cells (scRNA-seq)	CALM3	mouse	Calm3	positive = toward the Ren1c-null (matrix-secretory) state	1.14		RAS blockade users minus non-users	IgA nephropathy	Adjusted	0.0385	-0.615	0.691	0.117	0.907	0.979	11.3	TRUE	3.01
Profile: Ren1c-null minus wild-type renin cells (scRNA-seq)	CBX7	mouse	Cbx7	positive = toward the Ren1c-null (matrix-secretory) state	0.116		RAS blockade users minus non-users	IgA nephropathy	Adjusted	-0.327	-0.922	0.268	-1.09	0.278	0.815	11.8	FALSE	0.429
Profile: Ren1c-null minus wild-type renin cells (scRNA-seq)	CCN4	mouse	Ccn4	positive = toward the Ren1c-null (matrix-secretory) state	-0.00586		RAS blockade users minus non-users	IgA nephropathy	Adjusted	0.0481	-0.531	0.627	0.165	0.869	0.979	12.8	FALSE	-0.0365
Profile: Ren1c-null minus wild-type renin cells (scRNA-seq)	CD248	mouse	Cd248	positive = toward the Ren1c-null (matrix-secretory) state	0.622		RAS blockade users minus non-users	IgA nephropathy	Adjusted	0.0962	-0.562	0.755	0.291	0.772	0.933	11.4	TRUE	2.2
Profile: Ren1c-null minus wild-type renin cells (scRNA-seq)	CD34	mouse	Cd34	positive = toward the Ren1c-null (matrix-secretory) state	0.254		RAS blockade users minus non-users	IgA nephropathy	Adjusted	0.0359	-0.558	0.63	0.12	0.905	0.979	11.8	TRUE	1.03
Profile: Ren1c-null minus wild-type renin cells (scRNA-seq)	CD46	mouse	Cd46	positive = toward the Ren1c-null (matrix-secretory) state	0.415		RAS blockade users minus non-users	IgA nephropathy	Adjusted	-0.0927	-0.569	0.384	-0.387	0.7	0.914	13.6	FALSE	1.53
Profile: Ren1c-null minus wild-type renin cells (scRNA-seq)	CHD3	mouse	Chd3	positive = toward the Ren1c-null (matrix-secretory) state	0.376		RAS blockade users minus non-users	IgA nephropathy	Adjusted	0.201	-0.408	0.811	0.656	0.513	0.907	11.8	TRUE	0.834
Profile: Ren1c-null minus wild-type renin cells (scRNA-seq)	CLTC	mouse	Cltc	positive = toward the Ren1c-null (matrix-secretory) state	2.02		RAS blockade users minus non-users	IgA nephropathy	Adjusted	-0.00239	-0.605	0.601	-0.00788	0.994	0.994	11.7	FALSE	3.57
Profile: Ren1c-null minus wild-type renin cells (scRNA-seq)	COL18A1	mouse	Col18a1	positive = toward the Ren1c-null (matrix-secretory) state	2.91		RAS blockade users minus non-users	IgA nephropathy	Adjusted	0.147	-0.382	0.677	0.553	0.582	0.907	12.6	TRUE	5
Profile: Ren1c-null minus wild-type renin cells (scRNA-seq)	COL23A1	mouse	Col23a1	positive = toward the Ren1c-null (matrix-secretory) state	0.121		RAS blockade users minus non-users	IgA nephropathy	Adjusted	0.459	-0.0839	1	1.68	0.0964	0.815	11.6	TRUE	1.09
Profile: Ren1c-null minus wild-type renin cells (scRNA-seq)	CPSF6	mouse	Cpsf6	positive = toward the Ren1c-null (matrix-secretory) state	1.76		RAS blockade users minus non-users	IgA nephropathy	Adjusted	-0.116	-0.701	0.468	-0.395	0.694	0.914	12.2	FALSE	3.5
Profile: Ren1c-null minus wild-type renin cells (scRNA-seq)	CSPG4	mouse	Cspg4	positive = toward the Ren1c-null (matrix-secretory) state	0.402		RAS blockade users minus non-users	IgA nephropathy	Adjusted	0.132	-0.484	0.748	0.427	0.67	0.914	12	TRUE	0.714
Profile: Ren1c-null minus wild-type renin cells (scRNA-seq)	CTNNB1	mouse	Ctnnb1	positive = toward the Ren1c-null (matrix-secretory) state	1.29		RAS blockade users minus non-users	IgA nephropathy	Adjusted	-0.208	-0.84	0.424	-0.653	0.515	0.907	11.7	FALSE	2.63
Profile: Ren1c-null minus wild-type renin cells (scRNA-seq)	DDX39B	mouse	Ddx39b	positive = toward the Ren1c-null (matrix-secretory) state	2.08		RAS blockade users minus non-users	IgA nephropathy	Adjusted	0.0196	-0.561	0.601	0.0671	0.947	0.984	13	TRUE	3.99
Profile: Ren1c-null minus wild-type renin cells (scRNA-seq)	DNAJC10	mouse	Dnajc10	positive = toward the Ren1c-null (matrix-secretory) state	-3.55		RAS blockade users minus non-users	IgA nephropathy	Adjusted	0.365	-0.255	0.984	1.17	0.245	0.815	11.4	FALSE	-7.98
Profile: Ren1c-null minus wild-type renin cells (scRNA-seq)	EBF1	mouse	Ebf1	positive = toward the Ren1c-null (matrix-secretory) state	0.432		RAS blockade users minus non-users	IgA nephropathy	Adjusted	0.228	-0.358	0.815	0.774	0.441	0.876	11.8	TRUE	0.761
Profile: Ren1c-null minus wild-type renin cells (scRNA-seq)	EDNRA	mouse	Ednra	positive = toward the Ren1c-null (matrix-secretory) state	-0.517		RAS blockade users minus non-users	IgA nephropathy	Adjusted	-0.325	-0.926	0.276	-1.07	0.286	0.815	12	TRUE	-0.92
Profile: Ren1c-null minus wild-type renin cells (scRNA-seq)	EEF1G	mouse	Eef1g	positive = toward the Ren1c-null (matrix-secretory) state	1.63		RAS blockade users minus non-users	IgA nephropathy	Adjusted	-0.231	-0.803	0.34	-0.804	0.424	0.876	13.4	FALSE	2.92
Profile: Ren1c-null minus wild-type renin cells (scRNA-seq)	ENG	mouse	Eng	positive = toward the Ren1c-null (matrix-secretory) state	0.54		RAS blockade users minus non-users	IgA nephropathy	Adjusted	0.866	0.225	1.51	2.69	0.00867	0.781	12.5	TRUE	2.37
Profile: Ren1c-null minus wild-type renin cells (scRNA-seq)	EPAS1	mouse	Epas1	positive = toward the Ren1c-null (matrix-secretory) state	-0.8		RAS blockade users minus non-users	IgA nephropathy	Adjusted	0.495	-0.0492	1.04	1.81	0.0741	0.815	12.9	FALSE	-1.59
Profile: Ren1c-null minus wild-type renin cells (scRNA-seq)	EPDR1	mouse	Epdr1	positive = toward the Ren1c-null (matrix-secretory) state	0.708		RAS blockade users minus non-users	IgA nephropathy	Adjusted	-0.303	-0.896	0.29	-1.02	0.312	0.825	11.6	FALSE	3.43
Profile: Ren1c-null minus wild-type renin cells (scRNA-seq)	EWSR1	mouse	Ewsr1	positive = toward the Ren1c-null (matrix-secretory) state	0.71		RAS blockade users minus non-users	IgA nephropathy	Adjusted	-0.11	-0.733	0.513	-0.35	0.727	0.917	12.1	FALSE	1.51
Profile: Ren1c-null minus wild-type renin cells (scRNA-seq)	FGFR1	mouse	Fgfr1	positive = toward the Ren1c-null (matrix-secretory) state	-0.667		RAS blockade users minus non-users	IgA nephropathy	Adjusted	0.0873	-0.567	0.741	0.265	0.791	0.933	11.6	FALSE	-1.24
Profile: Ren1c-null minus wild-type renin cells (scRNA-seq)	FLNA	mouse	Flna	positive = toward the Ren1c-null (matrix-secretory) state	1.5		RAS blockade users minus non-users	IgA nephropathy	Adjusted	0.0339	-0.528	0.596	0.12	0.905	0.979	13.1	TRUE	2.25
Profile: Ren1c-null minus wild-type renin cells (scRNA-seq)	FN1	mouse	Fn1	positive = toward the Ren1c-null (matrix-secretory) state	4.36		RAS blockade users minus non-users	IgA nephropathy	Adjusted	0.511	-0.228	1.25	1.37	0.173	0.815	13.6	TRUE	8.96
Profile: Ren1c-null minus wild-type renin cells (scRNA-seq)	FNDC3A	mouse	Fndc3a	positive = toward the Ren1c-null (matrix-secretory) state	0.571		RAS blockade users minus non-users	IgA nephropathy	Adjusted	-0.187	-0.818	0.443	-0.591	0.556	0.907	11.6	FALSE	1.5
Profile: Ren1c-null minus wild-type renin cells (scRNA-seq)	GANAB	mouse	Ganab	positive = toward the Ren1c-null (matrix-secretory) state	0.736		RAS blockade users minus non-users	IgA nephropathy	Adjusted	0.196	-0.44	0.832	0.612	0.542	0.907	11.5	TRUE	1.85
Profile: Ren1c-null minus wild-type renin cells (scRNA-seq)	GAS6	mouse	Gas6	positive = toward the Ren1c-null (matrix-secretory) state	0.303		RAS blockade users minus non-users	IgA nephropathy	Adjusted	-0.375	-0.998	0.247	-1.2	0.234	0.815	11.7	FALSE	0.899
Profile: Ren1c-null minus wild-type renin cells (scRNA-seq)	GATA3	mouse	Gata3	positive = toward the Ren1c-null (matrix-secretory) state	1.85		RAS blockade users minus non-users	IgA nephropathy	Adjusted	-0.059	-0.669	0.551	-0.192	0.848	0.979	12	FALSE	2.99
Profile: Ren1c-null minus wild-type renin cells (scRNA-seq)	GJA5	mouse	Gja5	positive = toward the Ren1c-null (matrix-secretory) state	-3.43		RAS blockade users minus non-users	IgA nephropathy	Adjusted	-0.397	-1.02	0.229	-1.26	0.211	0.815	12	TRUE	-8.19
Profile: Ren1c-null minus wild-type renin cells (scRNA-seq)	GTF2I	mouse	Gtf2i	positive = toward the Ren1c-null (matrix-secretory) state	1.35		RAS blockade users minus non-users	IgA nephropathy	Adjusted	-0.209	-0.867	0.449	-0.631	0.53	0.907	11.6	FALSE	3.29
Profile: Ren1c-null minus wild-type renin cells (scRNA-seq)	HIF1A	mouse	Hif1a	positive = toward the Ren1c-null (matrix-secretory) state	-0.0308		RAS blockade users minus non-users	IgA nephropathy	Adjusted	0.392	-0.205	0.989	1.31	0.195	0.815	12.7	FALSE	-0.0766
Profile: Ren1c-null minus wild-type renin cells (scRNA-seq)	HNRNPD	mouse	Hnrnpd	positive = toward the Ren1c-null (matrix-secretory) state	0.627		RAS blockade users minus non-users	IgA nephropathy	Adjusted	-0.0764	-0.568	0.415	-0.309	0.758	0.933	12.4	FALSE	1.61
Profile: Ren1c-null minus wild-type renin cells (scRNA-seq)	HNRNPH1	mouse	Hnrnph1	positive = toward the Ren1c-null (matrix-secretory) state	0.169		RAS blockade users minus non-users	IgA nephropathy	Adjusted	-0.321	-0.82	0.177	-1.28	0.203	0.815	13	FALSE	0.324
Profile: Ren1c-null minus wild-type renin cells (scRNA-seq)	HNRNPM	mouse	Hnrnpm	positive = toward the Ren1c-null (matrix-secretory) state	0.614		RAS blockade users minus non-users	IgA nephropathy	Adjusted	0.0179	-0.601	0.637	0.0574	0.954	0.984	11.7	TRUE	1.11
Profile: Ren1c-null minus wild-type renin cells (scRNA-seq)	HSPB8	mouse	Hspb8	positive = toward the Ren1c-null (matrix-secretory) state	0.274		RAS blockade users minus non-users	IgA nephropathy	Adjusted	-0.185	-0.846	0.476	-0.556	0.58	0.907	11.5	FALSE	2.18
Profile: Ren1c-null minus wild-type renin cells (scRNA-seq)	IGF2R	mouse	Igf2r	positive = toward the Ren1c-null (matrix-secretory) state	1.22		RAS blockade users minus non-users	IgA nephropathy	Adjusted	0.397	-0.256	1.05	1.21	0.23	0.815	11.5	TRUE	2.57
Profile: Ren1c-null minus wild-type renin cells (scRNA-seq)	IL6ST	mouse	Il6st	positive = toward the Ren1c-null (matrix-secretory) state	2.57		RAS blockade users minus non-users	IgA nephropathy	Adjusted	-0.0132	-0.629	0.602	-0.0427	0.966	0.984	11.7	FALSE	5.1
Profile: Ren1c-null minus wild-type renin cells (scRNA-seq)	JAG1	mouse	Jag1	positive = toward the Ren1c-null (matrix-secretory) state	3.43		RAS blockade users minus non-users	IgA nephropathy	Adjusted	-0.0876	-0.702	0.527	-0.283	0.778	0.933	11.8	FALSE	5.87
Profile: Ren1c-null minus wild-type renin cells (scRNA-seq)	KCNA5	mouse	Kcna5	positive = toward the Ren1c-null (matrix-secretory) state	-2.69		RAS blockade users minus non-users	IgA nephropathy	Adjusted	-0.205	-0.965	0.555	-0.536	0.593	0.907	11.4	TRUE	-7.04
Profile: Ren1c-null minus wild-type renin cells (scRNA-seq)	KCNJ2	mouse	Kcnj2	positive = toward the Ren1c-null (matrix-secretory) state	-0.473		RAS blockade users minus non-users	IgA nephropathy	Adjusted	-0.107	-0.609	0.395	-0.424	0.673	0.914	12.6	TRUE	-1.13
Profile: Ren1c-null minus wild-type renin cells (scRNA-seq)	LBH	mouse	Lbh	positive = toward the Ren1c-null (matrix-secretory) state	-0.203		RAS blockade users minus non-users	IgA nephropathy	Adjusted	-0.632	-1.17	-0.0892	-2.32	0.023	0.815	13.5	TRUE	-0.541
Profile: Ren1c-null minus wild-type renin cells (scRNA-seq)	LENG8	mouse	Leng8	positive = toward the Ren1c-null (matrix-secretory) state	0.186		RAS blockade users minus non-users	IgA nephropathy	Adjusted	-0.471	-0.994	0.0513	-1.79	0.0765	0.815	13.1	FALSE	0.601
Profile: Ren1c-null minus wild-type renin cells (scRNA-seq)	LUC7L	mouse	Luc7l	positive = toward the Ren1c-null (matrix-secretory) state	0.38		RAS blockade users minus non-users	IgA nephropathy	Adjusted	-0.257	-0.888	0.375	-0.807	0.422	0.876	11.4	FALSE	0.843
Profile: Ren1c-null minus wild-type renin cells (scRNA-seq)	MCAM	mouse	Mcam	positive = toward the Ren1c-null (matrix-secretory) state	1.8		RAS blockade users minus non-users	IgA nephropathy	Adjusted	0.0107	-0.551	0.572	0.0377	0.97	0.984	12.2	TRUE	3.12
Profile: Ren1c-null minus wild-type renin cells (scRNA-seq)	MECOM	mouse	Mecom	positive = toward the Ren1c-null (matrix-secretory) state	0.164		RAS blockade users minus non-users	IgA nephropathy	Adjusted	-0.0415	-0.629	0.546	-0.141	0.889	0.979	12	FALSE	0.349
Profile: Ren1c-null minus wild-type renin cells (scRNA-seq)	MEIS1	mouse	Meis1	positive = toward the Ren1c-null (matrix-secretory) state	0.761		RAS blockade users minus non-users	IgA nephropathy	Adjusted	-0.258	-0.914	0.399	-0.78	0.438	0.876	11.8	FALSE	1.45
Profile: Ren1c-null minus wild-type renin cells (scRNA-seq)	MFGE8	mouse	Mfge8	positive = toward the Ren1c-null (matrix-secretory) state	0.576		RAS blockade users minus non-users	IgA nephropathy	Adjusted	-0.244	-0.799	0.31	-0.877	0.383	0.851	12.2	FALSE	0.913
Profile: Ren1c-null minus wild-type renin cells (scRNA-seq)	MTA1	mouse	Mta1	positive = toward the Ren1c-null (matrix-secretory) state	0.33		RAS blockade users minus non-users	IgA nephropathy	Adjusted	0.0343	-0.618	0.687	0.104	0.917	0.979	11.3	TRUE	1.24
Profile: Ren1c-null minus wild-type renin cells (scRNA-seq)	MYH9	mouse	Myh9	positive = toward the Ren1c-null (matrix-secretory) state	3.44		RAS blockade users minus non-users	IgA nephropathy	Adjusted	-0.293	-0.9	0.314	-0.96	0.34	0.849	11.8	FALSE	6.31
Profile: Ren1c-null minus wild-type renin cells (scRNA-seq)	MYLK	mouse	Mylk	positive = toward the Ren1c-null (matrix-secretory) state	1.25		RAS blockade users minus non-users	IgA nephropathy	Adjusted	-0.346	-0.922	0.231	-1.19	0.237	0.815	11.9	FALSE	2.05
Profile: Ren1c-null minus wild-type renin cells (scRNA-seq)	NCOR2	mouse	Ncor2	positive = toward the Ren1c-null (matrix-secretory) state	0.243		RAS blockade users minus non-users	IgA nephropathy	Adjusted	0.161	-0.473	0.795	0.505	0.615	0.907	11.5	TRUE	0.952
Profile: Ren1c-null minus wild-type renin cells (scRNA-seq)	NES	mouse	Nes	positive = toward the Ren1c-null (matrix-secretory) state	1.37		RAS blockade users minus non-users	IgA nephropathy	Adjusted	-0.767	-1.42	-0.119	-2.35	0.0209	0.815	11.3	FALSE	3.15
Profile: Ren1c-null minus wild-type renin cells (scRNA-seq)	NFATC4	mouse	Nfatc4	positive = toward the Ren1c-null (matrix-secretory) state	0.647		RAS blockade users minus non-users	IgA nephropathy	Adjusted	0.231	-0.486	0.948	0.639	0.524	0.907	11.4	TRUE	1.62
Profile: Ren1c-null minus wild-type renin cells (scRNA-seq)	NOTCH2	mouse	Notch2	positive = toward the Ren1c-null (matrix-secretory) state	2.35		RAS blockade users minus non-users	IgA nephropathy	Adjusted	-0.312	-0.891	0.268	-1.07	0.288	0.815	12.6	FALSE	4.26
Profile: Ren1c-null minus wild-type renin cells (scRNA-seq)	NOTCH3	mouse	Notch3	positive = toward the Ren1c-null (matrix-secretory) state	0.0315		RAS blockade users minus non-users	IgA nephropathy	Adjusted	-0.13	-0.786	0.526	-0.394	0.695	0.914	12	FALSE	0.0533
Profile: Ren1c-null minus wild-type renin cells (scRNA-seq)	NPTN	mouse	Nptn	positive = toward the Ren1c-null (matrix-secretory) state	0.668		RAS blockade users minus non-users	IgA nephropathy	Adjusted	0.362	-0.285	1.01	1.11	0.269	0.815	11.5	TRUE	1.15
Profile: Ren1c-null minus wild-type renin cells (scRNA-seq)	NPY1R	mouse	Npy1r	positive = toward the Ren1c-null (matrix-secretory) state	0.948		RAS blockade users minus non-users	IgA nephropathy	Adjusted	-0.0772	-0.656	0.501	-0.265	0.791	0.933	12	FALSE	2.01
Profile: Ren1c-null minus wild-type renin cells (scRNA-seq)	NTN4	mouse	Ntn4	positive = toward the Ren1c-null (matrix-secretory) state	0.217		RAS blockade users minus non-users	IgA nephropathy	Adjusted	0.447	-0.184	1.08	1.41	0.163	0.815	11.8	TRUE	0.78
Profile: Ren1c-null minus wild-type renin cells (scRNA-seq)	NUMA1	mouse	Numa1	positive = toward the Ren1c-null (matrix-secretory) state	0.0234		RAS blockade users minus non-users	IgA nephropathy	Adjusted	-0.417	-1.08	0.243	-1.26	0.213	0.815	11.6	FALSE	0.063
Profile: Ren1c-null minus wild-type renin cells (scRNA-seq)	OGT	mouse	Ogt	positive = toward the Ren1c-null (matrix-secretory) state	0.864		RAS blockade users minus non-users	IgA nephropathy	Adjusted	0.104	-0.473	0.68	0.358	0.721	0.917	12.4	TRUE	1.74
Profile: Ren1c-null minus wild-type renin cells (scRNA-seq)	PAWR	mouse	Pawr	positive = toward the Ren1c-null (matrix-secretory) state	0.64		RAS blockade users minus non-users	IgA nephropathy	Adjusted	-0.151	-0.805	0.504	-0.458	0.648	0.914	11.7	FALSE	2.56
Profile: Ren1c-null minus wild-type renin cells (scRNA-seq)	PCDH17	mouse	Pcdh17	positive = toward the Ren1c-null (matrix-secretory) state	0.445		RAS blockade users minus non-users	IgA nephropathy	Adjusted	0.0885	-0.56	0.737	0.271	0.787	0.933	11.6	TRUE	2.98
Profile: Ren1c-null minus wild-type renin cells (scRNA-seq)	PDGFC	mouse	Pdgfc	positive = toward the Ren1c-null (matrix-secretory) state	-0.238		RAS blockade users minus non-users	IgA nephropathy	Adjusted	0.617	-0.0954	1.33	1.72	0.0887	0.815	11.5	FALSE	-0.816
Profile: Ren1c-null minus wild-type renin cells (scRNA-seq)	PDGFRB	mouse	Pdgfrb	positive = toward the Ren1c-null (matrix-secretory) state	-0.632		RAS blockade users minus non-users	IgA nephropathy	Adjusted	0.177	-0.424	0.778	0.584	0.56	0.907	13.3	FALSE	-1.1
Profile: Ren1c-null minus wild-type renin cells (scRNA-seq)	PDXDC1	mouse	Pdxdc1	positive = toward the Ren1c-null (matrix-secretory) state	0.83		RAS blockade users minus non-users	IgA nephropathy	Adjusted	0.282	-0.331	0.895	0.913	0.364	0.85	11.6	TRUE	1.99
Profile: Ren1c-null minus wild-type renin cells (scRNA-seq)	PHLDB2	mouse	Phldb2	positive = toward the Ren1c-null (matrix-secretory) state	1.67		RAS blockade users minus non-users	IgA nephropathy	Adjusted	-0.464	-1.04	0.115	-1.59	0.115	0.815	11.6	FALSE	3.91
Profile: Ren1c-null minus wild-type renin cells (scRNA-seq)	PLEC	mouse	Plec	positive = toward the Ren1c-null (matrix-secretory) state	-0.189		RAS blockade users minus non-users	IgA nephropathy	Adjusted	0.458	-0.132	1.05	1.54	0.126	0.815	11.5	FALSE	-0.328
Profile: Ren1c-null minus wild-type renin cells (scRNA-seq)	PLN	mouse	Pln	positive = toward the Ren1c-null (matrix-secretory) state	-0.712		RAS blockade users minus non-users	IgA nephropathy	Adjusted	-0.0865	-0.722	0.549	-0.271	0.787	0.933	12.3	TRUE	-1.22
Profile: Ren1c-null minus wild-type renin cells (scRNA-seq)	PLS3	mouse	Pls3	positive = toward the Ren1c-null (matrix-secretory) state	1.29		RAS blockade users minus non-users	IgA nephropathy	Adjusted	-0.021	-0.573	0.531	-0.0755	0.94	0.984	11.8	FALSE	2.03
Profile: Ren1c-null minus wild-type renin cells (scRNA-seq)	PLXNB2	mouse	Plxnb2	positive = toward the Ren1c-null (matrix-secretory) state	-0.0894		RAS blockade users minus non-users	IgA nephropathy	Adjusted	0.504	-0.0654	1.07	1.76	0.082	0.815	11.9	FALSE	-0.176
Profile: Ren1c-null minus wild-type renin cells (scRNA-seq)	POGZ	mouse	Pogz	positive = toward the Ren1c-null (matrix-secretory) state	0.166		RAS blockade users minus non-users	IgA nephropathy	Adjusted	-0.332	-0.997	0.333	-0.992	0.324	0.825	11.4	FALSE	0.386
Profile: Ren1c-null minus wild-type renin cells (scRNA-seq)	PRKAR1A	mouse	Prkar1a	positive = toward the Ren1c-null (matrix-secretory) state	2.33		RAS blockade users minus non-users	IgA nephropathy	Adjusted	0.54	-0.0807	1.16	1.73	0.0873	0.815	11.8	TRUE	3.99
Profile: Ren1c-null minus wild-type renin cells (scRNA-seq)	PRPSAP1	mouse	Prpsap1	positive = toward the Ren1c-null (matrix-secretory) state	-0.823		RAS blockade users minus non-users	IgA nephropathy	Adjusted	-0.391	-1.03	0.249	-1.21	0.228	0.815	11.5	TRUE	-1.9
Profile: Ren1c-null minus wild-type renin cells (scRNA-seq)	PRRC2A	mouse	Prrc2a	positive = toward the Ren1c-null (matrix-secretory) state	-0.119		RAS blockade users minus non-users	IgA nephropathy	Adjusted	-0.193	-0.805	0.42	-0.625	0.534	0.907	11.5	TRUE	-0.341
Profile: Ren1c-null minus wild-type renin cells (scRNA-seq)	PTGES3	mouse	Ptges3	positive = toward the Ren1c-null (matrix-secretory) state	3.57		RAS blockade users minus non-users	IgA nephropathy	Adjusted	-0.334	-0.997	0.329	-1	0.319	0.825	11.2	FALSE	5.95
Profile: Ren1c-null minus wild-type renin cells (scRNA-seq)	PTH1R	mouse	Pth1r	positive = toward the Ren1c-null (matrix-secretory) state	0.178		RAS blockade users minus non-users	IgA nephropathy	Adjusted	0.427	-0.191	1.05	1.37	0.173	0.815	11.4	TRUE	0.448
Profile: Ren1c-null minus wild-type renin cells (scRNA-seq)	PTP4A3	mouse	Ptp4a3	positive = toward the Ren1c-null (matrix-secretory) state	1.21		RAS blockade users minus non-users	IgA nephropathy	Adjusted	0.155	-0.431	0.742	0.526	0.6	0.907	12.2	TRUE	1.98
Profile: Ren1c-null minus wild-type renin cells (scRNA-seq)	RAC1	mouse	Rac1	positive = toward the Ren1c-null (matrix-secretory) state	2.21		RAS blockade users minus non-users	IgA nephropathy	Adjusted	0.343	-0.294	0.981	1.07	0.287	0.815	12.1	TRUE	4.3
Profile: Ren1c-null minus wild-type renin cells (scRNA-seq)	RAPGEF3	mouse	Rapgef3	positive = toward the Ren1c-null (matrix-secretory) state	0.0377		RAS blockade users minus non-users	IgA nephropathy	Adjusted	0.4	-0.274	1.07	1.18	0.241	0.815	11.5	TRUE	0.13
Profile: Ren1c-null minus wild-type renin cells (scRNA-seq)	RBPMS	mouse	Rbpms	positive = toward the Ren1c-null (matrix-secretory) state	3.33		RAS blockade users minus non-users	IgA nephropathy	Adjusted	0.823	0.195	1.45	2.61	0.0108	0.781	11.6	TRUE	5.85
Profile: Ren1c-null minus wild-type renin cells (scRNA-seq)	ROCK1	mouse	Rock1	positive = toward the Ren1c-null (matrix-secretory) state	1.98		RAS blockade users minus non-users	IgA nephropathy	Adjusted	-0.0349	-0.705	0.636	-0.104	0.918	0.979	11.4	FALSE	3.5
Profile: Ren1c-null minus wild-type renin cells (scRNA-seq)	RTN4	mouse	Rtn4	positive = toward the Ren1c-null (matrix-secretory) state	1.48		RAS blockade users minus non-users	IgA nephropathy	Adjusted	-0.322	-0.954	0.31	-1.01	0.314	0.825	11.5	FALSE	3.06
Profile: Ren1c-null minus wild-type renin cells (scRNA-seq)	S1PR3	mouse	S1pr3	positive = toward the Ren1c-null (matrix-secretory) state	0.126		RAS blockade users minus non-users	IgA nephropathy	Adjusted	-0.219	-0.941	0.503	-0.604	0.548	0.907	11.3	FALSE	0.221
Profile: Ren1c-null minus wild-type renin cells (scRNA-seq)	SAFB	mouse	Safb	positive = toward the Ren1c-null (matrix-secretory) state	0.389		RAS blockade users minus non-users	IgA nephropathy	Adjusted	0.246	-0.418	0.91	0.737	0.463	0.898	11.2	TRUE	1.22
Profile: Ren1c-null minus wild-type renin cells (scRNA-seq)	SDHA	mouse	Sdha	positive = toward the Ren1c-null (matrix-secretory) state	0.0665		RAS blockade users minus non-users	IgA nephropathy	Adjusted	-0.231	-0.812	0.35	-0.79	0.432	0.876	12.1	FALSE	0.114
Profile: Ren1c-null minus wild-type renin cells (scRNA-seq)	SENP6	mouse	Senp6	positive = toward the Ren1c-null (matrix-secretory) state	-0.231		RAS blockade users minus non-users	IgA nephropathy	Adjusted	-0.468	-1.08	0.142	-1.53	0.131	0.815	11.4	TRUE	-0.532
Profile: Ren1c-null minus wild-type renin cells (scRNA-seq)	SEPTIN5	mouse	Septin5	positive = toward the Ren1c-null (matrix-secretory) state	0.437		RAS blockade users minus non-users	IgA nephropathy	Adjusted	0.12	-0.491	0.731	0.391	0.697	0.914	11.8	TRUE	2.62
Profile: Ren1c-null minus wild-type renin cells (scRNA-seq)	SERPINH1	mouse	Serpinh1	positive = toward the Ren1c-null (matrix-secretory) state	1.94		RAS blockade users minus non-users	IgA nephropathy	Adjusted	-0.2	-0.867	0.466	-0.597	0.552	0.907	11.3	FALSE	4.58
Profile: Ren1c-null minus wild-type renin cells (scRNA-seq)	SF3B1	mouse	Sf3b1	positive = toward the Ren1c-null (matrix-secretory) state	0.767		RAS blockade users minus non-users	IgA nephropathy	Adjusted	0.281	-0.277	0.839	1	0.32	0.825	12.8	TRUE	1.19
Profile: Ren1c-null minus wild-type renin cells (scRNA-seq)	SFPQ	mouse	Sfpq	positive = toward the Ren1c-null (matrix-secretory) state	1.83		RAS blockade users minus non-users	IgA nephropathy	Adjusted	0.342	-0.252	0.937	1.14	0.255	0.815	11.8	TRUE	3.28
Profile: Ren1c-null minus wild-type renin cells (scRNA-seq)	SLIT3	mouse	Slit3	positive = toward the Ren1c-null (matrix-secretory) state	0.777		RAS blockade users minus non-users	IgA nephropathy	Adjusted	-0.18	-0.774	0.414	-0.603	0.548	0.907	11.6	FALSE	1.43
Profile: Ren1c-null minus wild-type renin cells (scRNA-seq)	SOD1	mouse	Sod1	positive = toward the Ren1c-null (matrix-secretory) state	2.81		RAS blockade users minus non-users	IgA nephropathy	Adjusted	0.277	-0.325	0.879	0.915	0.363	0.85	11.7	TRUE	4.19
Profile: Ren1c-null minus wild-type renin cells (scRNA-seq)	SOD3	mouse	Sod3	positive = toward the Ren1c-null (matrix-secretory) state	1.26		RAS blockade users minus non-users	IgA nephropathy	Adjusted	-0.161	-0.795	0.472	-0.506	0.614	0.907	12.2	FALSE	4.5
Profile: Ren1c-null minus wild-type renin cells (scRNA-seq)	SPTBN1	mouse	Sptbn1	positive = toward the Ren1c-null (matrix-secretory) state	1.1		RAS blockade users minus non-users	IgA nephropathy	Adjusted	-0.273	-0.898	0.352	-0.869	0.387	0.851	12	FALSE	2.24
Profile: Ren1c-null minus wild-type renin cells (scRNA-seq)	SRSF1	mouse	Srsf1	positive = toward the Ren1c-null (matrix-secretory) state	0.0762		RAS blockade users minus non-users	IgA nephropathy	Adjusted	-0.039	-0.666	0.588	-0.124	0.902	0.979	11.7	FALSE	0.207
Profile: Ren1c-null minus wild-type renin cells (scRNA-seq)	TARDBP	mouse	Tardbp	positive = toward the Ren1c-null (matrix-secretory) state	0.533		RAS blockade users minus non-users	IgA nephropathy	Adjusted	-0.374	-0.965	0.216	-1.26	0.211	0.815	11.5	FALSE	1.52
Profile: Ren1c-null minus wild-type renin cells (scRNA-seq)	TBX2	mouse	Tbx2	positive = toward the Ren1c-null (matrix-secretory) state	-0.611		RAS blockade users minus non-users	IgA nephropathy	Adjusted	-0.118	-0.648	0.412	-0.443	0.659	0.914	13.3	TRUE	-1.4
Profile: Ren1c-null minus wild-type renin cells (scRNA-seq)	TINAGL1	mouse	Tinagl1	positive = toward the Ren1c-null (matrix-secretory) state	1.42		RAS blockade users minus non-users	IgA nephropathy	Adjusted	0.5	0.0222	0.977	2.08	0.0405	0.815	13.6	TRUE	2.27
Profile: Ren1c-null minus wild-type renin cells (scRNA-seq)	TNS2	mouse	Tns2	positive = toward the Ren1c-null (matrix-secretory) state	-1.05		RAS blockade users minus non-users	IgA nephropathy	Adjusted	0.113	-0.481	0.708	0.378	0.706	0.914	11.8	FALSE	-1.79
Profile: Ren1c-null minus wild-type renin cells (scRNA-seq)	TRPM3	mouse	Trpm3	positive = toward the Ren1c-null (matrix-secretory) state	0.627		RAS blockade users minus non-users	IgA nephropathy	Adjusted	0.357	-0.184	0.898	1.31	0.193	0.815	13.1	TRUE	1.81
Profile: Ren1c-null minus wild-type renin cells (scRNA-seq)	TUBB	mouse	Tubb5	positive = toward the Ren1c-null (matrix-secretory) state	2.85		RAS blockade users minus non-users	IgA nephropathy	Adjusted	-0.527	-1.14	0.0889	-1.7	0.0925	0.815	11.5	FALSE	4.67
Profile: Ren1c-null minus wild-type renin cells (scRNA-seq)	UBE2D3	mouse	Ube2d3	positive = toward the Ren1c-null (matrix-secretory) state	2.15		RAS blockade users minus non-users	IgA nephropathy	Adjusted	-0.117	-0.766	0.533	-0.358	0.721	0.917	11.6	FALSE	3.56
Profile: Ren1c-null minus wild-type renin cells (scRNA-seq)	VIM	mouse	Vim	positive = toward the Ren1c-null (matrix-secretory) state	1.78		RAS blockade users minus non-users	IgA nephropathy	Adjusted	-0.327	-0.877	0.224	-1.18	0.241	0.815	13.1	FALSE	2.92
Profile: Ren1c-null minus wild-type renin cells (scRNA-seq)	WDR26	mouse	Wdr26	positive = toward the Ren1c-null (matrix-secretory) state	1.7		RAS blockade users minus non-users	IgA nephropathy	Adjusted	0.0135	-0.58	0.607	0.0452	0.964	0.984	11.4	TRUE	3.26
Profile: Ren1c-null minus wild-type renin cells (scRNA-seq)	WFDC1	mouse	Wfdc1	positive = toward the Ren1c-null (matrix-secretory) state	0.258		RAS blockade users minus non-users	IgA nephropathy	Adjusted	-0.182	-0.78	0.416	-0.604	0.547	0.907	12.7	FALSE	0.498
Profile: Ren1c-null minus wild-type renin cells (scRNA-seq)	YWHAZ	mouse	Ywhaz	positive = toward the Ren1c-null (matrix-secretory) state	1.55		RAS blockade users minus non-users	IgA nephropathy	Adjusted	-0.225	-0.852	0.402	-0.713	0.478	0.907	11.6	FALSE	2.69
Profile: recruited minus sham renin cells	ABCC8	mouse	Abcc8	positive = toward the recruited state	1.09		RAS blockade users minus non-users	IgA nephropathy	Adjusted	-0.169	-0.857	0.518	-0.49	0.625	0.907	12	FALSE	0.662
Profile: recruited minus sham renin cells	ACACB	mouse	Acacb	positive = toward the recruited state	0.745		RAS blockade users minus non-users	IgA nephropathy	Adjusted	0.0551	-0.576	0.686	0.173	0.863	0.979	11.6	TRUE	0.503
Profile: recruited minus sham renin cells	ACTA2	mouse	Acta2	positive = toward the recruited state	-0.487		RAS blockade users minus non-users	IgA nephropathy	Adjusted	-0.352	-0.899	0.195	-1.28	0.204	0.815	13.3	TRUE	-0.886
Profile: recruited minus sham renin cells	ACTN4	mouse	Actn4	positive = toward the recruited state	1.11		RAS blockade users minus non-users	IgA nephropathy	Adjusted	-0.112	-0.697	0.472	-0.382	0.704	0.914	11.7	FALSE	1.27
Profile: recruited minus sham renin cells	ADGRA2	mouse	Adgra2	positive = toward the recruited state	-1.99		RAS blockade users minus non-users	IgA nephropathy	Adjusted	0.345	-0.239	0.928	1.17	0.244	0.815	11.8	FALSE	-1.33
Profile: recruited minus sham renin cells	ADORA1	mouse	Adora1	positive = toward the recruited state	-0.124		RAS blockade users minus non-users	IgA nephropathy	Adjusted	-0.259	-0.845	0.328	-0.877	0.383	0.851	12.2	TRUE	-0.0807
Profile: recruited minus sham renin cells	AFAP1L2	mouse	Afap1l2	positive = toward the recruited state	0.669		RAS blockade users minus non-users	IgA nephropathy	Adjusted	-0.16	-0.759	0.439	-0.531	0.597	0.907	11.7	FALSE	0.663
Profile: recruited minus sham renin cells	ALG11	mouse	Alg11	positive = toward the recruited state	-0.0896		RAS blockade users minus non-users	IgA nephropathy	Adjusted	0.451	-0.259	1.16	1.26	0.21	0.815	11.5	FALSE	-0.0696
Profile: recruited minus sham renin cells	ANO1	mouse	Ano1	positive = toward the recruited state	0.0387		RAS blockade users minus non-users	IgA nephropathy	Adjusted	0.105	-0.526	0.736	0.33	0.742	0.928	11.8	TRUE	0.0377
Profile: recruited minus sham renin cells	APP	mouse	App	positive = toward the recruited state	1.12		RAS blockade users minus non-users	IgA nephropathy	Adjusted	0.648	0.0406	1.26	2.12	0.0368	0.815	12.5	TRUE	1.7
Profile: recruited minus sham renin cells	ARHGEF2	mouse	Arhgef2	positive = toward the recruited state	2.35		RAS blockade users minus non-users	IgA nephropathy	Adjusted	0.0631	-0.548	0.674	0.205	0.838	0.979	11.8	TRUE	2.05
Profile: recruited minus sham renin cells	ATF4	mouse	Atf4	positive = toward the recruited state	1.29		RAS blockade users minus non-users	IgA nephropathy	Adjusted	-0.14	-0.71	0.429	-0.489	0.626	0.907	11.9	FALSE	1.43
Profile: recruited minus sham renin cells	ATP2A2	mouse	Atp2a2	positive = toward the recruited state	0.771		RAS blockade users minus non-users	IgA nephropathy	Adjusted	-0.163	-0.825	0.498	-0.49	0.625	0.907	11.5	FALSE	0.859
Profile: recruited minus sham renin cells	BCAM	mouse	Bcam	positive = toward the recruited state	-1.07		RAS blockade users minus non-users	IgA nephropathy	Adjusted	0.144	-0.435	0.723	0.494	0.622	0.907	11.9	FALSE	-0.935
Profile: recruited minus sham renin cells	BGN	mouse	Bgn	positive = toward the recruited state	-0.576		RAS blockade users minus non-users	IgA nephropathy	Adjusted	0.578	0.0239	1.13	2.07	0.0411	0.815	12.4	FALSE	-0.69
Profile: recruited minus sham renin cells	CACNA1C	mouse	Cacna1c	positive = toward the recruited state	0.025		RAS blockade users minus non-users	IgA nephropathy	Adjusted	0.177	-0.483	0.837	0.533	0.595	0.907	11.9	TRUE	0.0203
Profile: recruited minus sham renin cells	CALM3	mouse	Calm3	positive = toward the recruited state	0.233		RAS blockade users minus non-users	IgA nephropathy	Adjusted	0.0385	-0.615	0.691	0.117	0.907	0.979	11.3	TRUE	0.274
Profile: recruited minus sham renin cells	CBX7	mouse	Cbx7	positive = toward the recruited state	-1.94		RAS blockade users minus non-users	IgA nephropathy	Adjusted	-0.327	-0.922	0.268	-1.09	0.278	0.815	11.8	TRUE	-1.41
Profile: recruited minus sham renin cells	CD248	mouse	Cd248	positive = toward the recruited state	0.483		RAS blockade users minus non-users	IgA nephropathy	Adjusted	0.0962	-0.562	0.755	0.291	0.772	0.933	11.4	TRUE	0.42
Profile: recruited minus sham renin cells	CD34	mouse	Cd34	positive = toward the recruited state	2.46		RAS blockade users minus non-users	IgA nephropathy	Adjusted	0.0359	-0.558	0.63	0.12	0.905	0.979	11.8	TRUE	1.57
Profile: recruited minus sham renin cells	CD46	mouse	Cd46	positive = toward the recruited state	0.162		RAS blockade users minus non-users	IgA nephropathy	Adjusted	-0.0927	-0.569	0.384	-0.387	0.7	0.914	13.6	FALSE	0.117
Profile: recruited minus sham renin cells	CHD3	mouse	Chd3	positive = toward the recruited state	0.577		RAS blockade users minus non-users	IgA nephropathy	Adjusted	0.201	-0.408	0.811	0.656	0.513	0.907	11.8	TRUE	0.481
Profile: recruited minus sham renin cells	CLTC	mouse	Cltc	positive = toward the recruited state	1.96		RAS blockade users minus non-users	IgA nephropathy	Adjusted	-0.00239	-0.605	0.601	-0.00788	0.994	0.994	11.7	FALSE	2.58
Profile: recruited minus sham renin cells	COL18A1	mouse	Col18a1	positive = toward the recruited state	0.646		RAS blockade users minus non-users	IgA nephropathy	Adjusted	0.147	-0.382	0.677	0.553	0.582	0.907	12.6	TRUE	0.934
Profile: recruited minus sham renin cells	COL23A1	mouse	Col23a1	positive = toward the recruited state	3.39		RAS blockade users minus non-users	IgA nephropathy	Adjusted	0.459	-0.0839	1	1.68	0.0964	0.815	11.6	TRUE	2.18
Profile: recruited minus sham renin cells	CPSF6	mouse	Cpsf6	positive = toward the recruited state	0.653		RAS blockade users minus non-users	IgA nephropathy	Adjusted	-0.116	-0.701	0.468	-0.395	0.694	0.914	12.2	FALSE	0.63
Profile: recruited minus sham renin cells	CSPG4	mouse	Cspg4	positive = toward the recruited state	0.324		RAS blockade users minus non-users	IgA nephropathy	Adjusted	0.132	-0.484	0.748	0.427	0.67	0.914	12	TRUE	0.34
Profile: recruited minus sham renin cells	CTNNB1	mouse	Ctnnb1	positive = toward the recruited state	0.658		RAS blockade users minus non-users	IgA nephropathy	Adjusted	-0.208	-0.84	0.424	-0.653	0.515	0.907	11.7	FALSE	0.89
Profile: recruited minus sham renin cells	DDX39B	mouse	Ddx39b	positive = toward the recruited state	-0.658		RAS blockade users minus non-users	IgA nephropathy	Adjusted	0.0196	-0.561	0.601	0.0671	0.947	0.984	13	FALSE	-0.593
Profile: recruited minus sham renin cells	DNAJC10	mouse	Dnajc10	positive = toward the recruited state	-0.287		RAS blockade users minus non-users	IgA nephropathy	Adjusted	0.365	-0.255	0.984	1.17	0.245	0.815	11.4	FALSE	-0.274
Profile: recruited minus sham renin cells	EBF1	mouse	Ebf1	positive = toward the recruited state	-2.03		RAS blockade users minus non-users	IgA nephropathy	Adjusted	0.228	-0.358	0.815	0.774	0.441	0.876	11.8	FALSE	-2.32
Profile: recruited minus sham renin cells	EDNRA	mouse	Ednra	positive = toward the recruited state	-1.11		RAS blockade users minus non-users	IgA nephropathy	Adjusted	-0.325	-0.926	0.276	-1.07	0.286	0.815	12	TRUE	-0.795
Profile: recruited minus sham renin cells	EEF1G	mouse	Eef1g	positive = toward the recruited state	2.08		RAS blockade users minus non-users	IgA nephropathy	Adjusted	-0.231	-0.803	0.34	-0.804	0.424	0.876	13.4	FALSE	2.7
Profile: recruited minus sham renin cells	ENG	mouse	Eng	positive = toward the recruited state	-4.18		RAS blockade users minus non-users	IgA nephropathy	Adjusted	0.866	0.225	1.51	2.69	0.00867	0.781	12.5	FALSE	-2.69
Profile: recruited minus sham renin cells	EPAS1	mouse	Epas1	positive = toward the recruited state	0.721		RAS blockade users minus non-users	IgA nephropathy	Adjusted	0.495	-0.0492	1.04	1.81	0.0741	0.815	12.9	TRUE	1.11
Profile: recruited minus sham renin cells	EPDR1	mouse	Epdr1	positive = toward the recruited state	1.78		RAS blockade users minus non-users	IgA nephropathy	Adjusted	-0.303	-0.896	0.29	-1.02	0.312	0.825	11.6	FALSE	1.22
Profile: recruited minus sham renin cells	EWSR1	mouse	Ewsr1	positive = toward the recruited state	0.888		RAS blockade users minus non-users	IgA nephropathy	Adjusted	-0.11	-0.733	0.513	-0.35	0.727	0.917	12.1	FALSE	0.956
Profile: recruited minus sham renin cells	FGFR1	mouse	Fgfr1	positive = toward the recruited state	1.4		RAS blockade users minus non-users	IgA nephropathy	Adjusted	0.0873	-0.567	0.741	0.265	0.791	0.933	11.6	TRUE	1.36
Profile: recruited minus sham renin cells	FLNA	mouse	Flna	positive = toward the recruited state	1.3		RAS blockade users minus non-users	IgA nephropathy	Adjusted	0.0339	-0.528	0.596	0.12	0.905	0.979	13.1	TRUE	1.85
Profile: recruited minus sham renin cells	FN1	mouse	Fn1	positive = toward the recruited state	3.41		RAS blockade users minus non-users	IgA nephropathy	Adjusted	0.511	-0.228	1.25	1.37	0.173	0.815	13.6	TRUE	3.49
Profile: recruited minus sham renin cells	FNDC3A	mouse	Fndc3a	positive = toward the recruited state	0.835		RAS blockade users minus non-users	IgA nephropathy	Adjusted	-0.187	-0.818	0.443	-0.591	0.556	0.907	11.6	FALSE	0.741
Profile: recruited minus sham renin cells	FRZB	mouse	Frzb	positive = toward the recruited state	-1.7		RAS blockade users minus non-users	IgA nephropathy	Adjusted	0.11	-0.456	0.677	0.388	0.699	0.914	12.3	FALSE	-1.4
Profile: recruited minus sham renin cells	GANAB	mouse	Ganab	positive = toward the recruited state	-1.11		RAS blockade users minus non-users	IgA nephropathy	Adjusted	0.196	-0.44	0.832	0.612	0.542	0.907	11.5	FALSE	-0.817
Profile: recruited minus sham renin cells	GAS6	mouse	Gas6	positive = toward the recruited state	-1.87		RAS blockade users minus non-users	IgA nephropathy	Adjusted	-0.375	-0.998	0.247	-1.2	0.234	0.815	11.7	TRUE	-1.46
Profile: recruited minus sham renin cells	GATA3	mouse	Gata3	positive = toward the recruited state	1.42		RAS blockade users minus non-users	IgA nephropathy	Adjusted	-0.059	-0.669	0.551	-0.192	0.848	0.979	12	FALSE	1.51
Profile: recruited minus sham renin cells	GJA5	mouse	Gja5	positive = toward the recruited state	1.33		RAS blockade users minus non-users	IgA nephropathy	Adjusted	-0.397	-1.02	0.229	-1.26	0.211	0.815	12	FALSE	1.4
Profile: recruited minus sham renin cells	GTF2I	mouse	Gtf2i	positive = toward the recruited state	0.742		RAS blockade users minus non-users	IgA nephropathy	Adjusted	-0.209	-0.867	0.449	-0.631	0.53	0.907	11.6	FALSE	0.803
Profile: recruited minus sham renin cells	HIF1A	mouse	Hif1a	positive = toward the recruited state	0.618		RAS blockade users minus non-users	IgA nephropathy	Adjusted	0.392	-0.205	0.989	1.31	0.195	0.815	12.7	TRUE	0.571
Profile: recruited minus sham renin cells	HNRNPD	mouse	Hnrnpd	positive = toward the recruited state	0.897		RAS blockade users minus non-users	IgA nephropathy	Adjusted	-0.0764	-0.568	0.415	-0.309	0.758	0.933	12.4	FALSE	1.01
Profile: recruited minus sham renin cells	HNRNPH1	mouse	Hnrnph1	positive = toward the recruited state	0.0801		RAS blockade users minus non-users	IgA nephropathy	Adjusted	-0.321	-0.82	0.177	-1.28	0.203	0.815	13	FALSE	0.11
Profile: recruited minus sham renin cells	HNRNPM	mouse	Hnrnpm	positive = toward the recruited state	-0.54		RAS blockade users minus non-users	IgA nephropathy	Adjusted	0.0179	-0.601	0.637	0.0574	0.954	0.984	11.7	FALSE	-0.568
Profile: recruited minus sham renin cells	HSPB8	mouse	Hspb8	positive = toward the recruited state	-0.334		RAS blockade users minus non-users	IgA nephropathy	Adjusted	-0.185	-0.846	0.476	-0.556	0.58	0.907	11.5	TRUE	-0.201
Profile: recruited minus sham renin cells	IGF2R	mouse	Igf2r	positive = toward the recruited state	-0.806		RAS blockade users minus non-users	IgA nephropathy	Adjusted	0.397	-0.256	1.05	1.21	0.23	0.815	11.5	FALSE	-0.615
Profile: recruited minus sham renin cells	IL6ST	mouse	Il6st	positive = toward the recruited state	0.378		RAS blockade users minus non-users	IgA nephropathy	Adjusted	-0.0132	-0.629	0.602	-0.0427	0.966	0.984	11.7	FALSE	0.333
Profile: recruited minus sham renin cells	JAG1	mouse	Jag1	positive = toward the recruited state	1.64		RAS blockade users minus non-users	IgA nephropathy	Adjusted	-0.0876	-0.702	0.527	-0.283	0.778	0.933	11.8	FALSE	2.29
Profile: recruited minus sham renin cells	KCNA5	mouse	Kcna5	positive = toward the recruited state	-0.25		RAS blockade users minus non-users	IgA nephropathy	Adjusted	-0.205	-0.965	0.555	-0.536	0.593	0.907	11.4	TRUE	-0.203
Profile: recruited minus sham renin cells	KCNJ2	mouse	Kcnj2	positive = toward the recruited state	1.31		RAS blockade users minus non-users	IgA nephropathy	Adjusted	-0.107	-0.609	0.395	-0.424	0.673	0.914	12.6	FALSE	1.01
Profile: recruited minus sham renin cells	LBH	mouse	Lbh	positive = toward the recruited state	-4.59		RAS blockade users minus non-users	IgA nephropathy	Adjusted	-0.632	-1.17	-0.0892	-2.32	0.023	0.815	13.5	TRUE	-4.92
Profile: recruited minus sham renin cells	LENG8	mouse	Leng8	positive = toward the recruited state	0.582		RAS blockade users minus non-users	IgA nephropathy	Adjusted	-0.471	-0.994	0.0513	-1.79	0.0765	0.815	13.1	FALSE	0.492
Profile: recruited minus sham renin cells	LUC7L	mouse	Luc7l	positive = toward the recruited state	0.307		RAS blockade users minus non-users	IgA nephropathy	Adjusted	-0.257	-0.888	0.375	-0.807	0.422	0.876	11.4	FALSE	0.234
Profile: recruited minus sham renin cells	MCAM	mouse	Mcam	positive = toward the recruited state	2.11		RAS blockade users minus non-users	IgA nephropathy	Adjusted	0.0107	-0.551	0.572	0.0377	0.97	0.984	12.2	TRUE	2.69
Profile: recruited minus sham renin cells	MECOM	mouse	Mecom	positive = toward the recruited state	0.412		RAS blockade users minus non-users	IgA nephropathy	Adjusted	-0.0415	-0.629	0.546	-0.141	0.889	0.979	12	FALSE	0.454
Profile: recruited minus sham renin cells	MEIS1	mouse	Meis1	positive = toward the recruited state	0.388		RAS blockade users minus non-users	IgA nephropathy	Adjusted	-0.258	-0.914	0.399	-0.78	0.438	0.876	11.8	FALSE	0.364
Profile: recruited minus sham renin cells	MFGE8	mouse	Mfge8	positive = toward the recruited state	0.00504		RAS blockade users minus non-users	IgA nephropathy	Adjusted	-0.244	-0.799	0.31	-0.877	0.383	0.851	12.2	FALSE	0.00657
Profile: recruited minus sham renin cells	MTA1	mouse	Mta1	positive = toward the recruited state	0.612		RAS blockade users minus non-users	IgA nephropathy	Adjusted	0.0343	-0.618	0.687	0.104	0.917	0.979	11.3	TRUE	0.397
Profile: recruited minus sham renin cells	MYH9	mouse	Myh9	positive = toward the recruited state	-0.29		RAS blockade users minus non-users	IgA nephropathy	Adjusted	-0.293	-0.9	0.314	-0.96	0.34	0.849	11.8	TRUE	-0.238
Profile: recruited minus sham renin cells	MYLK	mouse	Mylk	positive = toward the recruited state	1.09		RAS blockade users minus non-users	IgA nephropathy	Adjusted	-0.346	-0.922	0.231	-1.19	0.237	0.815	11.9	FALSE	1.76
Profile: recruited minus sham renin cells	NCOR2	mouse	Ncor2	positive = toward the recruited state	-1.8		RAS blockade users minus non-users	IgA nephropathy	Adjusted	0.161	-0.473	0.795	0.505	0.615	0.907	11.5	FALSE	-1.24
Profile: recruited minus sham renin cells	NES	mouse	Nes	positive = toward the recruited state	0.206		RAS blockade users minus non-users	IgA nephropathy	Adjusted	-0.767	-1.42	-0.119	-2.35	0.0209	0.815	11.3	FALSE	0.184
Profile: recruited minus sham renin cells	NFATC4	mouse	Nfatc4	positive = toward the recruited state	-0.922		RAS blockade users minus non-users	IgA nephropathy	Adjusted	0.231	-0.486	0.948	0.639	0.524	0.907	11.4	FALSE	-0.717
Profile: recruited minus sham renin cells	NOTCH2	mouse	Notch2	positive = toward the recruited state	1.8		RAS blockade users minus non-users	IgA nephropathy	Adjusted	-0.312	-0.891	0.268	-1.07	0.288	0.815	12.6	FALSE	1.68
Profile: recruited minus sham renin cells	NOTCH3	mouse	Notch3	positive = toward the recruited state	0.285		RAS blockade users minus non-users	IgA nephropathy	Adjusted	-0.13	-0.786	0.526	-0.394	0.695	0.914	12	FALSE	0.308
Profile: recruited minus sham renin cells	NPTN	mouse	Nptn	positive = toward the recruited state	0.523		RAS blockade users minus non-users	IgA nephropathy	Adjusted	0.362	-0.285	1.01	1.11	0.269	0.815	11.5	TRUE	0.716
Profile: recruited minus sham renin cells	NPY1R	mouse	Npy1r	positive = toward the recruited state	0.839		RAS blockade users minus non-users	IgA nephropathy	Adjusted	-0.0772	-0.656	0.501	-0.265	0.791	0.933	12	FALSE	0.621
Profile: recruited minus sham renin cells	NT5DC2	mouse	Nt5dc2	positive = toward the recruited state	-1.66		RAS blockade users minus non-users	IgA nephropathy	Adjusted	0.592	0.0028	1.18	2	0.0489	0.815	11.9	FALSE	-1
Profile: recruited minus sham renin cells	NTN4	mouse	Ntn4	positive = toward the recruited state	1.32		RAS blockade users minus non-users	IgA nephropathy	Adjusted	0.447	-0.184	1.08	1.41	0.163	0.815	11.8	TRUE	1.17
Profile: recruited minus sham renin cells	NUMA1	mouse	Numa1	positive = toward the recruited state	-2.98		RAS blockade users minus non-users	IgA nephropathy	Adjusted	-0.417	-1.08	0.243	-1.26	0.213	0.815	11.6	TRUE	-2.1
Profile: recruited minus sham renin cells	OGT	mouse	Ogt	positive = toward the recruited state	0.79		RAS blockade users minus non-users	IgA nephropathy	Adjusted	0.104	-0.473	0.68	0.358	0.721	0.917	12.4	TRUE	0.939
Profile: recruited minus sham renin cells	PABPC1L	mouse	Pabpc1l	positive = toward the recruited state	-3.53		RAS blockade users minus non-users	IgA nephropathy	Adjusted	-0.257	-0.902	0.387	-0.793	0.43	0.876	11.7	TRUE	-2.69
Profile: recruited minus sham renin cells	PAWR	mouse	Pawr	positive = toward the recruited state	2.07		RAS blockade users minus non-users	IgA nephropathy	Adjusted	-0.151	-0.805	0.504	-0.458	0.648	0.914	11.7	FALSE	1.64
Profile: recruited minus sham renin cells	PCDH17	mouse	Pcdh17	positive = toward the recruited state	2.28		RAS blockade users minus non-users	IgA nephropathy	Adjusted	0.0885	-0.56	0.737	0.271	0.787	0.933	11.6	TRUE	1.37
Profile: recruited minus sham renin cells	PDGFC	mouse	Pdgfc	positive = toward the recruited state	-0.429		RAS blockade users minus non-users	IgA nephropathy	Adjusted	0.617	-0.0954	1.33	1.72	0.0887	0.815	11.5	FALSE	-0.293
Profile: recruited minus sham renin cells	PDGFRB	mouse	Pdgfrb	positive = toward the recruited state	-1.22		RAS blockade users minus non-users	IgA nephropathy	Adjusted	0.177	-0.424	0.778	0.584	0.56	0.907	13.3	FALSE	-1.08
Profile: recruited minus sham renin cells	PDXDC1	mouse	Pdxdc1	positive = toward the recruited state	-0.146		RAS blockade users minus non-users	IgA nephropathy	Adjusted	0.282	-0.331	0.895	0.913	0.364	0.85	11.6	FALSE	-0.128
Profile: recruited minus sham renin cells	PHLDB2	mouse	Phldb2	positive = toward the recruited state	2.5		RAS blockade users minus non-users	IgA nephropathy	Adjusted	-0.464	-1.04	0.115	-1.59	0.115	0.815	11.6	FALSE	2.76
Profile: recruited minus sham renin cells	PLEC	mouse	Plec	positive = toward the recruited state	-1.95		RAS blockade users minus non-users	IgA nephropathy	Adjusted	0.458	-0.132	1.05	1.54	0.126	0.815	11.5	FALSE	-1.49
Profile: recruited minus sham renin cells	PLN	mouse	Pln	positive = toward the recruited state	-0.673		RAS blockade users minus non-users	IgA nephropathy	Adjusted	-0.0865	-0.722	0.549	-0.271	0.787	0.933	12.3	TRUE	-0.893
Profile: recruited minus sham renin cells	PLS3	mouse	Pls3	positive = toward the recruited state	-1.51		RAS blockade users minus non-users	IgA nephropathy	Adjusted	-0.021	-0.573	0.531	-0.0755	0.94	0.984	11.8	TRUE	-1.99
Profile: recruited minus sham renin cells	PLXNB2	mouse	Plxnb2	positive = toward the recruited state	1.69		RAS blockade users minus non-users	IgA nephropathy	Adjusted	0.504	-0.0654	1.07	1.76	0.082	0.815	11.9	TRUE	1.4
Profile: recruited minus sham renin cells	POGZ	mouse	Pogz	positive = toward the recruited state	-2.06		RAS blockade users minus non-users	IgA nephropathy	Adjusted	-0.332	-0.997	0.333	-0.992	0.324	0.825	11.4	TRUE	-1.54
Profile: recruited minus sham renin cells	POSTN	mouse	Postn	positive = toward the recruited state	-5.29		RAS blockade users minus non-users	IgA nephropathy	Adjusted	0.39	-0.233	1.01	1.24	0.217	0.815	11.9	FALSE	-2.93
Profile: recruited minus sham renin cells	PPFIA4	mouse	Ppfia4	positive = toward the recruited state	-4.09		RAS blockade users minus non-users	IgA nephropathy	Adjusted	-0.126	-0.742	0.489	-0.408	0.684	0.914	12.6	TRUE	-2.58
Profile: recruited minus sham renin cells	PRKAR1A	mouse	Prkar1a	positive = toward the recruited state	0.131		RAS blockade users minus non-users	IgA nephropathy	Adjusted	0.54	-0.0807	1.16	1.73	0.0873	0.815	11.8	TRUE	0.197
Profile: recruited minus sham renin cells	PRPSAP1	mouse	Prpsap1	positive = toward the recruited state	0.606		RAS blockade users minus non-users	IgA nephropathy	Adjusted	-0.391	-1.03	0.249	-1.21	0.228	0.815	11.5	FALSE	0.597
Profile: recruited minus sham renin cells	PRRC2A	mouse	Prrc2a	positive = toward the recruited state	-1.97		RAS blockade users minus non-users	IgA nephropathy	Adjusted	-0.193	-0.805	0.42	-0.625	0.534	0.907	11.5	TRUE	-1.52
Profile: recruited minus sham renin cells	PTGES3	mouse	Ptges3	positive = toward the recruited state	0.294		RAS blockade users minus non-users	IgA nephropathy	Adjusted	-0.334	-0.997	0.329	-1	0.319	0.825	11.2	FALSE	0.386
Profile: recruited minus sham renin cells	PTH1R	mouse	Pth1r	positive = toward the recruited state	0.574		RAS blockade users minus non-users	IgA nephropathy	Adjusted	0.427	-0.191	1.05	1.37	0.173	0.815	11.4	TRUE	0.627
Profile: recruited minus sham renin cells	PTP4A3	mouse	Ptp4a3	positive = toward the recruited state	-0.575		RAS blockade users minus non-users	IgA nephropathy	Adjusted	0.155	-0.431	0.742	0.526	0.6	0.907	12.2	FALSE	-0.835
Profile: recruited minus sham renin cells	RAC1	mouse	Rac1	positive = toward the recruited state	1.66		RAS blockade users minus non-users	IgA nephropathy	Adjusted	0.343	-0.294	0.981	1.07	0.287	0.815	12.1	TRUE	2.16
Profile: recruited minus sham renin cells	RAPGEF3	mouse	Rapgef3	positive = toward the recruited state	1.26		RAS blockade users minus non-users	IgA nephropathy	Adjusted	0.4	-0.274	1.07	1.18	0.241	0.815	11.5	TRUE	1.11
Profile: recruited minus sham renin cells	RBPMS	mouse	Rbpms	positive = toward the recruited state	-0.607		RAS blockade users minus non-users	IgA nephropathy	Adjusted	0.823	0.195	1.45	2.61	0.0108	0.781	11.6	FALSE	-0.809
Profile: recruited minus sham renin cells	ROCK1	mouse	Rock1	positive = toward the recruited state	0.248		RAS blockade users minus non-users	IgA nephropathy	Adjusted	-0.0349	-0.705	0.636	-0.104	0.918	0.979	11.4	FALSE	0.352
Profile: recruited minus sham renin cells	RTN4	mouse	Rtn4	positive = toward the recruited state	0.7		RAS blockade users minus non-users	IgA nephropathy	Adjusted	-0.322	-0.954	0.31	-1.01	0.314	0.825	11.5	FALSE	0.771
Profile: recruited minus sham renin cells	S1PR3	mouse	S1pr3	positive = toward the recruited state	1.14		RAS blockade users minus non-users	IgA nephropathy	Adjusted	-0.219	-0.941	0.503	-0.604	0.548	0.907	11.3	FALSE	1.44
Profile: recruited minus sham renin cells	SAFB	mouse	Safb	positive = toward the recruited state	-3.45		RAS blockade users minus non-users	IgA nephropathy	Adjusted	0.246	-0.418	0.91	0.737	0.463	0.898	11.2	FALSE	-2.5
Profile: recruited minus sham renin cells	SDHA	mouse	Sdha	positive = toward the recruited state	0.856		RAS blockade users minus non-users	IgA nephropathy	Adjusted	-0.231	-0.812	0.35	-0.79	0.432	0.876	12.1	FALSE	1.19
Profile: recruited minus sham renin cells	SENP6	mouse	Senp6	positive = toward the recruited state	-0.96		RAS blockade users minus non-users	IgA nephropathy	Adjusted	-0.468	-1.08	0.142	-1.53	0.131	0.815	11.4	TRUE	-0.904
Profile: recruited minus sham renin cells	SERPINH1	mouse	Serpinh1	positive = toward the recruited state	0.887		RAS blockade users minus non-users	IgA nephropathy	Adjusted	-0.2	-0.867	0.466	-0.597	0.552	0.907	11.3	FALSE	0.855
Profile: recruited minus sham renin cells	SF3B1	mouse	Sf3b1	positive = toward the recruited state	0.215		RAS blockade users minus non-users	IgA nephropathy	Adjusted	0.281	-0.277	0.839	1	0.32	0.825	12.8	TRUE	0.266
Profile: recruited minus sham renin cells	SFPQ	mouse	Sfpq	positive = toward the recruited state	1.58		RAS blockade users minus non-users	IgA nephropathy	Adjusted	0.342	-0.252	0.937	1.14	0.255	0.815	11.8	TRUE	2.1
Profile: recruited minus sham renin cells	SLIT3	mouse	Slit3	positive = toward the recruited state	1.57		RAS blockade users minus non-users	IgA nephropathy	Adjusted	-0.18	-0.774	0.414	-0.603	0.548	0.907	11.6	FALSE	1.33
Profile: recruited minus sham renin cells	SOD1	mouse	Sod1	positive = toward the recruited state	1.54		RAS blockade users minus non-users	IgA nephropathy	Adjusted	0.277	-0.325	0.879	0.915	0.363	0.85	11.7	TRUE	2.22
Profile: recruited minus sham renin cells	SOD3	mouse	Sod3	positive = toward the recruited state	-0.743		RAS blockade users minus non-users	IgA nephropathy	Adjusted	-0.161	-0.795	0.472	-0.506	0.614	0.907	12.2	TRUE	-0.583
Profile: recruited minus sham renin cells	SPTBN1	mouse	Sptbn1	positive = toward the recruited state	0.419		RAS blockade users minus non-users	IgA nephropathy	Adjusted	-0.273	-0.898	0.352	-0.869	0.387	0.851	12	FALSE	0.562
Profile: recruited minus sham renin cells	SRSF1	mouse	Srsf1	positive = toward the recruited state	1.03		RAS blockade users minus non-users	IgA nephropathy	Adjusted	-0.039	-0.666	0.588	-0.124	0.902	0.979	11.7	FALSE	1.27
Profile: recruited minus sham renin cells	TARDBP	mouse	Tardbp	positive = toward the recruited state	1.1		RAS blockade users minus non-users	IgA nephropathy	Adjusted	-0.374	-0.965	0.216	-1.26	0.211	0.815	11.5	FALSE	1.34
Profile: recruited minus sham renin cells	TBX2	mouse	Tbx2	positive = toward the recruited state	-0.518		RAS blockade users minus non-users	IgA nephropathy	Adjusted	-0.118	-0.648	0.412	-0.443	0.659	0.914	13.3	TRUE	-0.519
Profile: recruited minus sham renin cells	TINAGL1	mouse	Tinagl1	positive = toward the recruited state	-1.59		RAS blockade users minus non-users	IgA nephropathy	Adjusted	0.5	0.0222	0.977	2.08	0.0405	0.815	13.6	FALSE	-1.99
Profile: recruited minus sham renin cells	TNS2	mouse	Tns2	positive = toward the recruited state	1.84		RAS blockade users minus non-users	IgA nephropathy	Adjusted	0.113	-0.481	0.708	0.378	0.706	0.914	11.8	TRUE	2
Profile: recruited minus sham renin cells	TRPM3	mouse	Trpm3	positive = toward the recruited state	-4.56		RAS blockade users minus non-users	IgA nephropathy	Adjusted	0.357	-0.184	0.898	1.31	0.193	0.815	13.1	FALSE	-2.98
Profile: recruited minus sham renin cells	TUBB	mouse	Tubb5	positive = toward the recruited state	1.62		RAS blockade users minus non-users	IgA nephropathy	Adjusted	-0.527	-1.14	0.0889	-1.7	0.0925	0.815	11.5	FALSE	1.86
Profile: recruited minus sham renin cells	UBE2D3	mouse	Ube2d3	positive = toward the recruited state	0.609		RAS blockade users minus non-users	IgA nephropathy	Adjusted	-0.117	-0.766	0.533	-0.358	0.721	0.917	11.6	FALSE	0.82
Profile: recruited minus sham renin cells	VIM	mouse	Vim	positive = toward the recruited state	2.26		RAS blockade users minus non-users	IgA nephropathy	Adjusted	-0.327	-0.877	0.224	-1.18	0.241	0.815	13.1	FALSE	3.17
Profile: recruited minus sham renin cells	WDR26	mouse	Wdr26	positive = toward the recruited state	0.192		RAS blockade users minus non-users	IgA nephropathy	Adjusted	0.0135	-0.58	0.607	0.0452	0.964	0.984	11.4	TRUE	0.194
Profile: recruited minus sham renin cells	WFDC1	mouse	Wfdc1	positive = toward the recruited state	-0.805		RAS blockade users minus non-users	IgA nephropathy	Adjusted	-0.182	-0.78	0.416	-0.604	0.547	0.907	12.7	TRUE	-0.635
Profile: recruited minus sham renin cells	YWHAZ	mouse	Ywhaz	positive = toward the recruited state	-1.15		RAS blockade users minus non-users	IgA nephropathy	Adjusted	-0.225	-0.852	0.402	-0.713	0.478	0.907	11.6	TRUE	-1.35
Profile: low- minus high-perfusion-pressure kidney	ABCC8	mouse	Abcc8	positive = toward the low-pressure state	1.28		RAS blockade users minus non-users	IgA nephropathy	Adjusted	-0.169	-0.857	0.518	-0.49	0.625	0.907	12	FALSE	1.7
Profile: low- minus high-perfusion-pressure kidney	ACACB	mouse	Acacb	positive = toward the low-pressure state	-1.19		RAS blockade users minus non-users	IgA nephropathy	Adjusted	0.0551	-0.576	0.686	0.173	0.863	0.979	11.6	FALSE	-1.96
Profile: low- minus high-perfusion-pressure kidney	ACTA2	mouse	Acta2	positive = toward the low-pressure state	-0.0472		RAS blockade users minus non-users	IgA nephropathy	Adjusted	-0.352	-0.899	0.195	-1.28	0.204	0.815	13.3	TRUE	-0.226
Profile: low- minus high-perfusion-pressure kidney	ACTN4	mouse	Actn4	positive = toward the low-pressure state	0.339		RAS blockade users minus non-users	IgA nephropathy	Adjusted	-0.112	-0.697	0.472	-0.382	0.704	0.914	11.7	FALSE	0.806
Profile: low- minus high-perfusion-pressure kidney	ADGRA2	mouse	Adgra2	positive = toward the low-pressure state	-0.494		RAS blockade users minus non-users	IgA nephropathy	Adjusted	0.345	-0.239	0.928	1.17	0.244	0.815	11.8	FALSE	-0.561
Profile: low- minus high-perfusion-pressure kidney	ADORA1	mouse	Adora1	positive = toward the low-pressure state	-0.241		RAS blockade users minus non-users	IgA nephropathy	Adjusted	-0.259	-0.845	0.328	-0.877	0.383	0.851	12.2	TRUE	-0.407
Profile: low- minus high-perfusion-pressure kidney	AFAP1L2	mouse	Afap1l2	positive = toward the low-pressure state	-0.265		RAS blockade users minus non-users	IgA nephropathy	Adjusted	-0.16	-0.759	0.439	-0.531	0.597	0.907	11.7	TRUE	-0.639
Profile: low- minus high-perfusion-pressure kidney	ALG11	mouse	Alg11	positive = toward the low-pressure state	-2.14		RAS blockade users minus non-users	IgA nephropathy	Adjusted	0.451	-0.259	1.16	1.26	0.21	0.815	11.5	FALSE	-2.98
Profile: low- minus high-perfusion-pressure kidney	ANO1	mouse	Ano1	positive = toward the low-pressure state	0.0135		RAS blockade users minus non-users	IgA nephropathy	Adjusted	0.105	-0.526	0.736	0.33	0.742	0.928	11.8	TRUE	0.0383
Profile: low- minus high-perfusion-pressure kidney	APP	mouse	App	positive = toward the low-pressure state	-0.145		RAS blockade users minus non-users	IgA nephropathy	Adjusted	0.648	0.0406	1.26	2.12	0.0368	0.815	12.5	FALSE	-0.575
Profile: low- minus high-perfusion-pressure kidney	ARHGEF2	mouse	Arhgef2	positive = toward the low-pressure state	-0.0223		RAS blockade users minus non-users	IgA nephropathy	Adjusted	0.0631	-0.548	0.674	0.205	0.838	0.979	11.8	FALSE	-0.0452
Profile: low- minus high-perfusion-pressure kidney	ATF4	mouse	Atf4	positive = toward the low-pressure state	0.473		RAS blockade users minus non-users	IgA nephropathy	Adjusted	-0.14	-0.71	0.429	-0.489	0.626	0.907	11.9	FALSE	1.14
Profile: low- minus high-perfusion-pressure kidney	ATP2A2	mouse	Atp2a2	positive = toward the low-pressure state	0.461		RAS blockade users minus non-users	IgA nephropathy	Adjusted	-0.163	-0.825	0.498	-0.49	0.625	0.907	11.5	FALSE	1.3
Profile: low- minus high-perfusion-pressure kidney	BCAM	mouse	Bcam	positive = toward the low-pressure state	-0.614		RAS blockade users minus non-users	IgA nephropathy	Adjusted	0.144	-0.435	0.723	0.494	0.622	0.907	11.9	FALSE	-1.12
Profile: low- minus high-perfusion-pressure kidney	BGN	mouse	Bgn	positive = toward the low-pressure state	-0.217		RAS blockade users minus non-users	IgA nephropathy	Adjusted	0.578	0.0239	1.13	2.07	0.0411	0.815	12.4	FALSE	-0.778
Profile: low- minus high-perfusion-pressure kidney	CACNA1C	mouse	Cacna1c	positive = toward the low-pressure state	-0.153		RAS blockade users minus non-users	IgA nephropathy	Adjusted	0.177	-0.483	0.837	0.533	0.595	0.907	11.9	FALSE	-0.318
Profile: low- minus high-perfusion-pressure kidney	CALM3	mouse	Calm3	positive = toward the low-pressure state	0.195		RAS blockade users minus non-users	IgA nephropathy	Adjusted	0.0385	-0.615	0.691	0.117	0.907	0.979	11.3	TRUE	0.747
Profile: low- minus high-perfusion-pressure kidney	CBX7	mouse	Cbx7	positive = toward the low-pressure state	-0.289		RAS blockade users minus non-users	IgA nephropathy	Adjusted	-0.327	-0.922	0.268	-1.09	0.278	0.815	11.8	TRUE	-0.288
Profile: low- minus high-perfusion-pressure kidney	CD248	mouse	Cd248	positive = toward the low-pressure state	-0.58		RAS blockade users minus non-users	IgA nephropathy	Adjusted	0.0962	-0.562	0.755	0.291	0.772	0.933	11.4	FALSE	-1.05
Profile: low- minus high-perfusion-pressure kidney	CD34	mouse	Cd34	positive = toward the low-pressure state	0.296		RAS blockade users minus non-users	IgA nephropathy	Adjusted	0.0359	-0.558	0.63	0.12	0.905	0.979	11.8	TRUE	0.381
Profile: low- minus high-perfusion-pressure kidney	CD46	mouse	Cd46	positive = toward the low-pressure state	-0.508		RAS blockade users minus non-users	IgA nephropathy	Adjusted	-0.0927	-0.569	0.384	-0.387	0.7	0.914	13.6	TRUE	-0.782
Profile: low- minus high-perfusion-pressure kidney	CHD3	mouse	Chd3	positive = toward the low-pressure state	0.653		RAS blockade users minus non-users	IgA nephropathy	Adjusted	0.201	-0.408	0.811	0.656	0.513	0.907	11.8	TRUE	1.3
Profile: low- minus high-perfusion-pressure kidney	CLTC	mouse	Cltc	positive = toward the low-pressure state	0.474		RAS blockade users minus non-users	IgA nephropathy	Adjusted	-0.00239	-0.605	0.601	-0.00788	0.994	0.994	11.7	FALSE	1.46
Profile: low- minus high-perfusion-pressure kidney	COL18A1	mouse	Col18a1	positive = toward the low-pressure state	0.255		RAS blockade users minus non-users	IgA nephropathy	Adjusted	0.147	-0.382	0.677	0.553	0.582	0.907	12.6	TRUE	1.13
Profile: low- minus high-perfusion-pressure kidney	COL23A1	mouse	Col23a1	positive = toward the low-pressure state	2.49		RAS blockade users minus non-users	IgA nephropathy	Adjusted	0.459	-0.0839	1	1.68	0.0964	0.815	11.6	TRUE	1.89
Profile: low- minus high-perfusion-pressure kidney	CPSF6	mouse	Cpsf6	positive = toward the low-pressure state	-1.11		RAS blockade users minus non-users	IgA nephropathy	Adjusted	-0.116	-0.701	0.468	-0.395	0.694	0.914	12.2	TRUE	-1.87
Profile: low- minus high-perfusion-pressure kidney	CSPG4	mouse	Cspg4	positive = toward the low-pressure state	-0.116		RAS blockade users minus non-users	IgA nephropathy	Adjusted	0.132	-0.484	0.748	0.427	0.67	0.914	12	FALSE	-0.299
Profile: low- minus high-perfusion-pressure kidney	CTNNB1	mouse	Ctnnb1	positive = toward the low-pressure state	-0.0382		RAS blockade users minus non-users	IgA nephropathy	Adjusted	-0.208	-0.84	0.424	-0.653	0.515	0.907	11.7	TRUE	-0.137
Profile: low- minus high-perfusion-pressure kidney	DDX39B	mouse	Ddx39b	positive = toward the low-pressure state	0.223		RAS blockade users minus non-users	IgA nephropathy	Adjusted	0.0196	-0.561	0.601	0.0671	0.947	0.984	13	TRUE	0.632
Profile: low- minus high-perfusion-pressure kidney	DNAJC10	mouse	Dnajc10	positive = toward the low-pressure state	-0.425		RAS blockade users minus non-users	IgA nephropathy	Adjusted	0.365	-0.255	0.984	1.17	0.245	0.815	11.4	FALSE	-0.828
Profile: low- minus high-perfusion-pressure kidney	EBF1	mouse	Ebf1	positive = toward the low-pressure state	-0.0685		RAS blockade users minus non-users	IgA nephropathy	Adjusted	0.228	-0.358	0.815	0.774	0.441	0.876	11.8	FALSE	-0.254
Profile: low- minus high-perfusion-pressure kidney	EDNRA	mouse	Ednra	positive = toward the low-pressure state	0.0726		RAS blockade users minus non-users	IgA nephropathy	Adjusted	-0.325	-0.926	0.276	-1.07	0.286	0.815	12	FALSE	0.241
Profile: low- minus high-perfusion-pressure kidney	EEF1G	mouse	Eef1g	positive = toward the low-pressure state	0.471		RAS blockade users minus non-users	IgA nephropathy	Adjusted	-0.231	-0.803	0.34	-0.804	0.424	0.876	13.4	FALSE	1.36
Profile: low- minus high-perfusion-pressure kidney	ENG	mouse	Eng	positive = toward the low-pressure state	0.26		RAS blockade users minus non-users	IgA nephropathy	Adjusted	0.866	0.225	1.51	2.69	0.00867	0.781	12.5	TRUE	0.287
Profile: low- minus high-perfusion-pressure kidney	EPAS1	mouse	Epas1	positive = toward the low-pressure state	0.162		RAS blockade users minus non-users	IgA nephropathy	Adjusted	0.495	-0.0492	1.04	1.81	0.0741	0.815	12.9	TRUE	0.674
Profile: low- minus high-perfusion-pressure kidney	EPDR1	mouse	Epdr1	positive = toward the low-pressure state	-0.999		RAS blockade users minus non-users	IgA nephropathy	Adjusted	-0.303	-0.896	0.29	-1.02	0.312	0.825	11.6	TRUE	-1.03
Profile: low- minus high-perfusion-pressure kidney	EWSR1	mouse	Ewsr1	positive = toward the low-pressure state	-0.152		RAS blockade users minus non-users	IgA nephropathy	Adjusted	-0.11	-0.733	0.513	-0.35	0.727	0.917	12.1	TRUE	-0.428
Profile: low- minus high-perfusion-pressure kidney	FGFR1	mouse	Fgfr1	positive = toward the low-pressure state	0.145		RAS blockade users minus non-users	IgA nephropathy	Adjusted	0.0873	-0.567	0.741	0.265	0.791	0.933	11.6	TRUE	0.275
Profile: low- minus high-perfusion-pressure kidney	FLNA	mouse	Flna	positive = toward the low-pressure state	-0.101		RAS blockade users minus non-users	IgA nephropathy	Adjusted	0.0339	-0.528	0.596	0.12	0.905	0.979	13.1	FALSE	-0.29
Profile: low- minus high-perfusion-pressure kidney	FN1	mouse	Fn1	positive = toward the low-pressure state	-0.52		RAS blockade users minus non-users	IgA nephropathy	Adjusted	0.511	-0.228	1.25	1.37	0.173	0.815	13.6	FALSE	-0.759
Profile: low- minus high-perfusion-pressure kidney	FNDC3A	mouse	Fndc3a	positive = toward the low-pressure state	-0.527		RAS blockade users minus non-users	IgA nephropathy	Adjusted	-0.187	-0.818	0.443	-0.591	0.556	0.907	11.6	TRUE	-1.12
Profile: low- minus high-perfusion-pressure kidney	FRZB	mouse	Frzb	positive = toward the low-pressure state	-0.0374		RAS blockade users minus non-users	IgA nephropathy	Adjusted	0.11	-0.456	0.677	0.388	0.699	0.914	12.3	FALSE	-0.0221
Profile: low- minus high-perfusion-pressure kidney	GANAB	mouse	Ganab	positive = toward the low-pressure state	-0.138		RAS blockade users minus non-users	IgA nephropathy	Adjusted	0.196	-0.44	0.832	0.612	0.542	0.907	11.5	FALSE	-0.297
Profile: low- minus high-perfusion-pressure kidney	GAS6	mouse	Gas6	positive = toward the low-pressure state	-0.903		RAS blockade users minus non-users	IgA nephropathy	Adjusted	-0.375	-0.998	0.247	-1.2	0.234	0.815	11.7	TRUE	-1.17
Profile: low- minus high-perfusion-pressure kidney	GATA3	mouse	Gata3	positive = toward the low-pressure state	0.0655		RAS blockade users minus non-users	IgA nephropathy	Adjusted	-0.059	-0.669	0.551	-0.192	0.848	0.979	12	FALSE	0.146
Profile: low- minus high-perfusion-pressure kidney	GJA5	mouse	Gja5	positive = toward the low-pressure state	1.21		RAS blockade users minus non-users	IgA nephropathy	Adjusted	-0.397	-1.02	0.229	-1.26	0.211	0.815	12	FALSE	2.66
Profile: low- minus high-perfusion-pressure kidney	GTF2I	mouse	Gtf2i	positive = toward the low-pressure state	0.146		RAS blockade users minus non-users	IgA nephropathy	Adjusted	-0.209	-0.867	0.449	-0.631	0.53	0.907	11.6	FALSE	0.383
Profile: low- minus high-perfusion-pressure kidney	HIF1A	mouse	Hif1a	positive = toward the low-pressure state	0.483		RAS blockade users minus non-users	IgA nephropathy	Adjusted	0.392	-0.205	0.989	1.31	0.195	0.815	12.7	TRUE	1.42
Profile: low- minus high-perfusion-pressure kidney	HNRNPD	mouse	Hnrnpd	positive = toward the low-pressure state	0.203		RAS blockade users minus non-users	IgA nephropathy	Adjusted	-0.0764	-0.568	0.415	-0.309	0.758	0.933	12.4	FALSE	0.549
Profile: low- minus high-perfusion-pressure kidney	HNRNPH1	mouse	Hnrnph1	positive = toward the low-pressure state	0.54		RAS blockade users minus non-users	IgA nephropathy	Adjusted	-0.321	-0.82	0.177	-1.28	0.203	0.815	13	FALSE	2.02
Profile: low- minus high-perfusion-pressure kidney	HNRNPM	mouse	Hnrnpm	positive = toward the low-pressure state	-0.0319		RAS blockade users minus non-users	IgA nephropathy	Adjusted	0.0179	-0.601	0.637	0.0574	0.954	0.984	11.7	FALSE	-0.103
Profile: low- minus high-perfusion-pressure kidney	HSPB8	mouse	Hspb8	positive = toward the low-pressure state	0.646		RAS blockade users minus non-users	IgA nephropathy	Adjusted	-0.185	-0.846	0.476	-0.556	0.58	0.907	11.5	FALSE	0.884
Profile: low- minus high-perfusion-pressure kidney	IGF2R	mouse	Igf2r	positive = toward the low-pressure state	-0.645		RAS blockade users minus non-users	IgA nephropathy	Adjusted	0.397	-0.256	1.05	1.21	0.23	0.815	11.5	FALSE	-0.374
Profile: low- minus high-perfusion-pressure kidney	IL6ST	mouse	Il6st	positive = toward the low-pressure state	0.844		RAS blockade users minus non-users	IgA nephropathy	Adjusted	-0.0132	-0.629	0.602	-0.0427	0.966	0.984	11.7	FALSE	1.93
Profile: low- minus high-perfusion-pressure kidney	JAG1	mouse	Jag1	positive = toward the low-pressure state	0.201		RAS blockade users minus non-users	IgA nephropathy	Adjusted	-0.0876	-0.702	0.527	-0.283	0.778	0.933	11.8	FALSE	0.451
Profile: low- minus high-perfusion-pressure kidney	KCNA5	mouse	Kcna5	positive = toward the low-pressure state	-0.376		RAS blockade users minus non-users	IgA nephropathy	Adjusted	-0.205	-0.965	0.555	-0.536	0.593	0.907	11.4	TRUE	-0.863
Profile: low- minus high-perfusion-pressure kidney	KCNJ2	mouse	Kcnj2	positive = toward the low-pressure state	-0.897		RAS blockade users minus non-users	IgA nephropathy	Adjusted	-0.107	-0.609	0.395	-0.424	0.673	0.914	12.6	TRUE	-2.28
Profile: low- minus high-perfusion-pressure kidney	LBH	mouse	Lbh	positive = toward the low-pressure state	-0.137		RAS blockade users minus non-users	IgA nephropathy	Adjusted	-0.632	-1.17	-0.0892	-2.32	0.023	0.815	13.5	TRUE	-0.575
Profile: low- minus high-perfusion-pressure kidney	LENG8	mouse	Leng8	positive = toward the low-pressure state	0.0202		RAS blockade users minus non-users	IgA nephropathy	Adjusted	-0.471	-0.994	0.0513	-1.79	0.0765	0.815	13.1	FALSE	0.0501
Profile: low- minus high-perfusion-pressure kidney	LUC7L	mouse	Luc7l	positive = toward the low-pressure state	0.0343		RAS blockade users minus non-users	IgA nephropathy	Adjusted	-0.257	-0.888	0.375	-0.807	0.422	0.876	11.4	FALSE	0.072
Profile: low- minus high-perfusion-pressure kidney	MCAM	mouse	Mcam	positive = toward the low-pressure state	0.168		RAS blockade users minus non-users	IgA nephropathy	Adjusted	0.0107	-0.551	0.572	0.0377	0.97	0.984	12.2	TRUE	0.472
Profile: low- minus high-perfusion-pressure kidney	MECOM	mouse	Mecom	positive = toward the low-pressure state	0.542		RAS blockade users minus non-users	IgA nephropathy	Adjusted	-0.0415	-0.629	0.546	-0.141	0.889	0.979	12	FALSE	1.61
Profile: low- minus high-perfusion-pressure kidney	MEIS1	mouse	Meis1	positive = toward the low-pressure state	0.509		RAS blockade users minus non-users	IgA nephropathy	Adjusted	-0.258	-0.914	0.399	-0.78	0.438	0.876	11.8	FALSE	1.26
Profile: low- minus high-perfusion-pressure kidney	MFGE8	mouse	Mfge8	positive = toward the low-pressure state	-0.0366		RAS blockade users minus non-users	IgA nephropathy	Adjusted	-0.244	-0.799	0.31	-0.877	0.383	0.851	12.2	TRUE	-0.132
Profile: low- minus high-perfusion-pressure kidney	MTA1	mouse	Mta1	positive = toward the low-pressure state	0.714		RAS blockade users minus non-users	IgA nephropathy	Adjusted	0.0343	-0.618	0.687	0.104	0.917	0.979	11.3	TRUE	0.847
Profile: low- minus high-perfusion-pressure kidney	MYH9	mouse	Myh9	positive = toward the low-pressure state	0.188		RAS blockade users minus non-users	IgA nephropathy	Adjusted	-0.293	-0.9	0.314	-0.96	0.34	0.849	11.8	FALSE	0.285
Profile: low- minus high-perfusion-pressure kidney	MYLK	mouse	Mylk	positive = toward the low-pressure state	0.241		RAS blockade users minus non-users	IgA nephropathy	Adjusted	-0.346	-0.922	0.231	-1.19	0.237	0.815	11.9	FALSE	1.17
Profile: low- minus high-perfusion-pressure kidney	NCOR2	mouse	Ncor2	positive = toward the low-pressure state	0.95		RAS blockade users minus non-users	IgA nephropathy	Adjusted	0.161	-0.473	0.795	0.505	0.615	0.907	11.5	TRUE	1.27
Profile: low- minus high-perfusion-pressure kidney	NES	mouse	Nes	positive = toward the low-pressure state	-0.426		RAS blockade users minus non-users	IgA nephropathy	Adjusted	-0.767	-1.42	-0.119	-2.35	0.0209	0.815	11.3	TRUE	-0.999
Profile: low- minus high-perfusion-pressure kidney	NFATC4	mouse	Nfatc4	positive = toward the low-pressure state	0.981		RAS blockade users minus non-users	IgA nephropathy	Adjusted	0.231	-0.486	0.948	0.639	0.524	0.907	11.4	TRUE	1.75
Profile: low- minus high-perfusion-pressure kidney	NOTCH2	mouse	Notch2	positive = toward the low-pressure state	0.723		RAS blockade users minus non-users	IgA nephropathy	Adjusted	-0.312	-0.891	0.268	-1.07	0.288	0.815	12.6	FALSE	1.33
Profile: low- minus high-perfusion-pressure kidney	NOTCH3	mouse	Notch3	positive = toward the low-pressure state	-0.101		RAS blockade users minus non-users	IgA nephropathy	Adjusted	-0.13	-0.786	0.526	-0.394	0.695	0.914	12	TRUE	-0.294
Profile: low- minus high-perfusion-pressure kidney	NPTN	mouse	Nptn	positive = toward the low-pressure state	0.00967		RAS blockade users minus non-users	IgA nephropathy	Adjusted	0.362	-0.285	1.01	1.11	0.269	0.815	11.5	TRUE	0.0409
Profile: low- minus high-perfusion-pressure kidney	NPY1R	mouse	Npy1r	positive = toward the low-pressure state	-0.885		RAS blockade users minus non-users	IgA nephropathy	Adjusted	-0.0772	-0.656	0.501	-0.265	0.791	0.933	12	TRUE	-1.88
Profile: low- minus high-perfusion-pressure kidney	NT5DC2	mouse	Nt5dc2	positive = toward the low-pressure state	-0.287		RAS blockade users minus non-users	IgA nephropathy	Adjusted	0.592	0.0028	1.18	2	0.0489	0.815	11.9	FALSE	-0.438
Profile: low- minus high-perfusion-pressure kidney	NTN4	mouse	Ntn4	positive = toward the low-pressure state	0.0137		RAS blockade users minus non-users	IgA nephropathy	Adjusted	0.447	-0.184	1.08	1.41	0.163	0.815	11.8	TRUE	0.0296
Profile: low- minus high-perfusion-pressure kidney	NUMA1	mouse	Numa1	positive = toward the low-pressure state	-0.257		RAS blockade users minus non-users	IgA nephropathy	Adjusted	-0.417	-1.08	0.243	-1.26	0.213	0.815	11.6	TRUE	-0.584
Profile: low- minus high-perfusion-pressure kidney	OGT	mouse	Ogt	positive = toward the low-pressure state	-0.43		RAS blockade users minus non-users	IgA nephropathy	Adjusted	0.104	-0.473	0.68	0.358	0.721	0.917	12.4	FALSE	-1.24
Profile: low- minus high-perfusion-pressure kidney	PABPC1L	mouse	Pabpc1l	positive = toward the low-pressure state	-1.84		RAS blockade users minus non-users	IgA nephropathy	Adjusted	-0.257	-0.902	0.387	-0.793	0.43	0.876	11.7	TRUE	-1.32
Profile: low- minus high-perfusion-pressure kidney	PAWR	mouse	Pawr	positive = toward the low-pressure state	-0.181		RAS blockade users minus non-users	IgA nephropathy	Adjusted	-0.151	-0.805	0.504	-0.458	0.648	0.914	11.7	TRUE	-0.295
Profile: low- minus high-perfusion-pressure kidney	PCDH17	mouse	Pcdh17	positive = toward the low-pressure state	-0.697		RAS blockade users minus non-users	IgA nephropathy	Adjusted	0.0885	-0.56	0.737	0.271	0.787	0.933	11.6	FALSE	-0.731
Profile: low- minus high-perfusion-pressure kidney	PDGFC	mouse	Pdgfc	positive = toward the low-pressure state	0.388		RAS blockade users minus non-users	IgA nephropathy	Adjusted	0.617	-0.0954	1.33	1.72	0.0887	0.815	11.5	TRUE	0.447
Profile: low- minus high-perfusion-pressure kidney	PDGFRB	mouse	Pdgfrb	positive = toward the low-pressure state	-0.678		RAS blockade users minus non-users	IgA nephropathy	Adjusted	0.177	-0.424	0.778	0.584	0.56	0.907	13.3	FALSE	-1.45
Profile: low- minus high-perfusion-pressure kidney	PDXDC1	mouse	Pdxdc1	positive = toward the low-pressure state	0.0283		RAS blockade users minus non-users	IgA nephropathy	Adjusted	0.282	-0.331	0.895	0.913	0.364	0.85	11.6	TRUE	0.0599
Profile: low- minus high-perfusion-pressure kidney	PHLDB2	mouse	Phldb2	positive = toward the low-pressure state	-0.479		RAS blockade users minus non-users	IgA nephropathy	Adjusted	-0.464	-1.04	0.115	-1.59	0.115	0.815	11.6	TRUE	-1.66
Profile: low- minus high-perfusion-pressure kidney	PLEC	mouse	Plec	positive = toward the low-pressure state	0.302		RAS blockade users minus non-users	IgA nephropathy	Adjusted	0.458	-0.132	1.05	1.54	0.126	0.815	11.5	TRUE	0.707
Profile: low- minus high-perfusion-pressure kidney	PLN	mouse	Pln	positive = toward the low-pressure state	0.279		RAS blockade users minus non-users	IgA nephropathy	Adjusted	-0.0865	-0.722	0.549	-0.271	0.787	0.933	12.3	FALSE	0.841
Profile: low- minus high-perfusion-pressure kidney	PLS3	mouse	Pls3	positive = toward the low-pressure state	-0.324		RAS blockade users minus non-users	IgA nephropathy	Adjusted	-0.021	-0.573	0.531	-0.0755	0.94	0.984	11.8	TRUE	-0.989
Profile: low- minus high-perfusion-pressure kidney	PLXNB2	mouse	Plxnb2	positive = toward the low-pressure state	-0.674		RAS blockade users minus non-users	IgA nephropathy	Adjusted	0.504	-0.0654	1.07	1.76	0.082	0.815	11.9	FALSE	-1.33
Profile: low- minus high-perfusion-pressure kidney	POGZ	mouse	Pogz	positive = toward the low-pressure state	-0.42		RAS blockade users minus non-users	IgA nephropathy	Adjusted	-0.332	-0.997	0.333	-0.992	0.324	0.825	11.4	TRUE	-0.607
Profile: low- minus high-perfusion-pressure kidney	POSTN	mouse	Postn	positive = toward the low-pressure state	0.725		RAS blockade users minus non-users	IgA nephropathy	Adjusted	0.39	-0.233	1.01	1.24	0.217	0.815	11.9	TRUE	0.425
Profile: low- minus high-perfusion-pressure kidney	PPFIA4	mouse	Ppfia4	positive = toward the low-pressure state	-1.06		RAS blockade users minus non-users	IgA nephropathy	Adjusted	-0.126	-0.742	0.489	-0.408	0.684	0.914	12.6	TRUE	-1.22
Profile: low- minus high-perfusion-pressure kidney	PRKAR1A	mouse	Prkar1a	positive = toward the low-pressure state	0.104		RAS blockade users minus non-users	IgA nephropathy	Adjusted	0.54	-0.0807	1.16	1.73	0.0873	0.815	11.8	TRUE	0.556
Profile: low- minus high-perfusion-pressure kidney	PRPSAP1	mouse	Prpsap1	positive = toward the low-pressure state	-0.177		RAS blockade users minus non-users	IgA nephropathy	Adjusted	-0.391	-1.03	0.249	-1.21	0.228	0.815	11.5	TRUE	-0.388
Profile: low- minus high-perfusion-pressure kidney	PRRC2A	mouse	Prrc2a	positive = toward the low-pressure state	-0.712		RAS blockade users minus non-users	IgA nephropathy	Adjusted	-0.193	-0.805	0.42	-0.625	0.534	0.907	11.5	TRUE	-1.01
Profile: low- minus high-perfusion-pressure kidney	PTGES3	mouse	Ptges3	positive = toward the low-pressure state	0.0346		RAS blockade users minus non-users	IgA nephropathy	Adjusted	-0.334	-0.997	0.329	-1	0.319	0.825	11.2	FALSE	0.0987
Profile: low- minus high-perfusion-pressure kidney	PTH1R	mouse	Pth1r	positive = toward the low-pressure state	0.021		RAS blockade users minus non-users	IgA nephropathy	Adjusted	0.427	-0.191	1.05	1.37	0.173	0.815	11.4	TRUE	0.0518
Profile: low- minus high-perfusion-pressure kidney	PTP4A3	mouse	Ptp4a3	positive = toward the low-pressure state	1.41		RAS blockade users minus non-users	IgA nephropathy	Adjusted	0.155	-0.431	0.742	0.526	0.6	0.907	12.2	TRUE	4.78
Profile: low- minus high-perfusion-pressure kidney	RAC1	mouse	Rac1	positive = toward the low-pressure state	0.0266		RAS blockade users minus non-users	IgA nephropathy	Adjusted	0.343	-0.294	0.981	1.07	0.287	0.815	12.1	TRUE	0.0796
Profile: low- minus high-perfusion-pressure kidney	RAPGEF3	mouse	Rapgef3	positive = toward the low-pressure state	-0.364		RAS blockade users minus non-users	IgA nephropathy	Adjusted	0.4	-0.274	1.07	1.18	0.241	0.815	11.5	FALSE	-0.569
Profile: low- minus high-perfusion-pressure kidney	RBPMS	mouse	Rbpms	positive = toward the low-pressure state	0.16		RAS blockade users minus non-users	IgA nephropathy	Adjusted	0.823	0.195	1.45	2.61	0.0108	0.781	11.6	TRUE	0.716
Profile: low- minus high-perfusion-pressure kidney	ROCK1	mouse	Rock1	positive = toward the low-pressure state	-0.58		RAS blockade users minus non-users	IgA nephropathy	Adjusted	-0.0349	-0.705	0.636	-0.104	0.918	0.979	11.4	TRUE	-2.64
Profile: low- minus high-perfusion-pressure kidney	RTN4	mouse	Rtn4	positive = toward the low-pressure state	-0.000686		RAS blockade users minus non-users	IgA nephropathy	Adjusted	-0.322	-0.954	0.31	-1.01	0.314	0.825	11.5	TRUE	-0.00229
Profile: low- minus high-perfusion-pressure kidney	S1PR3	mouse	S1pr3	positive = toward the low-pressure state	0.0698		RAS blockade users minus non-users	IgA nephropathy	Adjusted	-0.219	-0.941	0.503	-0.604	0.548	0.907	11.3	FALSE	0.2
Profile: low- minus high-perfusion-pressure kidney	SAFB	mouse	Safb	positive = toward the low-pressure state	0.0241		RAS blockade users minus non-users	IgA nephropathy	Adjusted	0.246	-0.418	0.91	0.737	0.463	0.898	11.2	TRUE	0.0527
Profile: low- minus high-perfusion-pressure kidney	SDHA	mouse	Sdha	positive = toward the low-pressure state	-0.181		RAS blockade users minus non-users	IgA nephropathy	Adjusted	-0.231	-0.812	0.35	-0.79	0.432	0.876	12.1	TRUE	-0.593
Profile: low- minus high-perfusion-pressure kidney	SENP6	mouse	Senp6	positive = toward the low-pressure state	0.747		RAS blockade users minus non-users	IgA nephropathy	Adjusted	-0.468	-1.08	0.142	-1.53	0.131	0.815	11.4	FALSE	2.04
Profile: low- minus high-perfusion-pressure kidney	SERPINH1	mouse	Serpinh1	positive = toward the low-pressure state	0.668		RAS blockade users minus non-users	IgA nephropathy	Adjusted	-0.2	-0.867	0.466	-0.597	0.552	0.907	11.3	FALSE	1.54
Profile: low- minus high-perfusion-pressure kidney	SF3B1	mouse	Sf3b1	positive = toward the low-pressure state	-0.053		RAS blockade users minus non-users	IgA nephropathy	Adjusted	0.281	-0.277	0.839	1	0.32	0.825	12.8	FALSE	-0.24
Profile: low- minus high-perfusion-pressure kidney	SFPQ	mouse	Sfpq	positive = toward the low-pressure state	0.679		RAS blockade users minus non-users	IgA nephropathy	Adjusted	0.342	-0.252	0.937	1.14	0.255	0.815	11.8	TRUE	2.15
Profile: low- minus high-perfusion-pressure kidney	SLIT3	mouse	Slit3	positive = toward the low-pressure state	-0.727		RAS blockade users minus non-users	IgA nephropathy	Adjusted	-0.18	-0.774	0.414	-0.603	0.548	0.907	11.6	TRUE	-1.33
Profile: low- minus high-perfusion-pressure kidney	SOD1	mouse	Sod1	positive = toward the low-pressure state	0.0986		RAS blockade users minus non-users	IgA nephropathy	Adjusted	0.277	-0.325	0.879	0.915	0.363	0.85	11.7	TRUE	0.36
Profile: low- minus high-perfusion-pressure kidney	SOD3	mouse	Sod3	positive = toward the low-pressure state	0.0841		RAS blockade users minus non-users	IgA nephropathy	Adjusted	-0.161	-0.795	0.472	-0.506	0.614	0.907	12.2	FALSE	0.176
Profile: low- minus high-perfusion-pressure kidney	SPTBN1	mouse	Sptbn1	positive = toward the low-pressure state	-0.0802		RAS blockade users minus non-users	IgA nephropathy	Adjusted	-0.273	-0.898	0.352	-0.869	0.387	0.851	12	TRUE	-0.323
Profile: low- minus high-perfusion-pressure kidney	SRSF1	mouse	Srsf1	positive = toward the low-pressure state	-0.17		RAS blockade users minus non-users	IgA nephropathy	Adjusted	-0.039	-0.666	0.588	-0.124	0.902	0.979	11.7	TRUE	-0.452
Profile: low- minus high-perfusion-pressure kidney	TARDBP	mouse	Tardbp	positive = toward the low-pressure state	-0.219		RAS blockade users minus non-users	IgA nephropathy	Adjusted	-0.374	-0.965	0.216	-1.26	0.211	0.815	11.5	TRUE	-0.782
Profile: low- minus high-perfusion-pressure kidney	TBX2	mouse	Tbx2	positive = toward the low-pressure state	0.0996		RAS blockade users minus non-users	IgA nephropathy	Adjusted	-0.118	-0.648	0.412	-0.443	0.659	0.914	13.3	FALSE	0.23
Profile: low- minus high-perfusion-pressure kidney	TINAGL1	mouse	Tinagl1	positive = toward the low-pressure state	0.612		RAS blockade users minus non-users	IgA nephropathy	Adjusted	0.5	0.0222	0.977	2.08	0.0405	0.815	13.6	TRUE	2.49
Profile: low- minus high-perfusion-pressure kidney	TNS2	mouse	Tns2	positive = toward the low-pressure state	0.0305		RAS blockade users minus non-users	IgA nephropathy	Adjusted	0.113	-0.481	0.708	0.378	0.706	0.914	11.8	TRUE	0.0841
Profile: low- minus high-perfusion-pressure kidney	TRPM3	mouse	Trpm3	positive = toward the low-pressure state	1.06		RAS blockade users minus non-users	IgA nephropathy	Adjusted	0.357	-0.184	0.898	1.31	0.193	0.815	13.1	TRUE	1.41
Profile: low- minus high-perfusion-pressure kidney	TUBB	mouse	Tubb5	positive = toward the low-pressure state	1.08		RAS blockade users minus non-users	IgA nephropathy	Adjusted	-0.527	-1.14	0.0889	-1.7	0.0925	0.815	11.5	FALSE	2.57
Profile: low- minus high-perfusion-pressure kidney	UBE2D3	mouse	Ube2d3	positive = toward the low-pressure state	0.0318		RAS blockade users minus non-users	IgA nephropathy	Adjusted	-0.117	-0.766	0.533	-0.358	0.721	0.917	11.6	FALSE	0.104
Profile: low- minus high-perfusion-pressure kidney	VIM	mouse	Vim	positive = toward the low-pressure state	0.408		RAS blockade users minus non-users	IgA nephropathy	Adjusted	-0.327	-0.877	0.224	-1.18	0.241	0.815	13.1	FALSE	1.38
Profile: low- minus high-perfusion-pressure kidney	WDR26	mouse	Wdr26	positive = toward the low-pressure state	-0.0357		RAS blockade users minus non-users	IgA nephropathy	Adjusted	0.0135	-0.58	0.607	0.0452	0.964	0.984	11.4	FALSE	-0.0891
Profile: low- minus high-perfusion-pressure kidney	WFDC1	mouse	Wfdc1	positive = toward the low-pressure state	0.213		RAS blockade users minus non-users	IgA nephropathy	Adjusted	-0.182	-0.78	0.416	-0.604	0.547	0.907	12.7	FALSE	0.492
Profile: low- minus high-perfusion-pressure kidney	YWHAZ	mouse	Ywhaz	positive = toward the low-pressure state	0.349		RAS blockade users minus non-users	IgA nephropathy	Adjusted	-0.225	-0.852	0.402	-0.713	0.478	0.907	11.6	FALSE	1.6
Profile: captopril minus untreated renin cells	ABCC8	mouse	Abcc8	positive = toward the captopril state	-0.146		RAS blockade users minus non-users	IgA nephropathy	Adjusted	-0.169	-0.857	0.518	-0.49	0.625	0.907	12	TRUE	-1.03
Profile: captopril minus untreated renin cells	ACACB	mouse	Acacb	positive = toward the captopril state	-0.121		RAS blockade users minus non-users	IgA nephropathy	Adjusted	0.0551	-0.576	0.686	0.173	0.863	0.979	11.6	FALSE	-0.862
Profile: captopril minus untreated renin cells	ACTA2	mouse	Acta2	positive = toward the captopril state	1.29		RAS blockade users minus non-users	IgA nephropathy	Adjusted	-0.352	-0.899	0.195	-1.28	0.204	0.815	13.3	FALSE	3.55
Profile: captopril minus untreated renin cells	ACTN4	mouse	Actn4	positive = toward the captopril state	-0.00825		RAS blockade users minus non-users	IgA nephropathy	Adjusted	-0.112	-0.697	0.472	-0.382	0.704	0.914	11.7	TRUE	-0.0515
Profile: captopril minus untreated renin cells	ADGRA2	mouse	Adgra2	positive = toward the captopril state	0.198		RAS blockade users minus non-users	IgA nephropathy	Adjusted	0.345	-0.239	0.928	1.17	0.244	0.815	11.8	TRUE	1.15
Profile: captopril minus untreated renin cells	ADORA1	mouse	Adora1	positive = toward the captopril state	-0.413		RAS blockade users minus non-users	IgA nephropathy	Adjusted	-0.259	-0.845	0.328	-0.877	0.383	0.851	12.2	TRUE	-1.66
Profile: captopril minus untreated renin cells	AFAP1L2	mouse	Afap1l2	positive = toward the captopril state	0.444		RAS blockade users minus non-users	IgA nephropathy	Adjusted	-0.16	-0.759	0.439	-0.531	0.597	0.907	11.7	FALSE	1.44
Profile: captopril minus untreated renin cells	ALG11	mouse	Alg11	positive = toward the captopril state	-0.153		RAS blockade users minus non-users	IgA nephropathy	Adjusted	0.451	-0.259	1.16	1.26	0.21	0.815	11.5	FALSE	-0.444
Profile: captopril minus untreated renin cells	ANO1	mouse	Ano1	positive = toward the captopril state	-0.00342		RAS blockade users minus non-users	IgA nephropathy	Adjusted	0.105	-0.526	0.736	0.33	0.742	0.928	11.8	FALSE	-0.00762
Profile: captopril minus untreated renin cells	APP	mouse	App	positive = toward the captopril state	-0.37		RAS blockade users minus non-users	IgA nephropathy	Adjusted	0.648	0.0406	1.26	2.12	0.0368	0.815	12.5	FALSE	-2.28
Profile: captopril minus untreated renin cells	ARHGEF2	mouse	Arhgef2	positive = toward the captopril state	0.131		RAS blockade users minus non-users	IgA nephropathy	Adjusted	0.0631	-0.548	0.674	0.205	0.838	0.979	11.8	TRUE	0.711
Profile: captopril minus untreated renin cells	ATF4	mouse	Atf4	positive = toward the captopril state	0.216		RAS blockade users minus non-users	IgA nephropathy	Adjusted	-0.14	-0.71	0.429	-0.489	0.626	0.907	11.9	FALSE	1.55
Profile: captopril minus untreated renin cells	ATP2A2	mouse	Atp2a2	positive = toward the captopril state	-0.211		RAS blockade users minus non-users	IgA nephropathy	Adjusted	-0.163	-0.825	0.498	-0.49	0.625	0.907	11.5	TRUE	-1.65
Profile: captopril minus untreated renin cells	BCAM	mouse	Bcam	positive = toward the captopril state	0.29		RAS blockade users minus non-users	IgA nephropathy	Adjusted	0.144	-0.435	0.723	0.494	0.622	0.907	11.9	TRUE	1.09
Profile: captopril minus untreated renin cells	BGN	mouse	Bgn	positive = toward the captopril state	2		RAS blockade users minus non-users	IgA nephropathy	Adjusted	0.578	0.0239	1.13	2.07	0.0411	0.815	12.4	TRUE	4.11
Profile: captopril minus untreated renin cells	C7	mouse	C7	positive = toward the captopril state	0.451		RAS blockade users minus non-users	IgA nephropathy	Adjusted	0.323	-0.438	1.08	0.843	0.402	0.869	11.6	TRUE	2.81
Profile: captopril minus untreated renin cells	CACNA1C	mouse	Cacna1c	positive = toward the captopril state	0.788		RAS blockade users minus non-users	IgA nephropathy	Adjusted	0.177	-0.483	0.837	0.533	0.595	0.907	11.9	TRUE	2.59
Profile: captopril minus untreated renin cells	CALM3	mouse	Calm3	positive = toward the captopril state	0.272		RAS blockade users minus non-users	IgA nephropathy	Adjusted	0.0385	-0.615	0.691	0.117	0.907	0.979	11.3	TRUE	1.68
Profile: captopril minus untreated renin cells	CBX7	mouse	Cbx7	positive = toward the captopril state	0.527		RAS blockade users minus non-users	IgA nephropathy	Adjusted	-0.327	-0.922	0.268	-1.09	0.278	0.815	11.8	FALSE	3.73
Profile: captopril minus untreated renin cells	CD248	mouse	Cd248	positive = toward the captopril state	0.846		RAS blockade users minus non-users	IgA nephropathy	Adjusted	0.0962	-0.562	0.755	0.291	0.772	0.933	11.4	TRUE	2.16
Profile: captopril minus untreated renin cells	CD34	mouse	Cd34	positive = toward the captopril state	-0.265		RAS blockade users minus non-users	IgA nephropathy	Adjusted	0.0359	-0.558	0.63	0.12	0.905	0.979	11.8	FALSE	-1.11
Profile: captopril minus untreated renin cells	CD46	mouse	Cd46	positive = toward the captopril state	0.0662		RAS blockade users minus non-users	IgA nephropathy	Adjusted	-0.0927	-0.569	0.384	-0.387	0.7	0.914	13.6	FALSE	0.279
Profile: captopril minus untreated renin cells	CHD3	mouse	Chd3	positive = toward the captopril state	-0.769		RAS blockade users minus non-users	IgA nephropathy	Adjusted	0.201	-0.408	0.811	0.656	0.513	0.907	11.8	FALSE	-4.03
Profile: captopril minus untreated renin cells	CLTC	mouse	Cltc	positive = toward the captopril state	0.222		RAS blockade users minus non-users	IgA nephropathy	Adjusted	-0.00239	-0.605	0.601	-0.00788	0.994	0.994	11.7	FALSE	1.75
Profile: captopril minus untreated renin cells	COL18A1	mouse	Col18a1	positive = toward the captopril state	0.714		RAS blockade users minus non-users	IgA nephropathy	Adjusted	0.147	-0.382	0.677	0.553	0.582	0.907	12.6	TRUE	3.15
Profile: captopril minus untreated renin cells	COL23A1	mouse	Col23a1	positive = toward the captopril state	0.435		RAS blockade users minus non-users	IgA nephropathy	Adjusted	0.459	-0.0839	1	1.68	0.0964	0.815	11.6	TRUE	2.61
Profile: captopril minus untreated renin cells	CPSF6	mouse	Cpsf6	positive = toward the captopril state	-0.474		RAS blockade users minus non-users	IgA nephropathy	Adjusted	-0.116	-0.701	0.468	-0.395	0.694	0.914	12.2	TRUE	-3.63
Profile: captopril minus untreated renin cells	CSPG4	mouse	Cspg4	positive = toward the captopril state	-0.25		RAS blockade users minus non-users	IgA nephropathy	Adjusted	0.132	-0.484	0.748	0.427	0.67	0.914	12	FALSE	-1.27
Profile: captopril minus untreated renin cells	CTNNB1	mouse	Ctnnb1	positive = toward the captopril state	0.322		RAS blockade users minus non-users	IgA nephropathy	Adjusted	-0.208	-0.84	0.424	-0.653	0.515	0.907	11.7	FALSE	1.69
Profile: captopril minus untreated renin cells	DDX39B	mouse	Ddx39b	positive = toward the captopril state	-0.61		RAS blockade users minus non-users	IgA nephropathy	Adjusted	0.0196	-0.561	0.601	0.0671	0.947	0.984	13	FALSE	-4.53
Profile: captopril minus untreated renin cells	DNAJC10	mouse	Dnajc10	positive = toward the captopril state	0.651		RAS blockade users minus non-users	IgA nephropathy	Adjusted	0.365	-0.255	0.984	1.17	0.245	0.815	11.4	TRUE	3.2
Profile: captopril minus untreated renin cells	EBF1	mouse	Ebf1	positive = toward the captopril state	0.714		RAS blockade users minus non-users	IgA nephropathy	Adjusted	0.228	-0.358	0.815	0.774	0.441	0.876	11.8	TRUE	1.76
Profile: captopril minus untreated renin cells	EDNRA	mouse	Ednra	positive = toward the captopril state	1.59		RAS blockade users minus non-users	IgA nephropathy	Adjusted	-0.325	-0.926	0.276	-1.07	0.286	0.815	12	FALSE	4.32
Profile: captopril minus untreated renin cells	ENG	mouse	Eng	positive = toward the captopril state	-0.166		RAS blockade users minus non-users	IgA nephropathy	Adjusted	0.866	0.225	1.51	2.69	0.00867	0.781	12.5	FALSE	-0.589
Profile: captopril minus untreated renin cells	EPAS1	mouse	Epas1	positive = toward the captopril state	1.1		RAS blockade users minus non-users	IgA nephropathy	Adjusted	0.495	-0.0492	1.04	1.81	0.0741	0.815	12.9	TRUE	2.81
Profile: captopril minus untreated renin cells	EPDR1	mouse	Epdr1	positive = toward the captopril state	0.141		RAS blockade users minus non-users	IgA nephropathy	Adjusted	-0.303	-0.896	0.29	-1.02	0.312	0.825	11.6	FALSE	0.962
Profile: captopril minus untreated renin cells	EWSR1	mouse	Ewsr1	positive = toward the captopril state	-0.966		RAS blockade users minus non-users	IgA nephropathy	Adjusted	-0.11	-0.733	0.513	-0.35	0.727	0.917	12.1	TRUE	-5.44
Profile: captopril minus untreated renin cells	FGFR1	mouse	Fgfr1	positive = toward the captopril state	0.437		RAS blockade users minus non-users	IgA nephropathy	Adjusted	0.0873	-0.567	0.741	0.265	0.791	0.933	11.6	TRUE	2.34
Profile: captopril minus untreated renin cells	FLNA	mouse	Flna	positive = toward the captopril state	1.17		RAS blockade users minus non-users	IgA nephropathy	Adjusted	0.0339	-0.528	0.596	0.12	0.905	0.979	13.1	TRUE	3.06
Profile: captopril minus untreated renin cells	FN1	mouse	Fn1	positive = toward the captopril state	2.79		RAS blockade users minus non-users	IgA nephropathy	Adjusted	0.511	-0.228	1.25	1.37	0.173	0.815	13.6	TRUE	10.3
Profile: captopril minus untreated renin cells	FNDC3A	mouse	Fndc3a	positive = toward the captopril state	-0.026		RAS blockade users minus non-users	IgA nephropathy	Adjusted	-0.187	-0.818	0.443	-0.591	0.556	0.907	11.6	TRUE	-0.197
Profile: captopril minus untreated renin cells	FRZB	mouse	Frzb	positive = toward the captopril state	-0.615		RAS blockade users minus non-users	IgA nephropathy	Adjusted	0.11	-0.456	0.677	0.388	0.699	0.914	12.3	FALSE	-1.54
Profile: captopril minus untreated renin cells	GANAB	mouse	Ganab	positive = toward the captopril state	0.134		RAS blockade users minus non-users	IgA nephropathy	Adjusted	0.196	-0.44	0.832	0.612	0.542	0.907	11.5	TRUE	0.876
Profile: captopril minus untreated renin cells	GAS6	mouse	Gas6	positive = toward the captopril state	-0.468		RAS blockade users minus non-users	IgA nephropathy	Adjusted	-0.375	-0.998	0.247	-1.2	0.234	0.815	11.7	TRUE	-1.79
Profile: captopril minus untreated renin cells	GATA3	mouse	Gata3	positive = toward the captopril state	1.09		RAS blockade users minus non-users	IgA nephropathy	Adjusted	-0.059	-0.669	0.551	-0.192	0.848	0.979	12	FALSE	5.18
Profile: captopril minus untreated renin cells	GJA5	mouse	Gja5	positive = toward the captopril state	0.759		RAS blockade users minus non-users	IgA nephropathy	Adjusted	-0.397	-1.02	0.229	-1.26	0.211	0.815	12	FALSE	2.1
Profile: captopril minus untreated renin cells	GTF2I	mouse	Gtf2i	positive = toward the captopril state	-0.181		RAS blockade users minus non-users	IgA nephropathy	Adjusted	-0.209	-0.867	0.449	-0.631	0.53	0.907	11.6	TRUE	-1.1
Profile: captopril minus untreated renin cells	HIF1A	mouse	Hif1a	positive = toward the captopril state	0.512		RAS blockade users minus non-users	IgA nephropathy	Adjusted	0.392	-0.205	0.989	1.31	0.195	0.815	12.7	TRUE	3.3
Profile: captopril minus untreated renin cells	HNRNPD	mouse	Hnrnpd	positive = toward the captopril state	-0.196		RAS blockade users minus non-users	IgA nephropathy	Adjusted	-0.0764	-0.568	0.415	-0.309	0.758	0.933	12.4	TRUE	-0.904
Profile: captopril minus untreated renin cells	HNRNPH1	mouse	Hnrnph1	positive = toward the captopril state	-0.393		RAS blockade users minus non-users	IgA nephropathy	Adjusted	-0.321	-0.82	0.177	-1.28	0.203	0.815	13	TRUE	-1.78
Profile: captopril minus untreated renin cells	HNRNPM	mouse	Hnrnpm	positive = toward the captopril state	0.165		RAS blockade users minus non-users	IgA nephropathy	Adjusted	0.0179	-0.601	0.637	0.0574	0.954	0.984	11.7	TRUE	0.753
Profile: captopril minus untreated renin cells	HSPB8	mouse	Hspb8	positive = toward the captopril state	0.89		RAS blockade users minus non-users	IgA nephropathy	Adjusted	-0.185	-0.846	0.476	-0.556	0.58	0.907	11.5	FALSE	5.77
Profile: captopril minus untreated renin cells	IGF2R	mouse	Igf2r	positive = toward the captopril state	-0.0438		RAS blockade users minus non-users	IgA nephropathy	Adjusted	0.397	-0.256	1.05	1.21	0.23	0.815	11.5	FALSE	-0.182
Profile: captopril minus untreated renin cells	IL6ST	mouse	Il6st	positive = toward the captopril state	0.173		RAS blockade users minus non-users	IgA nephropathy	Adjusted	-0.0132	-0.629	0.602	-0.0427	0.966	0.984	11.7	FALSE	0.895
Profile: captopril minus untreated renin cells	JAG1	mouse	Jag1	positive = toward the captopril state	1.69		RAS blockade users minus non-users	IgA nephropathy	Adjusted	-0.0876	-0.702	0.527	-0.283	0.778	0.933	11.8	FALSE	6.36
Profile: captopril minus untreated renin cells	KCNA5	mouse	Kcna5	positive = toward the captopril state	0.649		RAS blockade users minus non-users	IgA nephropathy	Adjusted	-0.205	-0.965	0.555	-0.536	0.593	0.907	11.4	FALSE	1.13
Profile: captopril minus untreated renin cells	KCNJ2	mouse	Kcnj2	positive = toward the captopril state	1.38		RAS blockade users minus non-users	IgA nephropathy	Adjusted	-0.107	-0.609	0.395	-0.424	0.673	0.914	12.6	FALSE	2.38
Profile: captopril minus untreated renin cells	LBH	mouse	Lbh	positive = toward the captopril state	0.493		RAS blockade users minus non-users	IgA nephropathy	Adjusted	-0.632	-1.17	-0.0892	-2.32	0.023	0.815	13.5	FALSE	1.59
Profile: captopril minus untreated renin cells	LENG8	mouse	Leng8	positive = toward the captopril state	-1.4		RAS blockade users minus non-users	IgA nephropathy	Adjusted	-0.471	-0.994	0.0513	-1.79	0.0765	0.815	13.1	TRUE	-5.59
Profile: captopril minus untreated renin cells	LUC7L	mouse	Luc7l	positive = toward the captopril state	-0.727		RAS blockade users minus non-users	IgA nephropathy	Adjusted	-0.257	-0.888	0.375	-0.807	0.422	0.876	11.4	TRUE	-2.6
Profile: captopril minus untreated renin cells	MCAM	mouse	Mcam	positive = toward the captopril state	1.52		RAS blockade users minus non-users	IgA nephropathy	Adjusted	0.0107	-0.551	0.572	0.0377	0.97	0.984	12.2	TRUE	5.27
Profile: captopril minus untreated renin cells	MECOM	mouse	Mecom	positive = toward the captopril state	0.399		RAS blockade users minus non-users	IgA nephropathy	Adjusted	-0.0415	-0.629	0.546	-0.141	0.889	0.979	12	FALSE	2.99
Profile: captopril minus untreated renin cells	MEIS1	mouse	Meis1	positive = toward the captopril state	0.639		RAS blockade users minus non-users	IgA nephropathy	Adjusted	-0.258	-0.914	0.399	-0.78	0.438	0.876	11.8	FALSE	3.69
Profile: captopril minus untreated renin cells	MFGE8	mouse	Mfge8	positive = toward the captopril state	0.84		RAS blockade users minus non-users	IgA nephropathy	Adjusted	-0.244	-0.799	0.31	-0.877	0.383	0.851	12.2	FALSE	2.4
Profile: captopril minus untreated renin cells	MTA1	mouse	Mta1	positive = toward the captopril state	0.172		RAS blockade users minus non-users	IgA nephropathy	Adjusted	0.0343	-0.618	0.687	0.104	0.917	0.979	11.3	TRUE	1.2
Profile: captopril minus untreated renin cells	MYH9	mouse	Myh9	positive = toward the captopril state	-0.134		RAS blockade users minus non-users	IgA nephropathy	Adjusted	-0.293	-0.9	0.314	-0.96	0.34	0.849	11.8	TRUE	-0.9
Profile: captopril minus untreated renin cells	MYLK	mouse	Mylk	positive = toward the captopril state	0.0686		RAS blockade users minus non-users	IgA nephropathy	Adjusted	-0.346	-0.922	0.231	-1.19	0.237	0.815	11.9	FALSE	0.255
Profile: captopril minus untreated renin cells	NCOR2	mouse	Ncor2	positive = toward the captopril state	-0.0682		RAS blockade users minus non-users	IgA nephropathy	Adjusted	0.161	-0.473	0.795	0.505	0.615	0.907	11.5	FALSE	-0.459
Profile: captopril minus untreated renin cells	NES	mouse	Nes	positive = toward the captopril state	0.0562		RAS blockade users minus non-users	IgA nephropathy	Adjusted	-0.767	-1.42	-0.119	-2.35	0.0209	0.815	11.3	FALSE	0.179
Profile: captopril minus untreated renin cells	NFATC4	mouse	Nfatc4	positive = toward the captopril state	0.831		RAS blockade users minus non-users	IgA nephropathy	Adjusted	0.231	-0.486	0.948	0.639	0.524	0.907	11.4	TRUE	2.39
Profile: captopril minus untreated renin cells	NOTCH2	mouse	Notch2	positive = toward the captopril state	0.848		RAS blockade users minus non-users	IgA nephropathy	Adjusted	-0.312	-0.891	0.268	-1.07	0.288	0.815	12.6	FALSE	2.76
Profile: captopril minus untreated renin cells	NOTCH3	mouse	Notch3	positive = toward the captopril state	0.918		RAS blockade users minus non-users	IgA nephropathy	Adjusted	-0.13	-0.786	0.526	-0.394	0.695	0.914	12	FALSE	3.28
Profile: captopril minus untreated renin cells	NPTN	mouse	Nptn	positive = toward the captopril state	0.484		RAS blockade users minus non-users	IgA nephropathy	Adjusted	0.362	-0.285	1.01	1.11	0.269	0.815	11.5	TRUE	2.1
Profile: captopril minus untreated renin cells	NPY1R	mouse	Npy1r	positive = toward the captopril state	1.7		RAS blockade users minus non-users	IgA nephropathy	Adjusted	-0.0772	-0.656	0.501	-0.265	0.791	0.933	12	FALSE	5.61
Profile: captopril minus untreated renin cells	NT5DC2	mouse	Nt5dc2	positive = toward the captopril state	0.371		RAS blockade users minus non-users	IgA nephropathy	Adjusted	0.592	0.0028	1.18	2	0.0489	0.815	11.9	TRUE	2.11
Profile: captopril minus untreated renin cells	NTN4	mouse	Ntn4	positive = toward the captopril state	-0.131		RAS blockade users minus non-users	IgA nephropathy	Adjusted	0.447	-0.184	1.08	1.41	0.163	0.815	11.8	FALSE	-0.831
Profile: captopril minus untreated renin cells	NUMA1	mouse	Numa1	positive = toward the captopril state	0.00683		RAS blockade users minus non-users	IgA nephropathy	Adjusted	-0.417	-1.08	0.243	-1.26	0.213	0.815	11.6	FALSE	0.035
Profile: captopril minus untreated renin cells	OGT	mouse	Ogt	positive = toward the captopril state	-0.655		RAS blockade users minus non-users	IgA nephropathy	Adjusted	0.104	-0.473	0.68	0.358	0.721	0.917	12.4	FALSE	-3.07
Profile: captopril minus untreated renin cells	PABPC1L	mouse	Pabpc1l	positive = toward the captopril state	-0.205		RAS blockade users minus non-users	IgA nephropathy	Adjusted	-0.257	-0.902	0.387	-0.793	0.43	0.876	11.7	TRUE	-1.46
Profile: captopril minus untreated renin cells	PAWR	mouse	Pawr	positive = toward the captopril state	0.537		RAS blockade users minus non-users	IgA nephropathy	Adjusted	-0.151	-0.805	0.504	-0.458	0.648	0.914	11.7	FALSE	2.52
Profile: captopril minus untreated renin cells	PCDH17	mouse	Pcdh17	positive = toward the captopril state	-0.115		RAS blockade users minus non-users	IgA nephropathy	Adjusted	0.0885	-0.56	0.737	0.271	0.787	0.933	11.6	FALSE	-0.508
Profile: captopril minus untreated renin cells	PDGFC	mouse	Pdgfc	positive = toward the captopril state	0.198		RAS blockade users minus non-users	IgA nephropathy	Adjusted	0.617	-0.0954	1.33	1.72	0.0887	0.815	11.5	TRUE	1.34
Profile: captopril minus untreated renin cells	PDGFRB	mouse	Pdgfrb	positive = toward the captopril state	0.596		RAS blockade users minus non-users	IgA nephropathy	Adjusted	0.177	-0.424	0.778	0.584	0.56	0.907	13.3	TRUE	2.15
Profile: captopril minus untreated renin cells	PDXDC1	mouse	Pdxdc1	positive = toward the captopril state	0.435		RAS blockade users minus non-users	IgA nephropathy	Adjusted	0.282	-0.331	0.895	0.913	0.364	0.85	11.6	TRUE	2.41
Profile: captopril minus untreated renin cells	PEBP1	mouse	Pbp2	positive = toward the captopril state	-0.0627		RAS blockade users minus non-users	IgA nephropathy	Adjusted	-0.454	-1.04	0.127	-1.55	0.124	0.815	11.9	TRUE	-0.463
Profile: captopril minus untreated renin cells	PHLDB2	mouse	Phldb2	positive = toward the captopril state	-0.0325		RAS blockade users minus non-users	IgA nephropathy	Adjusted	-0.464	-1.04	0.115	-1.59	0.115	0.815	11.6	TRUE	-0.217
Profile: captopril minus untreated renin cells	PLEC	mouse	Plec	positive = toward the captopril state	0.396		RAS blockade users minus non-users	IgA nephropathy	Adjusted	0.458	-0.132	1.05	1.54	0.126	0.815	11.5	TRUE	2.38
Profile: captopril minus untreated renin cells	PLN	mouse	Pln	positive = toward the captopril state	1.97		RAS blockade users minus non-users	IgA nephropathy	Adjusted	-0.0865	-0.722	0.549	-0.271	0.787	0.933	12.3	FALSE	4.13
Profile: captopril minus untreated renin cells	PLS3	mouse	Pls3	positive = toward the captopril state	0.533		RAS blockade users minus non-users	IgA nephropathy	Adjusted	-0.021	-0.573	0.531	-0.0755	0.94	0.984	11.8	FALSE	1.93
Profile: captopril minus untreated renin cells	PLXNB2	mouse	Plxnb2	positive = toward the captopril state	-0.454		RAS blockade users minus non-users	IgA nephropathy	Adjusted	0.504	-0.0654	1.07	1.76	0.082	0.815	11.9	FALSE	-2.86
Profile: captopril minus untreated renin cells	POGZ	mouse	Pogz	positive = toward the captopril state	0.0806		RAS blockade users minus non-users	IgA nephropathy	Adjusted	-0.332	-0.997	0.333	-0.992	0.324	0.825	11.4	FALSE	0.331
Profile: captopril minus untreated renin cells	POSTN	mouse	Postn	positive = toward the captopril state	0.38		RAS blockade users minus non-users	IgA nephropathy	Adjusted	0.39	-0.233	1.01	1.24	0.217	0.815	11.9	TRUE	1.77
Profile: captopril minus untreated renin cells	PPFIA4	mouse	Ppfia4	positive = toward the captopril state	0.0508		RAS blockade users minus non-users	IgA nephropathy	Adjusted	-0.126	-0.742	0.489	-0.408	0.684	0.914	12.6	FALSE	0.374
Profile: captopril minus untreated renin cells	PRKAR1A	mouse	Prkar1a	positive = toward the captopril state	0.137		RAS blockade users minus non-users	IgA nephropathy	Adjusted	0.54	-0.0807	1.16	1.73	0.0873	0.815	11.8	TRUE	1.09
Profile: captopril minus untreated renin cells	PRPSAP1	mouse	Prpsap1	positive = toward the captopril state	0.37		RAS blockade users minus non-users	IgA nephropathy	Adjusted	-0.391	-1.03	0.249	-1.21	0.228	0.815	11.5	FALSE	1.24
Profile: captopril minus untreated renin cells	PRRC2A	mouse	Prrc2a	positive = toward the captopril state	-0.107		RAS blockade users minus non-users	IgA nephropathy	Adjusted	-0.193	-0.805	0.42	-0.625	0.534	0.907	11.5	TRUE	-0.57
Profile: captopril minus untreated renin cells	PTGES3	mouse	Ptges3	positive = toward the captopril state	0.109		RAS blockade users minus non-users	IgA nephropathy	Adjusted	-0.334	-0.997	0.329	-1	0.319	0.825	11.2	FALSE	0.764
Profile: captopril minus untreated renin cells	PTH1R	mouse	Pth1r	positive = toward the captopril state	-0.443		RAS blockade users minus non-users	IgA nephropathy	Adjusted	0.427	-0.191	1.05	1.37	0.173	0.815	11.4	FALSE	-1.93
Profile: captopril minus untreated renin cells	PTP4A3	mouse	Ptp4a3	positive = toward the captopril state	1.33		RAS blockade users minus non-users	IgA nephropathy	Adjusted	0.155	-0.431	0.742	0.526	0.6	0.907	12.2	TRUE	2.96
Profile: captopril minus untreated renin cells	RAC1	mouse	Rac1	positive = toward the captopril state	-0.357		RAS blockade users minus non-users	IgA nephropathy	Adjusted	0.343	-0.294	0.981	1.07	0.287	0.815	12.1	FALSE	-2.81
Profile: captopril minus untreated renin cells	RAPGEF3	mouse	Rapgef3	positive = toward the captopril state	-0.391		RAS blockade users minus non-users	IgA nephropathy	Adjusted	0.4	-0.274	1.07	1.18	0.241	0.815	11.5	FALSE	-2.32
Profile: captopril minus untreated renin cells	ROCK1	mouse	Rock1	positive = toward the captopril state	0.41		RAS blockade users minus non-users	IgA nephropathy	Adjusted	-0.0349	-0.705	0.636	-0.104	0.918	0.979	11.4	FALSE	2.1
Profile: captopril minus untreated renin cells	RTN4	mouse	Rtn4	positive = toward the captopril state	0.0756		RAS blockade users minus non-users	IgA nephropathy	Adjusted	-0.322	-0.954	0.31	-1.01	0.314	0.825	11.5	FALSE	0.476
Profile: captopril minus untreated renin cells	S1PR3	mouse	S1pr3	positive = toward the captopril state	1.33		RAS blockade users minus non-users	IgA nephropathy	Adjusted	-0.219	-0.941	0.503	-0.604	0.548	0.907	11.3	FALSE	4.7
Profile: captopril minus untreated renin cells	SAFB	mouse	Safb	positive = toward the captopril state	-0.77		RAS blockade users minus non-users	IgA nephropathy	Adjusted	0.246	-0.418	0.91	0.737	0.463	0.898	11.2	FALSE	-5.28
Profile: captopril minus untreated renin cells	SDHA	mouse	Sdha	positive = toward the captopril state	-0.767		RAS blockade users minus non-users	IgA nephropathy	Adjusted	-0.231	-0.812	0.35	-0.79	0.432	0.876	12.1	TRUE	-4.64
Profile: captopril minus untreated renin cells	SENP6	mouse	Senp6	positive = toward the captopril state	0.411		RAS blockade users minus non-users	IgA nephropathy	Adjusted	-0.468	-1.08	0.142	-1.53	0.131	0.815	11.4	FALSE	3.1
Profile: captopril minus untreated renin cells	SERPINH1	mouse	Serpinh1	positive = toward the captopril state	0.837		RAS blockade users minus non-users	IgA nephropathy	Adjusted	-0.2	-0.867	0.466	-0.597	0.552	0.907	11.3	FALSE	3.92
Profile: captopril minus untreated renin cells	SF3B1	mouse	Sf3b1	positive = toward the captopril state	0.217		RAS blockade users minus non-users	IgA nephropathy	Adjusted	0.281	-0.277	0.839	1	0.32	0.825	12.8	TRUE	1.65
Profile: captopril minus untreated renin cells	SFPQ	mouse	Sfpq	positive = toward the captopril state	0.0355		RAS blockade users minus non-users	IgA nephropathy	Adjusted	0.342	-0.252	0.937	1.14	0.255	0.815	11.8	TRUE	0.24
Profile: captopril minus untreated renin cells	SLIT3	mouse	Slit3	positive = toward the captopril state	1.05		RAS blockade users minus non-users	IgA nephropathy	Adjusted	-0.18	-0.774	0.414	-0.603	0.548	0.907	11.6	FALSE	3.13
Profile: captopril minus untreated renin cells	SOD1	mouse	Sod1	positive = toward the captopril state	0.000261		RAS blockade users minus non-users	IgA nephropathy	Adjusted	0.277	-0.325	0.879	0.915	0.363	0.85	11.7	TRUE	0.0014
Profile: captopril minus untreated renin cells	SOD3	mouse	Sod3	positive = toward the captopril state	0.000573		RAS blockade users minus non-users	IgA nephropathy	Adjusted	-0.161	-0.795	0.472	-0.506	0.614	0.907	12.2	FALSE	0.00463
Profile: captopril minus untreated renin cells	SOST	mouse	Sost	positive = toward the captopril state	-0.331		RAS blockade users minus non-users	IgA nephropathy	Adjusted	0.404	-0.147	0.954	1.46	0.149	0.815	13.1	FALSE	-2.26
Profile: captopril minus untreated renin cells	SPTBN1	mouse	Sptbn1	positive = toward the captopril state	-0.464		RAS blockade users minus non-users	IgA nephropathy	Adjusted	-0.273	-0.898	0.352	-0.869	0.387	0.851	12	TRUE	-2.58
Profile: captopril minus untreated renin cells	SRSF1	mouse	Srsf1	positive = toward the captopril state	-0.0819		RAS blockade users minus non-users	IgA nephropathy	Adjusted	-0.039	-0.666	0.588	-0.124	0.902	0.979	11.7	TRUE	-0.536
Profile: captopril minus untreated renin cells	TARDBP	mouse	Tardbp	positive = toward the captopril state	0.269		RAS blockade users minus non-users	IgA nephropathy	Adjusted	-0.374	-0.965	0.216	-1.26	0.211	0.815	11.5	FALSE	1.52
Profile: captopril minus untreated renin cells	TBX2	mouse	Tbx2	positive = toward the captopril state	0.213		RAS blockade users minus non-users	IgA nephropathy	Adjusted	-0.118	-0.648	0.412	-0.443	0.659	0.914	13.3	FALSE	1.08
Profile: captopril minus untreated renin cells	TINAGL1	mouse	Tinagl1	positive = toward the captopril state	0.807		RAS blockade users minus non-users	IgA nephropathy	Adjusted	0.5	0.0222	0.977	2.08	0.0405	0.815	13.6	TRUE	2.49
Profile: captopril minus untreated renin cells	TNS2	mouse	Tns2	positive = toward the captopril state	-0.00368		RAS blockade users minus non-users	IgA nephropathy	Adjusted	0.113	-0.481	0.708	0.378	0.706	0.914	11.8	FALSE	-0.0154
Profile: captopril minus untreated renin cells	TRPM3	mouse	Trpm3	positive = toward the captopril state	0.0505		RAS blockade users minus non-users	IgA nephropathy	Adjusted	0.357	-0.184	0.898	1.31	0.193	0.815	13.1	TRUE	0.41
Profile: captopril minus untreated renin cells	TUBB	mouse	Tubb5	positive = toward the captopril state	1.07		RAS blockade users minus non-users	IgA nephropathy	Adjusted	-0.527	-1.14	0.0889	-1.7	0.0925	0.815	11.5	FALSE	4.36
Profile: captopril minus untreated renin cells	UBE2D3	mouse	Ube2d3	positive = toward the captopril state	-0.036		RAS blockade users minus non-users	IgA nephropathy	Adjusted	-0.117	-0.766	0.533	-0.358	0.721	0.917	11.6	TRUE	-0.282
Profile: captopril minus untreated renin cells	VIM	mouse	Vim	positive = toward the captopril state	1.25		RAS blockade users minus non-users	IgA nephropathy	Adjusted	-0.327	-0.877	0.224	-1.18	0.241	0.815	13.1	FALSE	5.18
Profile: captopril minus untreated renin cells	WDR26	mouse	Wdr26	positive = toward the captopril state	-0.192		RAS blockade users minus non-users	IgA nephropathy	Adjusted	0.0135	-0.58	0.607	0.0452	0.964	0.984	11.4	FALSE	-1.44
Profile: captopril minus untreated renin cells	WFDC1	mouse	Wfdc1	positive = toward the captopril state	0.978		RAS blockade users minus non-users	IgA nephropathy	Adjusted	-0.182	-0.78	0.416	-0.604	0.547	0.907	12.7	FALSE	3.46
Profile: captopril minus untreated renin cells	YWHAZ	mouse	Ywhaz	positive = toward the captopril state	0.258		RAS blockade users minus non-users	IgA nephropathy	Adjusted	-0.225	-0.852	0.402	-0.713	0.478	0.907	11.6	FALSE	1.47
Matrix-secretory transformation (all genes)	ANO1	mouse	Ano1	higher in Ren1c-null cells	0.257	0.013	RAS blockade users minus non-users	Non-diabetic glomerular disease and donors	Basic	-0.0771	-0.526	0.372	-0.341	0.734	0.976	11.8	FALSE
Matrix-secretory transformation (all genes)	APP	mouse	App	higher in Ren1c-null cells	2.65	0.00227	RAS blockade users minus non-users	Non-diabetic glomerular disease and donors	Basic	0.375	-0.0524	0.802	1.74	0.0848	0.524	12.6	TRUE
Matrix-secretory transformation (all genes)	BGN	mouse	Bgn	higher in Ren1c-null cells	2.56	0.000772	RAS blockade users minus non-users	Non-diabetic glomerular disease and donors	Basic	0.353	-0.0387	0.745	1.79	0.0768	0.524	12.5	TRUE
Matrix-secretory transformation (all genes)	CLIC4	mouse	Clic4	higher in Ren1c-null cells	2.66	0.0219	RAS blockade users minus non-users	Non-diabetic glomerular disease and donors	Basic	-0.0379	-0.53	0.454	-0.153	0.879	0.996	11.4	FALSE
Matrix-secretory transformation (all genes)	COL18A1	mouse	Col18a1	higher in Ren1c-null cells	2.61	0.00266	RAS blockade users minus non-users	Non-diabetic glomerular disease and donors	Basic	0.106	-0.249	0.461	0.595	0.553	0.944	12.7	TRUE
Matrix-secretory transformation (all genes)	FN1	mouse	Fn1	higher in Ren1c-null cells	5.84	2e-10	RAS blockade users minus non-users	Non-diabetic glomerular disease and donors	Basic	0.497	-0.0922	1.09	1.67	0.0974	0.541	13.7	TRUE
Matrix-secretory transformation (all genes)	IL6ST	mouse	Il6st	higher in Ren1c-null cells	3.82	0.0416	RAS blockade users minus non-users	Non-diabetic glomerular disease and donors	Basic	-0.0901	-0.531	0.351	-0.406	0.686	0.944	11.7	FALSE
Matrix-secretory transformation (all genes)	JAG1	mouse	Jag1	higher in Ren1c-null cells	2.53	0.000109	RAS blockade users minus non-users	Non-diabetic glomerular disease and donors	Basic	-0.0812	-0.56	0.398	-0.336	0.737	0.976	11.7	FALSE
Matrix-secretory transformation (all genes)	MYH9	mouse	Myh9	higher in Ren1c-null cells	1.73	1.23e-05	RAS blockade users minus non-users	Non-diabetic glomerular disease and donors	Basic	0.0236	-0.417	0.464	0.107	0.915	0.996	11.8	TRUE
Matrix-secretory transformation (all genes)	RBPMS	mouse	Rbpms	higher in Ren1c-null cells	2.35	0.000768	RAS blockade users minus non-users	Non-diabetic glomerular disease and donors	Basic	0.451	-0.0322	0.934	1.85	0.067	0.524	11.7	TRUE
Matrix-secretory transformation (all genes)	SOD3	mouse	Sod3	higher in Ren1c-null cells	6.35	0.00384	RAS blockade users minus non-users	Non-diabetic glomerular disease and donors	Basic	-0.142	-0.587	0.302	-0.635	0.527	0.944	12.1	FALSE
Matrix-secretory transformation (all genes)	TUBB	mouse	Tubb5	higher in Ren1c-null cells	2.06	0.0318	RAS blockade users minus non-users	Non-diabetic glomerular disease and donors	Basic	-0.311	-0.781	0.158	-1.32	0.191	0.73	11.5	FALSE
Matrix-secretory transformation (secreted-protein genes)	APP	mouse	App	higher in Ren1c-null cells	2.65	0.00227	RAS blockade users minus non-users	Non-diabetic glomerular disease and donors	Basic	0.375	-0.0524	0.802	1.74	0.0848	0.524	12.6	TRUE
Matrix-secretory transformation (secreted-protein genes)	BGN	mouse	Bgn	higher in Ren1c-null cells	2.56	0.000772	RAS blockade users minus non-users	Non-diabetic glomerular disease and donors	Basic	0.353	-0.0387	0.745	1.79	0.0768	0.524	12.5	TRUE
Matrix-secretory transformation (secreted-protein genes)	COL18A1	mouse	Col18a1	higher in Ren1c-null cells	2.61	0.00266	RAS blockade users minus non-users	Non-diabetic glomerular disease and donors	Basic	0.106	-0.249	0.461	0.595	0.553	0.944	12.7	TRUE
Matrix-secretory transformation (secreted-protein genes)	FN1	mouse	Fn1	higher in Ren1c-null cells	5.84	2e-10	RAS blockade users minus non-users	Non-diabetic glomerular disease and donors	Basic	0.497	-0.0922	1.09	1.67	0.0974	0.541	13.7	TRUE
Matrix-secretory transformation (secreted-protein genes)	SOD3	mouse	Sod3	higher in Ren1c-null cells	6.35	0.00384	RAS blockade users minus non-users	Non-diabetic glomerular disease and donors	Basic	-0.142	-0.587	0.302	-0.635	0.527	0.944	12.1	FALSE
Endocrine identity (all genes)	GJA5	mouse	Gja5	higher in wild-type renin cells	3.43	7.54e-08	RAS blockade users minus non-users	Non-diabetic glomerular disease and donors	Basic	-0.246	-0.705	0.213	-1.06	0.291	0.802	11.9	FALSE
Acute recruitment (higher)	FN1	mouse	Fn1	higher in recruited renin cells (mouse)	3.41	0.0829	RAS blockade users minus non-users	Non-diabetic glomerular disease and donors	Basic	0.497	-0.0922	1.09	1.67	0.0974	0.541	13.7	TRUE
Acute recruitment (higher)	VIM	mouse	Vim	higher in recruited renin cells (mouse)	2.26	0.0897	RAS blockade users minus non-users	Non-diabetic glomerular disease and donors	Basic	-0.278	-0.667	0.11	-1.42	0.158	0.667	13.1	FALSE
Acute recruitment (lower)	LBH	mouse	Lbh	lower in recruited renin cells (mouse)	4.59	0.0829	RAS blockade users minus non-users	Non-diabetic glomerular disease and donors	Basic	-0.431	-0.872	0.0105	-1.94	0.0556	0.524	13.3	FALSE
Acute low perfusion pressure (higher)	PTP4A3	mouse	Ptp4a3	higher in low-pressure kidney	1.41	0.43	RAS blockade users minus non-users	Non-diabetic glomerular disease and donors	Basic	0.537	0.0626	1.01	2.25	0.0269	0.453	12.3	TRUE
Captopril, 2 weeks (higher)	ACTA2	mouse	Acta2	higher in captopril-treated cells	1.29	0.106	RAS blockade users minus non-users	Non-diabetic glomerular disease and donors	Basic	-0.211	-0.602	0.181	-1.07	0.289	0.802	13.3	FALSE
Captopril, 2 weeks (higher)	BGN	mouse	Bgn	higher in captopril-treated cells	2	0.0826	RAS blockade users minus non-users	Non-diabetic glomerular disease and donors	Basic	0.353	-0.0387	0.745	1.79	0.0768	0.524	12.5	TRUE
Captopril, 2 weeks (higher)	EDNRA	mouse	Ednra	higher in captopril-treated cells	1.59	0.0751	RAS blockade users minus non-users	Non-diabetic glomerular disease and donors	Basic	-0.0469	-0.469	0.375	-0.22	0.826	0.996	12.1	FALSE
Captopril, 2 weeks (higher)	FN1	mouse	Fn1	higher in captopril-treated cells	2.79	0.0103	RAS blockade users minus non-users	Non-diabetic glomerular disease and donors	Basic	0.497	-0.0922	1.09	1.67	0.0974	0.541	13.7	TRUE
Captopril, 2 weeks (higher)	GATA3	mouse	Gata3	higher in captopril-treated cells	1.09	0.0566	RAS blockade users minus non-users	Non-diabetic glomerular disease and donors	Basic	-0.0167	-0.478	0.445	-0.0718	0.943	0.996	12	FALSE
Captopril, 2 weeks (higher)	JAG1	mouse	Jag1	higher in captopril-treated cells	1.69	0.0413	RAS blockade users minus non-users	Non-diabetic glomerular disease and donors	Basic	-0.0812	-0.56	0.398	-0.336	0.737	0.976	11.7	FALSE
Captopril, 2 weeks (higher)	MCAM	mouse	Mcam	higher in captopril-treated cells	1.52	0.0549	RAS blockade users minus non-users	Non-diabetic glomerular disease and donors	Basic	0.0818	-0.305	0.469	0.419	0.676	0.944	12.3	TRUE
Captopril, 2 weeks (higher)	NPY1R	mouse	Npy1r	higher in captopril-treated cells	1.7	0.0486	RAS blockade users minus non-users	Non-diabetic glomerular disease and donors	Basic	-0.0237	-0.448	0.401	-0.111	0.912	0.996	12	FALSE
Captopril, 2 weeks (higher)	PLN	mouse	Pln	higher in captopril-treated cells	1.97	0.081	RAS blockade users minus non-users	Non-diabetic glomerular disease and donors	Basic	-0.0979	-0.567	0.371	-0.415	0.679	0.944	12.2	FALSE
Captopril, 2 weeks (higher)	S1PR3	mouse	S1pr3	higher in captopril-treated cells	1.33	0.0674	RAS blockade users minus non-users	Non-diabetic glomerular disease and donors	Basic	-0.114	-0.615	0.388	-0.451	0.653	0.944	11.3	FALSE
Captopril, 2 weeks (higher)	TUBB	mouse	Tubb5	higher in captopril-treated cells	1.07	0.0747	RAS blockade users minus non-users	Non-diabetic glomerular disease and donors	Basic	-0.311	-0.781	0.158	-1.32	0.191	0.73	11.5	FALSE
Captopril, 2 weeks (higher)	VIM	mouse	Vim	higher in captopril-treated cells	1.25	0.0566	RAS blockade users minus non-users	Non-diabetic glomerular disease and donors	Basic	-0.278	-0.667	0.11	-1.42	0.158	0.667	13.1	FALSE
Captopril, 2 weeks (lower)	LENG8	mouse	Leng8	lower in captopril-treated cells	1.4	0.0486	RAS blockade users minus non-users	Non-diabetic glomerular disease and donors	Basic	-0.178	-0.608	0.253	-0.818	0.415	0.902	13	FALSE
Profile: Ren1c-null minus wild-type renin cells (scRNA-seq)	ABCC8	mouse	Abcc8	positive = toward the Ren1c-null (matrix-secretory) state	0.023		RAS blockade users minus non-users	Non-diabetic glomerular disease and donors	Basic	0.464	-0.0423	0.97	1.82	0.072	0.524	12.1	TRUE	0.135
Profile: Ren1c-null minus wild-type renin cells (scRNA-seq)	ACACB	mouse	Acacb	positive = toward the Ren1c-null (matrix-secretory) state	-0.111		RAS blockade users minus non-users	Non-diabetic glomerular disease and donors	Basic	0.192	-0.279	0.663	0.81	0.42	0.902	11.6	FALSE	-0.37
Profile: Ren1c-null minus wild-type renin cells (scRNA-seq)	ACTA2	mouse	Acta2	positive = toward the Ren1c-null (matrix-secretory) state	1.56		RAS blockade users minus non-users	Non-diabetic glomerular disease and donors	Basic	-0.211	-0.602	0.181	-1.07	0.289	0.802	13.3	FALSE	2.42
Profile: Ren1c-null minus wild-type renin cells (scRNA-seq)	ACTN4	mouse	Actn4	positive = toward the Ren1c-null (matrix-secretory) state	1.88		RAS blockade users minus non-users	Non-diabetic glomerular disease and donors	Basic	-0.29	-0.735	0.155	-1.3	0.198	0.73	11.8	FALSE	3.14
Profile: Ren1c-null minus wild-type renin cells (scRNA-seq)	ADGRA2	mouse	Adgra2	positive = toward the Ren1c-null (matrix-secretory) state	0.337		RAS blockade users minus non-users	Non-diabetic glomerular disease and donors	Basic	0.111	-0.32	0.542	0.513	0.609	0.944	11.8	TRUE	1.84
Profile: Ren1c-null minus wild-type renin cells (scRNA-seq)	ADORA1	mouse	Adora1	positive = toward the Ren1c-null (matrix-secretory) state	-0.508		RAS blockade users minus non-users	Non-diabetic glomerular disease and donors	Basic	-0.115	-0.526	0.297	-0.554	0.581	0.944	12.2	TRUE	-2.02
Profile: Ren1c-null minus wild-type renin cells (scRNA-seq)	AFAP1L2	mouse	Afap1l2	positive = toward the Ren1c-null (matrix-secretory) state	-1.37		RAS blockade users minus non-users	Non-diabetic glomerular disease and donors	Basic	-0.117	-0.551	0.317	-0.536	0.594	0.944	11.6	TRUE	-3.21
Profile: Ren1c-null minus wild-type renin cells (scRNA-seq)	ALG11	mouse	Alg11	positive = toward the Ren1c-null (matrix-secretory) state	1.03		RAS blockade users minus non-users	Non-diabetic glomerular disease and donors	Basic	0.558	0.0048	1.11	2	0.0481	0.524	11.5	TRUE	2.79
Profile: Ren1c-null minus wild-type renin cells (scRNA-seq)	ANO1	mouse	Ano1	positive = toward the Ren1c-null (matrix-secretory) state	-1.92		RAS blockade users minus non-users	Non-diabetic glomerular disease and donors	Basic	-0.0771	-0.526	0.372	-0.341	0.734	0.976	11.8	TRUE	-4.18
Profile: Ren1c-null minus wild-type renin cells (scRNA-seq)	APP	mouse	App	positive = toward the Ren1c-null (matrix-secretory) state	3.11		RAS blockade users minus non-users	Non-diabetic glomerular disease and donors	Basic	0.375	-0.0524	0.802	1.74	0.0848	0.524	12.6	TRUE	5.27
Profile: Ren1c-null minus wild-type renin cells (scRNA-seq)	ARHGEF2	mouse	Arhgef2	positive = toward the Ren1c-null (matrix-secretory) state	0.129		RAS blockade users minus non-users	Non-diabetic glomerular disease and donors	Basic	0.234	-0.225	0.694	1.01	0.314	0.824	11.6	TRUE	0.257
Profile: Ren1c-null minus wild-type renin cells (scRNA-seq)	ATF4	mouse	Atf4	positive = toward the Ren1c-null (matrix-secretory) state	0.099		RAS blockade users minus non-users	Non-diabetic glomerular disease and donors	Basic	-0.143	-0.523	0.238	-0.744	0.459	0.925	11.9	FALSE	0.198
Profile: Ren1c-null minus wild-type renin cells (scRNA-seq)	ATP2A2	mouse	Atp2a2	positive = toward the Ren1c-null (matrix-secretory) state	1.74		RAS blockade users minus non-users	Non-diabetic glomerular disease and donors	Basic	-0.0464	-0.528	0.435	-0.191	0.849	0.996	11.4	FALSE	3.07
Profile: Ren1c-null minus wild-type renin cells (scRNA-seq)	BCAM	mouse	Bcam	positive = toward the Ren1c-null (matrix-secretory) state	0.331		RAS blockade users minus non-users	Non-diabetic glomerular disease and donors	Basic	-0.0136	-0.428	0.401	-0.0653	0.948	0.996	11.9	FALSE	0.711
Profile: Ren1c-null minus wild-type renin cells (scRNA-seq)	BGN	mouse	Bgn	positive = toward the Ren1c-null (matrix-secretory) state	3.41		RAS blockade users minus non-users	Non-diabetic glomerular disease and donors	Basic	0.353	-0.0387	0.745	1.79	0.0768	0.524	12.5	TRUE	5.78
Profile: Ren1c-null minus wild-type renin cells (scRNA-seq)	CACNA1C	mouse	Cacna1c	positive = toward the Ren1c-null (matrix-secretory) state	0.024		RAS blockade users minus non-users	Non-diabetic glomerular disease and donors	Basic	-0.0331	-0.514	0.447	-0.137	0.891	0.996	12	FALSE	0.044
Profile: Ren1c-null minus wild-type renin cells (scRNA-seq)	CALM3	mouse	Calm3	positive = toward the Ren1c-null (matrix-secretory) state	1.14		RAS blockade users minus non-users	Non-diabetic glomerular disease and donors	Basic	-0.247	-0.707	0.213	-1.07	0.289	0.802	11.3	FALSE	3.01
Profile: Ren1c-null minus wild-type renin cells (scRNA-seq)	CBX7	mouse	Cbx7	positive = toward the Ren1c-null (matrix-secretory) state	0.116		RAS blockade users minus non-users	Non-diabetic glomerular disease and donors	Basic	-0.166	-0.578	0.246	-0.801	0.425	0.902	11.8	FALSE	0.429
Profile: Ren1c-null minus wild-type renin cells (scRNA-seq)	CCN4	mouse	Ccn4	positive = toward the Ren1c-null (matrix-secretory) state	-0.00586		RAS blockade users minus non-users	Non-diabetic glomerular disease and donors	Basic	0.00853	-0.397	0.414	0.0418	0.967	0.996	12.9	FALSE	-0.0365
Profile: Ren1c-null minus wild-type renin cells (scRNA-seq)	CD248	mouse	Cd248	positive = toward the Ren1c-null (matrix-secretory) state	0.622		RAS blockade users minus non-users	Non-diabetic glomerular disease and donors	Basic	0.113	-0.371	0.597	0.463	0.644	0.944	11.4	TRUE	2.2
Profile: Ren1c-null minus wild-type renin cells (scRNA-seq)	CD34	mouse	Cd34	positive = toward the Ren1c-null (matrix-secretory) state	0.254		RAS blockade users minus non-users	Non-diabetic glomerular disease and donors	Basic	-0.012	-0.43	0.406	-0.0572	0.955	0.996	11.9	FALSE	1.03
Profile: Ren1c-null minus wild-type renin cells (scRNA-seq)	CD46	mouse	Cd46	positive = toward the Ren1c-null (matrix-secretory) state	0.415		RAS blockade users minus non-users	Non-diabetic glomerular disease and donors	Basic	-0.0802	-0.408	0.248	-0.485	0.629	0.944	13.7	FALSE	1.53
Profile: Ren1c-null minus wild-type renin cells (scRNA-seq)	CDK18	mouse	Cdk18	positive = toward the Ren1c-null (matrix-secretory) state	0.0649		RAS blockade users minus non-users	Non-diabetic glomerular disease and donors	Basic	0.138	-0.353	0.629	0.558	0.578	0.944	11.3	TRUE	0.394
Profile: Ren1c-null minus wild-type renin cells (scRNA-seq)	CHD3	mouse	Chd3	positive = toward the Ren1c-null (matrix-secretory) state	0.376		RAS blockade users minus non-users	Non-diabetic glomerular disease and donors	Basic	0.249	-0.186	0.684	1.14	0.258	0.787	11.8	TRUE	0.834
Profile: Ren1c-null minus wild-type renin cells (scRNA-seq)	CLIC4	mouse	Clic4	positive = toward the Ren1c-null (matrix-secretory) state	2.55		RAS blockade users minus non-users	Non-diabetic glomerular disease and donors	Basic	-0.0379	-0.53	0.454	-0.153	0.879	0.996	11.4	FALSE	5.3
Profile: Ren1c-null minus wild-type renin cells (scRNA-seq)	CLTC	mouse	Cltc	positive = toward the Ren1c-null (matrix-secretory) state	2.02		RAS blockade users minus non-users	Non-diabetic glomerular disease and donors	Basic	-0.0862	-0.505	0.333	-0.408	0.684	0.944	11.8	FALSE	3.57
Profile: Ren1c-null minus wild-type renin cells (scRNA-seq)	COL18A1	mouse	Col18a1	positive = toward the Ren1c-null (matrix-secretory) state	2.91		RAS blockade users minus non-users	Non-diabetic glomerular disease and donors	Basic	0.106	-0.249	0.461	0.595	0.553	0.944	12.7	TRUE	5
Profile: Ren1c-null minus wild-type renin cells (scRNA-seq)	COL23A1	mouse	Col23a1	positive = toward the Ren1c-null (matrix-secretory) state	0.121		RAS blockade users minus non-users	Non-diabetic glomerular disease and donors	Basic	0.256	-0.0992	0.612	1.43	0.156	0.667	11.5	TRUE	1.09
Profile: Ren1c-null minus wild-type renin cells (scRNA-seq)	CPSF6	mouse	Cpsf6	positive = toward the Ren1c-null (matrix-secretory) state	1.76		RAS blockade users minus non-users	Non-diabetic glomerular disease and donors	Basic	0.0211	-0.409	0.451	0.0972	0.923	0.996	12.2	TRUE	3.5
Profile: Ren1c-null minus wild-type renin cells (scRNA-seq)	CSPG4	mouse	Cspg4	positive = toward the Ren1c-null (matrix-secretory) state	0.402		RAS blockade users minus non-users	Non-diabetic glomerular disease and donors	Basic	-0.0793	-0.491	0.332	-0.383	0.703	0.952	12.1	FALSE	0.714
Profile: Ren1c-null minus wild-type renin cells (scRNA-seq)	CTNNB1	mouse	Ctnnb1	positive = toward the Ren1c-null (matrix-secretory) state	1.29		RAS blockade users minus non-users	Non-diabetic glomerular disease and donors	Basic	-0.0584	-0.545	0.428	-0.238	0.812	0.996	11.6	FALSE	2.63
Profile: Ren1c-null minus wild-type renin cells (scRNA-seq)	DDX39B	mouse	Ddx39b	positive = toward the Ren1c-null (matrix-secretory) state	2.08		RAS blockade users minus non-users	Non-diabetic glomerular disease and donors	Basic	0.27	-0.145	0.686	1.29	0.2	0.73	13	TRUE	3.99
Profile: Ren1c-null minus wild-type renin cells (scRNA-seq)	EBF1	mouse	Ebf1	positive = toward the Ren1c-null (matrix-secretory) state	0.432		RAS blockade users minus non-users	Non-diabetic glomerular disease and donors	Basic	0.00167	-0.43	0.433	0.00768	0.994	0.996	11.7	TRUE	0.761
Profile: Ren1c-null minus wild-type renin cells (scRNA-seq)	EDNRA	mouse	Ednra	positive = toward the Ren1c-null (matrix-secretory) state	-0.517		RAS blockade users minus non-users	Non-diabetic glomerular disease and donors	Basic	-0.0469	-0.469	0.375	-0.22	0.826	0.996	12.1	TRUE	-0.92
Profile: Ren1c-null minus wild-type renin cells (scRNA-seq)	EEF1G	mouse	Eef1g	positive = toward the Ren1c-null (matrix-secretory) state	1.63		RAS blockade users minus non-users	Non-diabetic glomerular disease and donors	Basic	-0.105	-0.53	0.32	-0.489	0.626	0.944	13.3	FALSE	2.92
Profile: Ren1c-null minus wild-type renin cells (scRNA-seq)	ENG	mouse	Eng	positive = toward the Ren1c-null (matrix-secretory) state	0.54		RAS blockade users minus non-users	Non-diabetic glomerular disease and donors	Basic	0.525	0.0355	1.01	2.13	0.0358	0.498	12.6	TRUE	2.37
Profile: Ren1c-null minus wild-type renin cells (scRNA-seq)	EPAS1	mouse	Epas1	positive = toward the Ren1c-null (matrix-secretory) state	-0.8		RAS blockade users minus non-users	Non-diabetic glomerular disease and donors	Basic	0.377	-0.013	0.767	1.92	0.058	0.524	12.8	FALSE	-1.59
Profile: Ren1c-null minus wild-type renin cells (scRNA-seq)	EWSR1	mouse	Ewsr1	positive = toward the Ren1c-null (matrix-secretory) state	0.71		RAS blockade users minus non-users	Non-diabetic glomerular disease and donors	Basic	0.083	-0.352	0.518	0.379	0.706	0.952	12.1	TRUE	1.51
Profile: Ren1c-null minus wild-type renin cells (scRNA-seq)	FGFR1	mouse	Fgfr1	positive = toward the Ren1c-null (matrix-secretory) state	-0.667		RAS blockade users minus non-users	Non-diabetic glomerular disease and donors	Basic	0.0228	-0.418	0.463	0.103	0.918	0.996	11.6	FALSE	-1.24
Profile: Ren1c-null minus wild-type renin cells (scRNA-seq)	FLNA	mouse	Flna	positive = toward the Ren1c-null (matrix-secretory) state	1.5		RAS blockade users minus non-users	Non-diabetic glomerular disease and donors	Basic	0.179	-0.211	0.569	0.913	0.364	0.902	13.1	TRUE	2.25
Profile: Ren1c-null minus wild-type renin cells (scRNA-seq)	FN1	mouse	Fn1	positive = toward the Ren1c-null (matrix-secretory) state	4.36		RAS blockade users minus non-users	Non-diabetic glomerular disease and donors	Basic	0.497	-0.0922	1.09	1.67	0.0974	0.541	13.7	TRUE	8.96
Profile: Ren1c-null minus wild-type renin cells (scRNA-seq)	FNDC3A	mouse	Fndc3a	positive = toward the Ren1c-null (matrix-secretory) state	0.571		RAS blockade users minus non-users	Non-diabetic glomerular disease and donors	Basic	0.296	-0.178	0.77	1.24	0.218	0.731	11.6	TRUE	1.5
Profile: Ren1c-null minus wild-type renin cells (scRNA-seq)	GANAB	mouse	Ganab	positive = toward the Ren1c-null (matrix-secretory) state	0.736		RAS blockade users minus non-users	Non-diabetic glomerular disease and donors	Basic	-0.00423	-0.446	0.437	-0.019	0.985	0.996	11.6	FALSE	1.85
Profile: Ren1c-null minus wild-type renin cells (scRNA-seq)	GAS6	mouse	Gas6	positive = toward the Ren1c-null (matrix-secretory) state	0.303		RAS blockade users minus non-users	Non-diabetic glomerular disease and donors	Basic	-0.268	-0.71	0.174	-1.2	0.231	0.731	11.7	FALSE	0.899
Profile: Ren1c-null minus wild-type renin cells (scRNA-seq)	GATA3	mouse	Gata3	positive = toward the Ren1c-null (matrix-secretory) state	1.85		RAS blockade users minus non-users	Non-diabetic glomerular disease and donors	Basic	-0.0167	-0.478	0.445	-0.0718	0.943	0.996	12	FALSE	2.99
Profile: Ren1c-null minus wild-type renin cells (scRNA-seq)	GJA5	mouse	Gja5	positive = toward the Ren1c-null (matrix-secretory) state	-3.43		RAS blockade users minus non-users	Non-diabetic glomerular disease and donors	Basic	-0.246	-0.705	0.213	-1.06	0.291	0.802	11.9	TRUE	-8.19
Profile: Ren1c-null minus wild-type renin cells (scRNA-seq)	GTF2I	mouse	Gtf2i	positive = toward the Ren1c-null (matrix-secretory) state	1.35		RAS blockade users minus non-users	Non-diabetic glomerular disease and donors	Basic	-0.416	-0.908	0.0765	-1.68	0.0969	0.541	11.6	FALSE	3.29
Profile: Ren1c-null minus wild-type renin cells (scRNA-seq)	HIF1A	mouse	Hif1a	positive = toward the Ren1c-null (matrix-secretory) state	-0.0308		RAS blockade users minus non-users	Non-diabetic glomerular disease and donors	Basic	0.353	-0.0883	0.794	1.59	0.116	0.574	12.7	FALSE	-0.0766
Profile: Ren1c-null minus wild-type renin cells (scRNA-seq)	HNRNPD	mouse	Hnrnpd	positive = toward the Ren1c-null (matrix-secretory) state	0.627		RAS blockade users minus non-users	Non-diabetic glomerular disease and donors	Basic	-0.0838	-0.409	0.242	-0.511	0.611	0.944	12.4	FALSE	1.61
Profile: Ren1c-null minus wild-type renin cells (scRNA-seq)	HNRNPH1	mouse	Hnrnph1	positive = toward the Ren1c-null (matrix-secretory) state	0.169		RAS blockade users minus non-users	Non-diabetic glomerular disease and donors	Basic	-0.231	-0.574	0.111	-1.34	0.183	0.727	13.1	FALSE	0.324
Profile: Ren1c-null minus wild-type renin cells (scRNA-seq)	HNRNPM	mouse	Hnrnpm	positive = toward the Ren1c-null (matrix-secretory) state	0.614		RAS blockade users minus non-users	Non-diabetic glomerular disease and donors	Basic	-0.174	-0.608	0.26	-0.796	0.428	0.902	11.8	FALSE	1.11
Profile: Ren1c-null minus wild-type renin cells (scRNA-seq)	IGF2R	mouse	Igf2r	positive = toward the Ren1c-null (matrix-secretory) state	1.22		RAS blockade users minus non-users	Non-diabetic glomerular disease and donors	Basic	0.0557	-0.451	0.563	0.218	0.828	0.996	11.5	TRUE	2.57
Profile: Ren1c-null minus wild-type renin cells (scRNA-seq)	IL6ST	mouse	Il6st	positive = toward the Ren1c-null (matrix-secretory) state	2.57		RAS blockade users minus non-users	Non-diabetic glomerular disease and donors	Basic	-0.0901	-0.531	0.351	-0.406	0.686	0.944	11.7	FALSE	5.1
Profile: Ren1c-null minus wild-type renin cells (scRNA-seq)	JAG1	mouse	Jag1	positive = toward the Ren1c-null (matrix-secretory) state	3.43		RAS blockade users minus non-users	Non-diabetic glomerular disease and donors	Basic	-0.0812	-0.56	0.398	-0.336	0.737	0.976	11.7	FALSE	5.87
Profile: Ren1c-null minus wild-type renin cells (scRNA-seq)	KCNJ2	mouse	Kcnj2	positive = toward the Ren1c-null (matrix-secretory) state	-0.473		RAS blockade users minus non-users	Non-diabetic glomerular disease and donors	Basic	0.2	-0.17	0.571	1.07	0.286	0.802	12.6	FALSE	-1.13
Profile: Ren1c-null minus wild-type renin cells (scRNA-seq)	LBH	mouse	Lbh	positive = toward the Ren1c-null (matrix-secretory) state	-0.203		RAS blockade users minus non-users	Non-diabetic glomerular disease and donors	Basic	-0.431	-0.872	0.0105	-1.94	0.0556	0.524	13.3	TRUE	-0.541
Profile: Ren1c-null minus wild-type renin cells (scRNA-seq)	LENG8	mouse	Leng8	positive = toward the Ren1c-null (matrix-secretory) state	0.186		RAS blockade users minus non-users	Non-diabetic glomerular disease and donors	Basic	-0.178	-0.608	0.253	-0.818	0.415	0.902	13	FALSE	0.601
Profile: Ren1c-null minus wild-type renin cells (scRNA-seq)	LUC7L	mouse	Luc7l	positive = toward the Ren1c-null (matrix-secretory) state	0.38		RAS blockade users minus non-users	Non-diabetic glomerular disease and donors	Basic	-0.146	-0.583	0.291	-0.664	0.508	0.944	11.4	FALSE	0.843
Profile: Ren1c-null minus wild-type renin cells (scRNA-seq)	MCAM	mouse	Mcam	positive = toward the Ren1c-null (matrix-secretory) state	1.8		RAS blockade users minus non-users	Non-diabetic glomerular disease and donors	Basic	0.0818	-0.305	0.469	0.419	0.676	0.944	12.3	TRUE	3.12
Profile: Ren1c-null minus wild-type renin cells (scRNA-seq)	MECOM	mouse	Mecom	positive = toward the Ren1c-null (matrix-secretory) state	0.164		RAS blockade users minus non-users	Non-diabetic glomerular disease and donors	Basic	-0.0321	-0.456	0.392	-0.15	0.881	0.996	12.1	FALSE	0.349
Profile: Ren1c-null minus wild-type renin cells (scRNA-seq)	MEIS1	mouse	Meis1	positive = toward the Ren1c-null (matrix-secretory) state	0.761		RAS blockade users minus non-users	Non-diabetic glomerular disease and donors	Basic	-0.233	-0.71	0.244	-0.971	0.334	0.86	11.8	FALSE	1.45
Profile: Ren1c-null minus wild-type renin cells (scRNA-seq)	MFGE8	mouse	Mfge8	positive = toward the Ren1c-null (matrix-secretory) state	0.576		RAS blockade users minus non-users	Non-diabetic glomerular disease and donors	Basic	-0.0592	-0.45	0.332	-0.3	0.764	0.984	12.1	FALSE	0.913
Profile: Ren1c-null minus wild-type renin cells (scRNA-seq)	MYH9	mouse	Myh9	positive = toward the Ren1c-null (matrix-secretory) state	3.44		RAS blockade users minus non-users	Non-diabetic glomerular disease and donors	Basic	0.0236	-0.417	0.464	0.107	0.915	0.996	11.8	TRUE	6.31
Profile: Ren1c-null minus wild-type renin cells (scRNA-seq)	MYLK	mouse	Mylk	positive = toward the Ren1c-null (matrix-secretory) state	1.25		RAS blockade users minus non-users	Non-diabetic glomerular disease and donors	Basic	-0.31	-0.715	0.0949	-1.52	0.132	0.594	12	FALSE	2.05
Profile: Ren1c-null minus wild-type renin cells (scRNA-seq)	NCOR2	mouse	Ncor2	positive = toward the Ren1c-null (matrix-secretory) state	0.243		RAS blockade users minus non-users	Non-diabetic glomerular disease and donors	Basic	0.385	-0.0872	0.858	1.62	0.109	0.56	11.6	TRUE	0.952
Profile: Ren1c-null minus wild-type renin cells (scRNA-seq)	NFATC4	mouse	Nfatc4	positive = toward the Ren1c-null (matrix-secretory) state	0.647		RAS blockade users minus non-users	Non-diabetic glomerular disease and donors	Basic	0.182	-0.318	0.682	0.723	0.471	0.936	11.3	TRUE	1.62
Profile: Ren1c-null minus wild-type renin cells (scRNA-seq)	NONO	mouse	Nono	positive = toward the Ren1c-null (matrix-secretory) state	-0.558		RAS blockade users minus non-users	Non-diabetic glomerular disease and donors	Basic	0.0184	-0.409	0.446	0.0856	0.932	0.996	11.4	FALSE	-1.04
Profile: Ren1c-null minus wild-type renin cells (scRNA-seq)	NOTCH2	mouse	Notch2	positive = toward the Ren1c-null (matrix-secretory) state	2.35		RAS blockade users minus non-users	Non-diabetic glomerular disease and donors	Basic	-0.188	-0.603	0.227	-0.897	0.372	0.902	12.6	FALSE	4.26
Profile: Ren1c-null minus wild-type renin cells (scRNA-seq)	NOTCH3	mouse	Notch3	positive = toward the Ren1c-null (matrix-secretory) state	0.0315		RAS blockade users minus non-users	Non-diabetic glomerular disease and donors	Basic	-0.189	-0.637	0.258	-0.84	0.403	0.902	12.1	FALSE	0.0533
Profile: Ren1c-null minus wild-type renin cells (scRNA-seq)	NPTN	mouse	Nptn	positive = toward the Ren1c-null (matrix-secretory) state	0.668		RAS blockade users minus non-users	Non-diabetic glomerular disease and donors	Basic	0.403	-0.0418	0.848	1.8	0.0752	0.524	11.5	TRUE	1.15
Profile: Ren1c-null minus wild-type renin cells (scRNA-seq)	NPY1R	mouse	Npy1r	positive = toward the Ren1c-null (matrix-secretory) state	0.948		RAS blockade users minus non-users	Non-diabetic glomerular disease and donors	Basic	-0.0237	-0.448	0.401	-0.111	0.912	0.996	12	FALSE	2.01
Profile: Ren1c-null minus wild-type renin cells (scRNA-seq)	NTN4	mouse	Ntn4	positive = toward the Ren1c-null (matrix-secretory) state	0.217		RAS blockade users minus non-users	Non-diabetic glomerular disease and donors	Basic	-0.0323	-0.542	0.478	-0.126	0.9	0.996	11.7	FALSE	0.78
Profile: Ren1c-null minus wild-type renin cells (scRNA-seq)	NUMA1	mouse	Numa1	positive = toward the Ren1c-null (matrix-secretory) state	0.0234		RAS blockade users minus non-users	Non-diabetic glomerular disease and donors	Basic	-0.00905	-0.48	0.462	-0.0381	0.97	0.996	11.7	FALSE	0.063
Profile: Ren1c-null minus wild-type renin cells (scRNA-seq)	OGT	mouse	Ogt	positive = toward the Ren1c-null (matrix-secretory) state	0.864		RAS blockade users minus non-users	Non-diabetic glomerular disease and donors	Basic	0.188	-0.235	0.612	0.883	0.38	0.902	12.3	TRUE	1.74
Profile: Ren1c-null minus wild-type renin cells (scRNA-seq)	PAWR	mouse	Pawr	positive = toward the Ren1c-null (matrix-secretory) state	0.64		RAS blockade users minus non-users	Non-diabetic glomerular disease and donors	Basic	-0.123	-0.574	0.327	-0.543	0.589	0.944	11.7	FALSE	2.56
Profile: Ren1c-null minus wild-type renin cells (scRNA-seq)	PCDH17	mouse	Pcdh17	positive = toward the Ren1c-null (matrix-secretory) state	0.445		RAS blockade users minus non-users	Non-diabetic glomerular disease and donors	Basic	0.00228	-0.488	0.492	0.00926	0.993	0.996	11.6	TRUE	2.98
Profile: Ren1c-null minus wild-type renin cells (scRNA-seq)	PDGFC	mouse	Pdgfc	positive = toward the Ren1c-null (matrix-secretory) state	-0.238		RAS blockade users minus non-users	Non-diabetic glomerular disease and donors	Basic	0.584	0.0701	1.1	2.26	0.0263	0.453	11.5	FALSE	-0.816
Profile: Ren1c-null minus wild-type renin cells (scRNA-seq)	PDGFRB	mouse	Pdgfrb	positive = toward the Ren1c-null (matrix-secretory) state	-0.632		RAS blockade users minus non-users	Non-diabetic glomerular disease and donors	Basic	0.174	-0.248	0.595	0.817	0.416	0.902	13.3	FALSE	-1.1
Profile: Ren1c-null minus wild-type renin cells (scRNA-seq)	PDXDC1	mouse	Pdxdc1	positive = toward the Ren1c-null (matrix-secretory) state	0.83		RAS blockade users minus non-users	Non-diabetic glomerular disease and donors	Basic	0.129	-0.295	0.554	0.605	0.547	0.944	11.7	TRUE	1.99
Profile: Ren1c-null minus wild-type renin cells (scRNA-seq)	PHLDB2	mouse	Phldb2	positive = toward the Ren1c-null (matrix-secretory) state	1.67		RAS blockade users minus non-users	Non-diabetic glomerular disease and donors	Basic	-0.509	-0.966	-0.0522	-2.21	0.0294	0.453	11.6	FALSE	3.91
Profile: Ren1c-null minus wild-type renin cells (scRNA-seq)	PLEC	mouse	Plec	positive = toward the Ren1c-null (matrix-secretory) state	-0.189		RAS blockade users minus non-users	Non-diabetic glomerular disease and donors	Basic	-0.118	-0.575	0.339	-0.514	0.608	0.944	11.6	TRUE	-0.328
Profile: Ren1c-null minus wild-type renin cells (scRNA-seq)	PLN	mouse	Pln	positive = toward the Ren1c-null (matrix-secretory) state	-0.712		RAS blockade users minus non-users	Non-diabetic glomerular disease and donors	Basic	-0.0979	-0.567	0.371	-0.415	0.679	0.944	12.2	TRUE	-1.22
Profile: Ren1c-null minus wild-type renin cells (scRNA-seq)	PLS3	mouse	Pls3	positive = toward the Ren1c-null (matrix-secretory) state	1.29		RAS blockade users minus non-users	Non-diabetic glomerular disease and donors	Basic	-0.0642	-0.46	0.332	-0.322	0.748	0.981	11.8	FALSE	2.03
Profile: Ren1c-null minus wild-type renin cells (scRNA-seq)	PLXNB2	mouse	Plxnb2	positive = toward the Ren1c-null (matrix-secretory) state	-0.0894		RAS blockade users minus non-users	Non-diabetic glomerular disease and donors	Basic	0.347	-0.0509	0.745	1.73	0.0867	0.524	11.9	FALSE	-0.176
Profile: Ren1c-null minus wild-type renin cells (scRNA-seq)	POGZ	mouse	Pogz	positive = toward the Ren1c-null (matrix-secretory) state	0.166		RAS blockade users minus non-users	Non-diabetic glomerular disease and donors	Basic	-0.371	-0.856	0.114	-1.52	0.132	0.594	11.4	FALSE	0.386
Profile: Ren1c-null minus wild-type renin cells (scRNA-seq)	PRKAR1A	mouse	Prkar1a	positive = toward the Ren1c-null (matrix-secretory) state	2.33		RAS blockade users minus non-users	Non-diabetic glomerular disease and donors	Basic	0.695	0.273	1.12	3.27	0.0015	0.208	11.9	TRUE	3.99
Profile: Ren1c-null minus wild-type renin cells (scRNA-seq)	PRPF8	mouse	Prpf8	positive = toward the Ren1c-null (matrix-secretory) state	-0.7		RAS blockade users minus non-users	Non-diabetic glomerular disease and donors	Basic	0.293	-0.175	0.761	1.24	0.217	0.731	11.3	FALSE	-1.47
Profile: Ren1c-null minus wild-type renin cells (scRNA-seq)	PRRC2A	mouse	Prrc2a	positive = toward the Ren1c-null (matrix-secretory) state	-0.119		RAS blockade users minus non-users	Non-diabetic glomerular disease and donors	Basic	0.0128	-0.418	0.444	0.0587	0.953	0.996	11.5	FALSE	-0.341
Profile: Ren1c-null minus wild-type renin cells (scRNA-seq)	PTH1R	mouse	Pth1r	positive = toward the Ren1c-null (matrix-secretory) state	0.178		RAS blockade users minus non-users	Non-diabetic glomerular disease and donors	Basic	0.313	-0.15	0.777	1.34	0.183	0.727	11.5	TRUE	0.448
Profile: Ren1c-null minus wild-type renin cells (scRNA-seq)	PTP4A3	mouse	Ptp4a3	positive = toward the Ren1c-null (matrix-secretory) state	1.21		RAS blockade users minus non-users	Non-diabetic glomerular disease and donors	Basic	0.537	0.0626	1.01	2.25	0.0269	0.453	12.3	TRUE	1.98
Profile: Ren1c-null minus wild-type renin cells (scRNA-seq)	RAC1	mouse	Rac1	positive = toward the Ren1c-null (matrix-secretory) state	2.21		RAS blockade users minus non-users	Non-diabetic glomerular disease and donors	Basic	0.431	-0.0254	0.887	1.87	0.0639	0.524	12	TRUE	4.3
Profile: Ren1c-null minus wild-type renin cells (scRNA-seq)	RAP1A	mouse	Rap1a	positive = toward the Ren1c-null (matrix-secretory) state	-1.56		RAS blockade users minus non-users	Non-diabetic glomerular disease and donors	Basic	0.102	-0.337	0.541	0.462	0.645	0.944	11.4	FALSE	-3.52
Profile: Ren1c-null minus wild-type renin cells (scRNA-seq)	RAPGEF3	mouse	Rapgef3	positive = toward the Ren1c-null (matrix-secretory) state	0.0377		RAS blockade users minus non-users	Non-diabetic glomerular disease and donors	Basic	0.117	-0.385	0.618	0.462	0.645	0.944	11.5	TRUE	0.13
Profile: Ren1c-null minus wild-type renin cells (scRNA-seq)	RBPMS	mouse	Rbpms	positive = toward the Ren1c-null (matrix-secretory) state	3.33		RAS blockade users minus non-users	Non-diabetic glomerular disease and donors	Basic	0.451	-0.0322	0.934	1.85	0.067	0.524	11.7	TRUE	5.85
Profile: Ren1c-null minus wild-type renin cells (scRNA-seq)	ROCK1	mouse	Rock1	positive = toward the Ren1c-null (matrix-secretory) state	1.98		RAS blockade users minus non-users	Non-diabetic glomerular disease and donors	Basic	0.0405	-0.435	0.516	0.169	0.866	0.996	11.3	TRUE	3.5
Profile: Ren1c-null minus wild-type renin cells (scRNA-seq)	S1PR3	mouse	S1pr3	positive = toward the Ren1c-null (matrix-secretory) state	0.126		RAS blockade users minus non-users	Non-diabetic glomerular disease and donors	Basic	-0.114	-0.615	0.388	-0.451	0.653	0.944	11.3	FALSE	0.221
Profile: Ren1c-null minus wild-type renin cells (scRNA-seq)	SDHA	mouse	Sdha	positive = toward the Ren1c-null (matrix-secretory) state	0.0665		RAS blockade users minus non-users	Non-diabetic glomerular disease and donors	Basic	0.0182	-0.39	0.426	0.0886	0.93	0.996	12.1	TRUE	0.114
Profile: Ren1c-null minus wild-type renin cells (scRNA-seq)	SEPTIN5	mouse	Septin5	positive = toward the Ren1c-null (matrix-secretory) state	0.437		RAS blockade users minus non-users	Non-diabetic glomerular disease and donors	Basic	-0.164	-0.601	0.273	-0.746	0.457	0.925	11.8	FALSE	2.62
Profile: Ren1c-null minus wild-type renin cells (scRNA-seq)	SF3B1	mouse	Sf3b1	positive = toward the Ren1c-null (matrix-secretory) state	0.767		RAS blockade users minus non-users	Non-diabetic glomerular disease and donors	Basic	0.158	-0.225	0.54	0.817	0.416	0.902	12.8	TRUE	1.19
Profile: Ren1c-null minus wild-type renin cells (scRNA-seq)	SFPQ	mouse	Sfpq	positive = toward the Ren1c-null (matrix-secretory) state	1.83		RAS blockade users minus non-users	Non-diabetic glomerular disease and donors	Basic	0.361	-0.0439	0.767	1.77	0.0799	0.524	11.9	TRUE	3.28
Profile: Ren1c-null minus wild-type renin cells (scRNA-seq)	SLIT3	mouse	Slit3	positive = toward the Ren1c-null (matrix-secretory) state	0.777		RAS blockade users minus non-users	Non-diabetic glomerular disease and donors	Basic	-0.0982	-0.54	0.343	-0.442	0.66	0.944	11.7	FALSE	1.43
Profile: Ren1c-null minus wild-type renin cells (scRNA-seq)	SOD1	mouse	Sod1	positive = toward the Ren1c-null (matrix-secretory) state	2.81		RAS blockade users minus non-users	Non-diabetic glomerular disease and donors	Basic	0.182	-0.271	0.635	0.798	0.427	0.902	11.5	TRUE	4.19
Profile: Ren1c-null minus wild-type renin cells (scRNA-seq)	SOD3	mouse	Sod3	positive = toward the Ren1c-null (matrix-secretory) state	1.26		RAS blockade users minus non-users	Non-diabetic glomerular disease and donors	Basic	-0.142	-0.587	0.302	-0.635	0.527	0.944	12.1	FALSE	4.5
Profile: Ren1c-null minus wild-type renin cells (scRNA-seq)	SPTBN1	mouse	Sptbn1	positive = toward the Ren1c-null (matrix-secretory) state	1.1		RAS blockade users minus non-users	Non-diabetic glomerular disease and donors	Basic	-0.107	-0.576	0.362	-0.452	0.652	0.944	12	FALSE	2.24
Profile: Ren1c-null minus wild-type renin cells (scRNA-seq)	SRSF1	mouse	Srsf1	positive = toward the Ren1c-null (matrix-secretory) state	0.0762		RAS blockade users minus non-users	Non-diabetic glomerular disease and donors	Basic	-0.0941	-0.552	0.364	-0.408	0.684	0.944	11.7	FALSE	0.207
Profile: Ren1c-null minus wild-type renin cells (scRNA-seq)	TARDBP	mouse	Tardbp	positive = toward the Ren1c-null (matrix-secretory) state	0.533		RAS blockade users minus non-users	Non-diabetic glomerular disease and donors	Basic	-0.102	-0.505	0.302	-0.5	0.618	0.944	11.6	FALSE	1.52
Profile: Ren1c-null minus wild-type renin cells (scRNA-seq)	TBX2	mouse	Tbx2	positive = toward the Ren1c-null (matrix-secretory) state	-0.611		RAS blockade users minus non-users	Non-diabetic glomerular disease and donors	Basic	0.0423	-0.352	0.437	0.213	0.832	0.996	13.3	FALSE	-1.4
Profile: Ren1c-null minus wild-type renin cells (scRNA-seq)	TINAGL1	mouse	Tinagl1	positive = toward the Ren1c-null (matrix-secretory) state	1.42		RAS blockade users minus non-users	Non-diabetic glomerular disease and donors	Basic	0.381	0.0584	0.703	2.35	0.0211	0.453	13.6	TRUE	2.27
Profile: Ren1c-null minus wild-type renin cells (scRNA-seq)	TNS2	mouse	Tns2	positive = toward the Ren1c-null (matrix-secretory) state	-1.05		RAS blockade users minus non-users	Non-diabetic glomerular disease and donors	Basic	0.0202	-0.442	0.483	0.0866	0.931	0.996	11.9	FALSE	-1.79
Profile: Ren1c-null minus wild-type renin cells (scRNA-seq)	TRPM3	mouse	Trpm3	positive = toward the Ren1c-null (matrix-secretory) state	0.627		RAS blockade users minus non-users	Non-diabetic glomerular disease and donors	Basic	0.549	0.171	0.928	2.88	0.00486	0.225	13.1	TRUE	1.81
Profile: Ren1c-null minus wild-type renin cells (scRNA-seq)	TUBB	mouse	Tubb5	positive = toward the Ren1c-null (matrix-secretory) state	2.85		RAS blockade users minus non-users	Non-diabetic glomerular disease and donors	Basic	-0.311	-0.781	0.158	-1.32	0.191	0.73	11.5	FALSE	4.67
Profile: Ren1c-null minus wild-type renin cells (scRNA-seq)	UBE2D3	mouse	Ube2d3	positive = toward the Ren1c-null (matrix-secretory) state	2.15		RAS blockade users minus non-users	Non-diabetic glomerular disease and donors	Basic	-0.236	-0.686	0.214	-1.04	0.3	0.802	11.7	FALSE	3.56
Profile: Ren1c-null minus wild-type renin cells (scRNA-seq)	VIM	mouse	Vim	positive = toward the Ren1c-null (matrix-secretory) state	1.78		RAS blockade users minus non-users	Non-diabetic glomerular disease and donors	Basic	-0.278	-0.667	0.11	-1.42	0.158	0.667	13.1	FALSE	2.92
Profile: Ren1c-null minus wild-type renin cells (scRNA-seq)	WDR26	mouse	Wdr26	positive = toward the Ren1c-null (matrix-secretory) state	1.7		RAS blockade users minus non-users	Non-diabetic glomerular disease and donors	Basic	-0.116	-0.542	0.309	-0.543	0.589	0.944	11.4	FALSE	3.26
Profile: Ren1c-null minus wild-type renin cells (scRNA-seq)	WFDC1	mouse	Wfdc1	positive = toward the Ren1c-null (matrix-secretory) state	0.258		RAS blockade users minus non-users	Non-diabetic glomerular disease and donors	Basic	-0.0945	-0.508	0.319	-0.454	0.651	0.944	12.7	FALSE	0.498
Profile: Ren1c-null minus wild-type renin cells (scRNA-seq)	XPO1	mouse	Xpo1	positive = toward the Ren1c-null (matrix-secretory) state	0.352		RAS blockade users minus non-users	Non-diabetic glomerular disease and donors	Basic	0.298	-0.17	0.766	1.26	0.209	0.731	11.4	TRUE	1.1
Profile: Ren1c-null minus wild-type renin cells (scRNA-seq)	YWHAZ	mouse	Ywhaz	positive = toward the Ren1c-null (matrix-secretory) state	1.55		RAS blockade users minus non-users	Non-diabetic glomerular disease and donors	Basic	0.208	-0.232	0.648	0.937	0.351	0.887	11.6	TRUE	2.69
Profile: recruited minus sham renin cells	ABCC8	mouse	Abcc8	positive = toward the recruited state	1.09		RAS blockade users minus non-users	Non-diabetic glomerular disease and donors	Basic	0.464	-0.0423	0.97	1.82	0.072	0.524	12.1	TRUE	0.662
Profile: recruited minus sham renin cells	ACACB	mouse	Acacb	positive = toward the recruited state	0.745		RAS blockade users minus non-users	Non-diabetic glomerular disease and donors	Basic	0.192	-0.279	0.663	0.81	0.42	0.902	11.6	TRUE	0.503
Profile: recruited minus sham renin cells	ACTA2	mouse	Acta2	positive = toward the recruited state	-0.487		RAS blockade users minus non-users	Non-diabetic glomerular disease and donors	Basic	-0.211	-0.602	0.181	-1.07	0.289	0.802	13.3	TRUE	-0.886
Profile: recruited minus sham renin cells	ACTN4	mouse	Actn4	positive = toward the recruited state	1.11		RAS blockade users minus non-users	Non-diabetic glomerular disease and donors	Basic	-0.29	-0.735	0.155	-1.3	0.198	0.73	11.8	FALSE	1.27
Profile: recruited minus sham renin cells	ADGRA2	mouse	Adgra2	positive = toward the recruited state	-1.99		RAS blockade users minus non-users	Non-diabetic glomerular disease and donors	Basic	0.111	-0.32	0.542	0.513	0.609	0.944	11.8	FALSE	-1.33
Profile: recruited minus sham renin cells	ADORA1	mouse	Adora1	positive = toward the recruited state	-0.124		RAS blockade users minus non-users	Non-diabetic glomerular disease and donors	Basic	-0.115	-0.526	0.297	-0.554	0.581	0.944	12.2	TRUE	-0.0807
Profile: recruited minus sham renin cells	AFAP1L2	mouse	Afap1l2	positive = toward the recruited state	0.669		RAS blockade users minus non-users	Non-diabetic glomerular disease and donors	Basic	-0.117	-0.551	0.317	-0.536	0.594	0.944	11.6	FALSE	0.663
Profile: recruited minus sham renin cells	ALG11	mouse	Alg11	positive = toward the recruited state	-0.0896		RAS blockade users minus non-users	Non-diabetic glomerular disease and donors	Basic	0.558	0.0048	1.11	2	0.0481	0.524	11.5	FALSE	-0.0696
Profile: recruited minus sham renin cells	ANO1	mouse	Ano1	positive = toward the recruited state	0.0387		RAS blockade users minus non-users	Non-diabetic glomerular disease and donors	Basic	-0.0771	-0.526	0.372	-0.341	0.734	0.976	11.8	FALSE	0.0377
Profile: recruited minus sham renin cells	APP	mouse	App	positive = toward the recruited state	1.12		RAS blockade users minus non-users	Non-diabetic glomerular disease and donors	Basic	0.375	-0.0524	0.802	1.74	0.0848	0.524	12.6	TRUE	1.7
Profile: recruited minus sham renin cells	ARHGEF2	mouse	Arhgef2	positive = toward the recruited state	2.35		RAS blockade users minus non-users	Non-diabetic glomerular disease and donors	Basic	0.234	-0.225	0.694	1.01	0.314	0.824	11.6	TRUE	2.05
Profile: recruited minus sham renin cells	ATF4	mouse	Atf4	positive = toward the recruited state	1.29		RAS blockade users minus non-users	Non-diabetic glomerular disease and donors	Basic	-0.143	-0.523	0.238	-0.744	0.459	0.925	11.9	FALSE	1.43
Profile: recruited minus sham renin cells	ATP2A2	mouse	Atp2a2	positive = toward the recruited state	0.771		RAS blockade users minus non-users	Non-diabetic glomerular disease and donors	Basic	-0.0464	-0.528	0.435	-0.191	0.849	0.996	11.4	FALSE	0.859
Profile: recruited minus sham renin cells	BCAM	mouse	Bcam	positive = toward the recruited state	-1.07		RAS blockade users minus non-users	Non-diabetic glomerular disease and donors	Basic	-0.0136	-0.428	0.401	-0.0653	0.948	0.996	11.9	TRUE	-0.935
Profile: recruited minus sham renin cells	BGN	mouse	Bgn	positive = toward the recruited state	-0.576		RAS blockade users minus non-users	Non-diabetic glomerular disease and donors	Basic	0.353	-0.0387	0.745	1.79	0.0768	0.524	12.5	FALSE	-0.69
Profile: recruited minus sham renin cells	CACNA1C	mouse	Cacna1c	positive = toward the recruited state	0.025		RAS blockade users minus non-users	Non-diabetic glomerular disease and donors	Basic	-0.0331	-0.514	0.447	-0.137	0.891	0.996	12	FALSE	0.0203
Profile: recruited minus sham renin cells	CALM3	mouse	Calm3	positive = toward the recruited state	0.233		RAS blockade users minus non-users	Non-diabetic glomerular disease and donors	Basic	-0.247	-0.707	0.213	-1.07	0.289	0.802	11.3	FALSE	0.274
Profile: recruited minus sham renin cells	CBX7	mouse	Cbx7	positive = toward the recruited state	-1.94		RAS blockade users minus non-users	Non-diabetic glomerular disease and donors	Basic	-0.166	-0.578	0.246	-0.801	0.425	0.902	11.8	TRUE	-1.41
Profile: recruited minus sham renin cells	CD248	mouse	Cd248	positive = toward the recruited state	0.483		RAS blockade users minus non-users	Non-diabetic glomerular disease and donors	Basic	0.113	-0.371	0.597	0.463	0.644	0.944	11.4	TRUE	0.42
Profile: recruited minus sham renin cells	CD34	mouse	Cd34	positive = toward the recruited state	2.46		RAS blockade users minus non-users	Non-diabetic glomerular disease and donors	Basic	-0.012	-0.43	0.406	-0.0572	0.955	0.996	11.9	FALSE	1.57
Profile: recruited minus sham renin cells	CD46	mouse	Cd46	positive = toward the recruited state	0.162		RAS blockade users minus non-users	Non-diabetic glomerular disease and donors	Basic	-0.0802	-0.408	0.248	-0.485	0.629	0.944	13.7	FALSE	0.117
Profile: recruited minus sham renin cells	CDK18	mouse	Cdk18	positive = toward the recruited state	0.852		RAS blockade users minus non-users	Non-diabetic glomerular disease and donors	Basic	0.138	-0.353	0.629	0.558	0.578	0.944	11.3	TRUE	0.684
Profile: recruited minus sham renin cells	CHD3	mouse	Chd3	positive = toward the recruited state	0.577		RAS blockade users minus non-users	Non-diabetic glomerular disease and donors	Basic	0.249	-0.186	0.684	1.14	0.258	0.787	11.8	TRUE	0.481
Profile: recruited minus sham renin cells	CLIC4	mouse	Clic4	positive = toward the recruited state	-1.32		RAS blockade users minus non-users	Non-diabetic glomerular disease and donors	Basic	-0.0379	-0.53	0.454	-0.153	0.879	0.996	11.4	TRUE	-0.878
Profile: recruited minus sham renin cells	CLTC	mouse	Cltc	positive = toward the recruited state	1.96		RAS blockade users minus non-users	Non-diabetic glomerular disease and donors	Basic	-0.0862	-0.505	0.333	-0.408	0.684	0.944	11.8	FALSE	2.58
Profile: recruited minus sham renin cells	COL18A1	mouse	Col18a1	positive = toward the recruited state	0.646		RAS blockade users minus non-users	Non-diabetic glomerular disease and donors	Basic	0.106	-0.249	0.461	0.595	0.553	0.944	12.7	TRUE	0.934
Profile: recruited minus sham renin cells	COL23A1	mouse	Col23a1	positive = toward the recruited state	3.39		RAS blockade users minus non-users	Non-diabetic glomerular disease and donors	Basic	0.256	-0.0992	0.612	1.43	0.156	0.667	11.5	TRUE	2.18
Profile: recruited minus sham renin cells	CPSF6	mouse	Cpsf6	positive = toward the recruited state	0.653		RAS blockade users minus non-users	Non-diabetic glomerular disease and donors	Basic	0.0211	-0.409	0.451	0.0972	0.923	0.996	12.2	TRUE	0.63
Profile: recruited minus sham renin cells	CSPG4	mouse	Cspg4	positive = toward the recruited state	0.324		RAS blockade users minus non-users	Non-diabetic glomerular disease and donors	Basic	-0.0793	-0.491	0.332	-0.383	0.703	0.952	12.1	FALSE	0.34
Profile: recruited minus sham renin cells	CTNNB1	mouse	Ctnnb1	positive = toward the recruited state	0.658		RAS blockade users minus non-users	Non-diabetic glomerular disease and donors	Basic	-0.0584	-0.545	0.428	-0.238	0.812	0.996	11.6	FALSE	0.89
Profile: recruited minus sham renin cells	DDX39B	mouse	Ddx39b	positive = toward the recruited state	-0.658		RAS blockade users minus non-users	Non-diabetic glomerular disease and donors	Basic	0.27	-0.145	0.686	1.29	0.2	0.73	13	FALSE	-0.593
Profile: recruited minus sham renin cells	EBF1	mouse	Ebf1	positive = toward the recruited state	-2.03		RAS blockade users minus non-users	Non-diabetic glomerular disease and donors	Basic	0.00167	-0.43	0.433	0.00768	0.994	0.996	11.7	FALSE	-2.32
Profile: recruited minus sham renin cells	EDNRA	mouse	Ednra	positive = toward the recruited state	-1.11		RAS blockade users minus non-users	Non-diabetic glomerular disease and donors	Basic	-0.0469	-0.469	0.375	-0.22	0.826	0.996	12.1	TRUE	-0.795
Profile: recruited minus sham renin cells	EEF1G	mouse	Eef1g	positive = toward the recruited state	2.08		RAS blockade users minus non-users	Non-diabetic glomerular disease and donors	Basic	-0.105	-0.53	0.32	-0.489	0.626	0.944	13.3	FALSE	2.7
Profile: recruited minus sham renin cells	ENG	mouse	Eng	positive = toward the recruited state	-4.18		RAS blockade users minus non-users	Non-diabetic glomerular disease and donors	Basic	0.525	0.0355	1.01	2.13	0.0358	0.498	12.6	FALSE	-2.69
Profile: recruited minus sham renin cells	EPAS1	mouse	Epas1	positive = toward the recruited state	0.721		RAS blockade users minus non-users	Non-diabetic glomerular disease and donors	Basic	0.377	-0.013	0.767	1.92	0.058	0.524	12.8	TRUE	1.11
Profile: recruited minus sham renin cells	EWSR1	mouse	Ewsr1	positive = toward the recruited state	0.888		RAS blockade users minus non-users	Non-diabetic glomerular disease and donors	Basic	0.083	-0.352	0.518	0.379	0.706	0.952	12.1	TRUE	0.956
Profile: recruited minus sham renin cells	FGFR1	mouse	Fgfr1	positive = toward the recruited state	1.4		RAS blockade users minus non-users	Non-diabetic glomerular disease and donors	Basic	0.0228	-0.418	0.463	0.103	0.918	0.996	11.6	TRUE	1.36
Profile: recruited minus sham renin cells	FLNA	mouse	Flna	positive = toward the recruited state	1.3		RAS blockade users minus non-users	Non-diabetic glomerular disease and donors	Basic	0.179	-0.211	0.569	0.913	0.364	0.902	13.1	TRUE	1.85
Profile: recruited minus sham renin cells	FN1	mouse	Fn1	positive = toward the recruited state	3.41		RAS blockade users minus non-users	Non-diabetic glomerular disease and donors	Basic	0.497	-0.0922	1.09	1.67	0.0974	0.541	13.7	TRUE	3.49
Profile: recruited minus sham renin cells	FNDC3A	mouse	Fndc3a	positive = toward the recruited state	0.835		RAS blockade users minus non-users	Non-diabetic glomerular disease and donors	Basic	0.296	-0.178	0.77	1.24	0.218	0.731	11.6	TRUE	0.741
Profile: recruited minus sham renin cells	FRZB	mouse	Frzb	positive = toward the recruited state	-1.7		RAS blockade users minus non-users	Non-diabetic glomerular disease and donors	Basic	-0.0622	-0.463	0.339	-0.308	0.759	0.984	12.2	TRUE	-1.4
Profile: recruited minus sham renin cells	GANAB	mouse	Ganab	positive = toward the recruited state	-1.11		RAS blockade users minus non-users	Non-diabetic glomerular disease and donors	Basic	-0.00423	-0.446	0.437	-0.019	0.985	0.996	11.6	TRUE	-0.817
Profile: recruited minus sham renin cells	GAS6	mouse	Gas6	positive = toward the recruited state	-1.87		RAS blockade users minus non-users	Non-diabetic glomerular disease and donors	Basic	-0.268	-0.71	0.174	-1.2	0.231	0.731	11.7	TRUE	-1.46
Profile: recruited minus sham renin cells	GATA3	mouse	Gata3	positive = toward the recruited state	1.42		RAS blockade users minus non-users	Non-diabetic glomerular disease and donors	Basic	-0.0167	-0.478	0.445	-0.0718	0.943	0.996	12	FALSE	1.51
Profile: recruited minus sham renin cells	GJA5	mouse	Gja5	positive = toward the recruited state	1.33		RAS blockade users minus non-users	Non-diabetic glomerular disease and donors	Basic	-0.246	-0.705	0.213	-1.06	0.291	0.802	11.9	FALSE	1.4
Profile: recruited minus sham renin cells	GTF2I	mouse	Gtf2i	positive = toward the recruited state	0.742		RAS blockade users minus non-users	Non-diabetic glomerular disease and donors	Basic	-0.416	-0.908	0.0765	-1.68	0.0969	0.541	11.6	FALSE	0.803
Profile: recruited minus sham renin cells	HIF1A	mouse	Hif1a	positive = toward the recruited state	0.618		RAS blockade users minus non-users	Non-diabetic glomerular disease and donors	Basic	0.353	-0.0883	0.794	1.59	0.116	0.574	12.7	TRUE	0.571
Profile: recruited minus sham renin cells	HNRNPD	mouse	Hnrnpd	positive = toward the recruited state	0.897		RAS blockade users minus non-users	Non-diabetic glomerular disease and donors	Basic	-0.0838	-0.409	0.242	-0.511	0.611	0.944	12.4	FALSE	1.01
Profile: recruited minus sham renin cells	HNRNPH1	mouse	Hnrnph1	positive = toward the recruited state	0.0801		RAS blockade users minus non-users	Non-diabetic glomerular disease and donors	Basic	-0.231	-0.574	0.111	-1.34	0.183	0.727	13.1	FALSE	0.11
Profile: recruited minus sham renin cells	HNRNPM	mouse	Hnrnpm	positive = toward the recruited state	-0.54		RAS blockade users minus non-users	Non-diabetic glomerular disease and donors	Basic	-0.174	-0.608	0.26	-0.796	0.428	0.902	11.8	TRUE	-0.568
Profile: recruited minus sham renin cells	IGF2R	mouse	Igf2r	positive = toward the recruited state	-0.806		RAS blockade users minus non-users	Non-diabetic glomerular disease and donors	Basic	0.0557	-0.451	0.563	0.218	0.828	0.996	11.5	FALSE	-0.615
Profile: recruited minus sham renin cells	IL6ST	mouse	Il6st	positive = toward the recruited state	0.378		RAS blockade users minus non-users	Non-diabetic glomerular disease and donors	Basic	-0.0901	-0.531	0.351	-0.406	0.686	0.944	11.7	FALSE	0.333
Profile: recruited minus sham renin cells	JAG1	mouse	Jag1	positive = toward the recruited state	1.64		RAS blockade users minus non-users	Non-diabetic glomerular disease and donors	Basic	-0.0812	-0.56	0.398	-0.336	0.737	0.976	11.7	FALSE	2.29
Profile: recruited minus sham renin cells	KCNJ2	mouse	Kcnj2	positive = toward the recruited state	1.31		RAS blockade users minus non-users	Non-diabetic glomerular disease and donors	Basic	0.2	-0.17	0.571	1.07	0.286	0.802	12.6	TRUE	1.01
Profile: recruited minus sham renin cells	LBH	mouse	Lbh	positive = toward the recruited state	-4.59		RAS blockade users minus non-users	Non-diabetic glomerular disease and donors	Basic	-0.431	-0.872	0.0105	-1.94	0.0556	0.524	13.3	TRUE	-4.92
Profile: recruited minus sham renin cells	LENG8	mouse	Leng8	positive = toward the recruited state	0.582		RAS blockade users minus non-users	Non-diabetic glomerular disease and donors	Basic	-0.178	-0.608	0.253	-0.818	0.415	0.902	13	FALSE	0.492
Profile: recruited minus sham renin cells	LUC7L	mouse	Luc7l	positive = toward the recruited state	0.307		RAS blockade users minus non-users	Non-diabetic glomerular disease and donors	Basic	-0.146	-0.583	0.291	-0.664	0.508	0.944	11.4	FALSE	0.234
Profile: recruited minus sham renin cells	MCAM	mouse	Mcam	positive = toward the recruited state	2.11		RAS blockade users minus non-users	Non-diabetic glomerular disease and donors	Basic	0.0818	-0.305	0.469	0.419	0.676	0.944	12.3	TRUE	2.69
Profile: recruited minus sham renin cells	MECOM	mouse	Mecom	positive = toward the recruited state	0.412		RAS blockade users minus non-users	Non-diabetic glomerular disease and donors	Basic	-0.0321	-0.456	0.392	-0.15	0.881	0.996	12.1	FALSE	0.454
Profile: recruited minus sham renin cells	MEIS1	mouse	Meis1	positive = toward the recruited state	0.388		RAS blockade users minus non-users	Non-diabetic glomerular disease and donors	Basic	-0.233	-0.71	0.244	-0.971	0.334	0.86	11.8	FALSE	0.364
Profile: recruited minus sham renin cells	MFGE8	mouse	Mfge8	positive = toward the recruited state	0.00504		RAS blockade users minus non-users	Non-diabetic glomerular disease and donors	Basic	-0.0592	-0.45	0.332	-0.3	0.764	0.984	12.1	FALSE	0.00657
Profile: recruited minus sham renin cells	MYH9	mouse	Myh9	positive = toward the recruited state	-0.29		RAS blockade users minus non-users	Non-diabetic glomerular disease and donors	Basic	0.0236	-0.417	0.464	0.107	0.915	0.996	11.8	FALSE	-0.238
Profile: recruited minus sham renin cells	MYLK	mouse	Mylk	positive = toward the recruited state	1.09		RAS blockade users minus non-users	Non-diabetic glomerular disease and donors	Basic	-0.31	-0.715	0.0949	-1.52	0.132	0.594	12	FALSE	1.76
Profile: recruited minus sham renin cells	NCOR2	mouse	Ncor2	positive = toward the recruited state	-1.8		RAS blockade users minus non-users	Non-diabetic glomerular disease and donors	Basic	0.385	-0.0872	0.858	1.62	0.109	0.56	11.6	FALSE	-1.24
Profile: recruited minus sham renin cells	NFATC4	mouse	Nfatc4	positive = toward the recruited state	-0.922		RAS blockade users minus non-users	Non-diabetic glomerular disease and donors	Basic	0.182	-0.318	0.682	0.723	0.471	0.936	11.3	FALSE	-0.717
Profile: recruited minus sham renin cells	NONO	mouse	Nono	positive = toward the recruited state	0.236		RAS blockade users minus non-users	Non-diabetic glomerular disease and donors	Basic	0.0184	-0.409	0.446	0.0856	0.932	0.996	11.4	TRUE	0.244
Profile: recruited minus sham renin cells	NOTCH2	mouse	Notch2	positive = toward the recruited state	1.8		RAS blockade users minus non-users	Non-diabetic glomerular disease and donors	Basic	-0.188	-0.603	0.227	-0.897	0.372	0.902	12.6	FALSE	1.68
Profile: recruited minus sham renin cells	NOTCH3	mouse	Notch3	positive = toward the recruited state	0.285		RAS blockade users minus non-users	Non-diabetic glomerular disease and donors	Basic	-0.189	-0.637	0.258	-0.84	0.403	0.902	12.1	FALSE	0.308
Profile: recruited minus sham renin cells	NPTN	mouse	Nptn	positive = toward the recruited state	0.523		RAS blockade users minus non-users	Non-diabetic glomerular disease and donors	Basic	0.403	-0.0418	0.848	1.8	0.0752	0.524	11.5	TRUE	0.716
Profile: recruited minus sham renin cells	NPY1R	mouse	Npy1r	positive = toward the recruited state	0.839		RAS blockade users minus non-users	Non-diabetic glomerular disease and donors	Basic	-0.0237	-0.448	0.401	-0.111	0.912	0.996	12	FALSE	0.621
Profile: recruited minus sham renin cells	NT5DC2	mouse	Nt5dc2	positive = toward the recruited state	-1.66		RAS blockade users minus non-users	Non-diabetic glomerular disease and donors	Basic	0.342	-0.0943	0.778	1.56	0.123	0.59	11.9	FALSE	-1
Profile: recruited minus sham renin cells	NTN4	mouse	Ntn4	positive = toward the recruited state	1.32		RAS blockade users minus non-users	Non-diabetic glomerular disease and donors	Basic	-0.0323	-0.542	0.478	-0.126	0.9	0.996	11.7	FALSE	1.17
Profile: recruited minus sham renin cells	NUMA1	mouse	Numa1	positive = toward the recruited state	-2.98		RAS blockade users minus non-users	Non-diabetic glomerular disease and donors	Basic	-0.00905	-0.48	0.462	-0.0381	0.97	0.996	11.7	TRUE	-2.1
Profile: recruited minus sham renin cells	OGT	mouse	Ogt	positive = toward the recruited state	0.79		RAS blockade users minus non-users	Non-diabetic glomerular disease and donors	Basic	0.188	-0.235	0.612	0.883	0.38	0.902	12.3	TRUE	0.939
Profile: recruited minus sham renin cells	PABPC1L	mouse	Pabpc1l	positive = toward the recruited state	-3.53		RAS blockade users minus non-users	Non-diabetic glomerular disease and donors	Basic	-0.292	-0.767	0.184	-1.22	0.227	0.731	11.6	TRUE	-2.69
Profile: recruited minus sham renin cells	PAWR	mouse	Pawr	positive = toward the recruited state	2.07		RAS blockade users minus non-users	Non-diabetic glomerular disease and donors	Basic	-0.123	-0.574	0.327	-0.543	0.589	0.944	11.7	FALSE	1.64
Profile: recruited minus sham renin cells	PCDH17	mouse	Pcdh17	positive = toward the recruited state	2.28		RAS blockade users minus non-users	Non-diabetic glomerular disease and donors	Basic	0.00228	-0.488	0.492	0.00926	0.993	0.996	11.6	TRUE	1.37
Profile: recruited minus sham renin cells	PDGFC	mouse	Pdgfc	positive = toward the recruited state	-0.429		RAS blockade users minus non-users	Non-diabetic glomerular disease and donors	Basic	0.584	0.0701	1.1	2.26	0.0263	0.453	11.5	FALSE	-0.293
Profile: recruited minus sham renin cells	PDGFRB	mouse	Pdgfrb	positive = toward the recruited state	-1.22		RAS blockade users minus non-users	Non-diabetic glomerular disease and donors	Basic	0.174	-0.248	0.595	0.817	0.416	0.902	13.3	FALSE	-1.08
Profile: recruited minus sham renin cells	PDXDC1	mouse	Pdxdc1	positive = toward the recruited state	-0.146		RAS blockade users minus non-users	Non-diabetic glomerular disease and donors	Basic	0.129	-0.295	0.554	0.605	0.547	0.944	11.7	FALSE	-0.128
Profile: recruited minus sham renin cells	PHLDB2	mouse	Phldb2	positive = toward the recruited state	2.5		RAS blockade users minus non-users	Non-diabetic glomerular disease and donors	Basic	-0.509	-0.966	-0.0522	-2.21	0.0294	0.453	11.6	FALSE	2.76
Profile: recruited minus sham renin cells	PLEC	mouse	Plec	positive = toward the recruited state	-1.95		RAS blockade users minus non-users	Non-diabetic glomerular disease and donors	Basic	-0.118	-0.575	0.339	-0.514	0.608	0.944	11.6	TRUE	-1.49
Profile: recruited minus sham renin cells	PLN	mouse	Pln	positive = toward the recruited state	-0.673		RAS blockade users minus non-users	Non-diabetic glomerular disease and donors	Basic	-0.0979	-0.567	0.371	-0.415	0.679	0.944	12.2	TRUE	-0.893
Profile: recruited minus sham renin cells	PLS3	mouse	Pls3	positive = toward the recruited state	-1.51		RAS blockade users minus non-users	Non-diabetic glomerular disease and donors	Basic	-0.0642	-0.46	0.332	-0.322	0.748	0.981	11.8	TRUE	-1.99
Profile: recruited minus sham renin cells	PLXNB2	mouse	Plxnb2	positive = toward the recruited state	1.69		RAS blockade users minus non-users	Non-diabetic glomerular disease and donors	Basic	0.347	-0.0509	0.745	1.73	0.0867	0.524	11.9	TRUE	1.4
Profile: recruited minus sham renin cells	POGZ	mouse	Pogz	positive = toward the recruited state	-2.06		RAS blockade users minus non-users	Non-diabetic glomerular disease and donors	Basic	-0.371	-0.856	0.114	-1.52	0.132	0.594	11.4	TRUE	-1.54
Profile: recruited minus sham renin cells	POSTN	mouse	Postn	positive = toward the recruited state	-5.29		RAS blockade users minus non-users	Non-diabetic glomerular disease and donors	Basic	0.0546	-0.434	0.543	0.222	0.825	0.996	11.9	FALSE	-2.93
Profile: recruited minus sham renin cells	PPFIA4	mouse	Ppfia4	positive = toward the recruited state	-4.09		RAS blockade users minus non-users	Non-diabetic glomerular disease and donors	Basic	-0.25	-0.687	0.188	-1.13	0.261	0.787	12.6	TRUE	-2.58
Profile: recruited minus sham renin cells	PRKAR1A	mouse	Prkar1a	positive = toward the recruited state	0.131		RAS blockade users minus non-users	Non-diabetic glomerular disease and donors	Basic	0.695	0.273	1.12	3.27	0.0015	0.208	11.9	TRUE	0.197
Profile: recruited minus sham renin cells	PRPF8	mouse	Prpf8	positive = toward the recruited state	0.335		RAS blockade users minus non-users	Non-diabetic glomerular disease and donors	Basic	0.293	-0.175	0.761	1.24	0.217	0.731	11.3	TRUE	0.305
Profile: recruited minus sham renin cells	PRRC2A	mouse	Prrc2a	positive = toward the recruited state	-1.97		RAS blockade users minus non-users	Non-diabetic glomerular disease and donors	Basic	0.0128	-0.418	0.444	0.0587	0.953	0.996	11.5	FALSE	-1.52
Profile: recruited minus sham renin cells	PTH1R	mouse	Pth1r	positive = toward the recruited state	0.574		RAS blockade users minus non-users	Non-diabetic glomerular disease and donors	Basic	0.313	-0.15	0.777	1.34	0.183	0.727	11.5	TRUE	0.627
Profile: recruited minus sham renin cells	PTP4A3	mouse	Ptp4a3	positive = toward the recruited state	-0.575		RAS blockade users minus non-users	Non-diabetic glomerular disease and donors	Basic	0.537	0.0626	1.01	2.25	0.0269	0.453	12.3	FALSE	-0.835
Profile: recruited minus sham renin cells	RAC1	mouse	Rac1	positive = toward the recruited state	1.66		RAS blockade users minus non-users	Non-diabetic glomerular disease and donors	Basic	0.431	-0.0254	0.887	1.87	0.0639	0.524	12	TRUE	2.16
Profile: recruited minus sham renin cells	RAP1A	mouse	Rap1a	positive = toward the recruited state	-1.02		RAS blockade users minus non-users	Non-diabetic glomerular disease and donors	Basic	0.102	-0.337	0.541	0.462	0.645	0.944	11.4	FALSE	-1.18
Profile: recruited minus sham renin cells	RAPGEF3	mouse	Rapgef3	positive = toward the recruited state	1.26		RAS blockade users minus non-users	Non-diabetic glomerular disease and donors	Basic	0.117	-0.385	0.618	0.462	0.645	0.944	11.5	TRUE	1.11
Profile: recruited minus sham renin cells	RBPMS	mouse	Rbpms	positive = toward the recruited state	-0.607		RAS blockade users minus non-users	Non-diabetic glomerular disease and donors	Basic	0.451	-0.0322	0.934	1.85	0.067	0.524	11.7	FALSE	-0.809
Profile: recruited minus sham renin cells	ROCK1	mouse	Rock1	positive = toward the recruited state	0.248		RAS blockade users minus non-users	Non-diabetic glomerular disease and donors	Basic	0.0405	-0.435	0.516	0.169	0.866	0.996	11.3	TRUE	0.352
Profile: recruited minus sham renin cells	S1PR3	mouse	S1pr3	positive = toward the recruited state	1.14		RAS blockade users minus non-users	Non-diabetic glomerular disease and donors	Basic	-0.114	-0.615	0.388	-0.451	0.653	0.944	11.3	FALSE	1.44
Profile: recruited minus sham renin cells	SDHA	mouse	Sdha	positive = toward the recruited state	0.856		RAS blockade users minus non-users	Non-diabetic glomerular disease and donors	Basic	0.0182	-0.39	0.426	0.0886	0.93	0.996	12.1	TRUE	1.19
Profile: recruited minus sham renin cells	SF3B1	mouse	Sf3b1	positive = toward the recruited state	0.215		RAS blockade users minus non-users	Non-diabetic glomerular disease and donors	Basic	0.158	-0.225	0.54	0.817	0.416	0.902	12.8	TRUE	0.266
Profile: recruited minus sham renin cells	SFPQ	mouse	Sfpq	positive = toward the recruited state	1.58		RAS blockade users minus non-users	Non-diabetic glomerular disease and donors	Basic	0.361	-0.0439	0.767	1.77	0.0799	0.524	11.9	TRUE	2.1
Profile: recruited minus sham renin cells	SLIT3	mouse	Slit3	positive = toward the recruited state	1.57		RAS blockade users minus non-users	Non-diabetic glomerular disease and donors	Basic	-0.0982	-0.54	0.343	-0.442	0.66	0.944	11.7	FALSE	1.33
Profile: recruited minus sham renin cells	SOD1	mouse	Sod1	positive = toward the recruited state	1.54		RAS blockade users minus non-users	Non-diabetic glomerular disease and donors	Basic	0.182	-0.271	0.635	0.798	0.427	0.902	11.5	TRUE	2.22
Profile: recruited minus sham renin cells	SOD3	mouse	Sod3	positive = toward the recruited state	-0.743		RAS blockade users minus non-users	Non-diabetic glomerular disease and donors	Basic	-0.142	-0.587	0.302	-0.635	0.527	0.944	12.1	TRUE	-0.583
Profile: recruited minus sham renin cells	SPTBN1	mouse	Sptbn1	positive = toward the recruited state	0.419		RAS blockade users minus non-users	Non-diabetic glomerular disease and donors	Basic	-0.107	-0.576	0.362	-0.452	0.652	0.944	12	FALSE	0.562
Profile: recruited minus sham renin cells	SRSF1	mouse	Srsf1	positive = toward the recruited state	1.03		RAS blockade users minus non-users	Non-diabetic glomerular disease and donors	Basic	-0.0941	-0.552	0.364	-0.408	0.684	0.944	11.7	FALSE	1.27
Profile: recruited minus sham renin cells	TARDBP	mouse	Tardbp	positive = toward the recruited state	1.1		RAS blockade users minus non-users	Non-diabetic glomerular disease and donors	Basic	-0.102	-0.505	0.302	-0.5	0.618	0.944	11.6	FALSE	1.34
Profile: recruited minus sham renin cells	TBX2	mouse	Tbx2	positive = toward the recruited state	-0.518		RAS blockade users minus non-users	Non-diabetic glomerular disease and donors	Basic	0.0423	-0.352	0.437	0.213	0.832	0.996	13.3	FALSE	-0.519
Profile: recruited minus sham renin cells	TINAGL1	mouse	Tinagl1	positive = toward the recruited state	-1.59		RAS blockade users minus non-users	Non-diabetic glomerular disease and donors	Basic	0.381	0.0584	0.703	2.35	0.0211	0.453	13.6	FALSE	-1.99
Profile: recruited minus sham renin cells	TNS2	mouse	Tns2	positive = toward the recruited state	1.84		RAS blockade users minus non-users	Non-diabetic glomerular disease and donors	Basic	0.0202	-0.442	0.483	0.0866	0.931	0.996	11.9	TRUE	2
Profile: recruited minus sham renin cells	TRPM3	mouse	Trpm3	positive = toward the recruited state	-4.56		RAS blockade users minus non-users	Non-diabetic glomerular disease and donors	Basic	0.549	0.171	0.928	2.88	0.00486	0.225	13.1	FALSE	-2.98
Profile: recruited minus sham renin cells	TUBB	mouse	Tubb5	positive = toward the recruited state	1.62		RAS blockade users minus non-users	Non-diabetic glomerular disease and donors	Basic	-0.311	-0.781	0.158	-1.32	0.191	0.73	11.5	FALSE	1.86
Profile: recruited minus sham renin cells	UBE2D3	mouse	Ube2d3	positive = toward the recruited state	0.609		RAS blockade users minus non-users	Non-diabetic glomerular disease and donors	Basic	-0.236	-0.686	0.214	-1.04	0.3	0.802	11.7	FALSE	0.82
Profile: recruited minus sham renin cells	VIM	mouse	Vim	positive = toward the recruited state	2.26		RAS blockade users minus non-users	Non-diabetic glomerular disease and donors	Basic	-0.278	-0.667	0.11	-1.42	0.158	0.667	13.1	FALSE	3.17
Profile: recruited minus sham renin cells	WDR26	mouse	Wdr26	positive = toward the recruited state	0.192		RAS blockade users minus non-users	Non-diabetic glomerular disease and donors	Basic	-0.116	-0.542	0.309	-0.543	0.589	0.944	11.4	FALSE	0.194
Profile: recruited minus sham renin cells	WFDC1	mouse	Wfdc1	positive = toward the recruited state	-0.805		RAS blockade users minus non-users	Non-diabetic glomerular disease and donors	Basic	-0.0945	-0.508	0.319	-0.454	0.651	0.944	12.7	TRUE	-0.635
Profile: recruited minus sham renin cells	XPO1	mouse	Xpo1	positive = toward the recruited state	0.317		RAS blockade users minus non-users	Non-diabetic glomerular disease and donors	Basic	0.298	-0.17	0.766	1.26	0.209	0.731	11.4	TRUE	0.326
Profile: recruited minus sham renin cells	YWHAZ	mouse	Ywhaz	positive = toward the recruited state	-1.15		RAS blockade users minus non-users	Non-diabetic glomerular disease and donors	Basic	0.208	-0.232	0.648	0.937	0.351	0.887	11.6	FALSE	-1.35
Profile: low- minus high-perfusion-pressure kidney	ABCC8	mouse	Abcc8	positive = toward the low-pressure state	1.28		RAS blockade users minus non-users	Non-diabetic glomerular disease and donors	Basic	0.464	-0.0423	0.97	1.82	0.072	0.524	12.1	TRUE	1.7
Profile: low- minus high-perfusion-pressure kidney	ACACB	mouse	Acacb	positive = toward the low-pressure state	-1.19		RAS blockade users minus non-users	Non-diabetic glomerular disease and donors	Basic	0.192	-0.279	0.663	0.81	0.42	0.902	11.6	FALSE	-1.96
Profile: low- minus high-perfusion-pressure kidney	ACTA2	mouse	Acta2	positive = toward the low-pressure state	-0.0472		RAS blockade users minus non-users	Non-diabetic glomerular disease and donors	Basic	-0.211	-0.602	0.181	-1.07	0.289	0.802	13.3	TRUE	-0.226
Profile: low- minus high-perfusion-pressure kidney	ACTN4	mouse	Actn4	positive = toward the low-pressure state	0.339		RAS blockade users minus non-users	Non-diabetic glomerular disease and donors	Basic	-0.29	-0.735	0.155	-1.3	0.198	0.73	11.8	FALSE	0.806
Profile: low- minus high-perfusion-pressure kidney	ADGRA2	mouse	Adgra2	positive = toward the low-pressure state	-0.494		RAS blockade users minus non-users	Non-diabetic glomerular disease and donors	Basic	0.111	-0.32	0.542	0.513	0.609	0.944	11.8	FALSE	-0.561
Profile: low- minus high-perfusion-pressure kidney	ADORA1	mouse	Adora1	positive = toward the low-pressure state	-0.241		RAS blockade users minus non-users	Non-diabetic glomerular disease and donors	Basic	-0.115	-0.526	0.297	-0.554	0.581	0.944	12.2	TRUE	-0.407
Profile: low- minus high-perfusion-pressure kidney	AFAP1L2	mouse	Afap1l2	positive = toward the low-pressure state	-0.265		RAS blockade users minus non-users	Non-diabetic glomerular disease and donors	Basic	-0.117	-0.551	0.317	-0.536	0.594	0.944	11.6	TRUE	-0.639
Profile: low- minus high-perfusion-pressure kidney	ALG11	mouse	Alg11	positive = toward the low-pressure state	-2.14		RAS blockade users minus non-users	Non-diabetic glomerular disease and donors	Basic	0.558	0.0048	1.11	2	0.0481	0.524	11.5	FALSE	-2.98
Profile: low- minus high-perfusion-pressure kidney	ANO1	mouse	Ano1	positive = toward the low-pressure state	0.0135		RAS blockade users minus non-users	Non-diabetic glomerular disease and donors	Basic	-0.0771	-0.526	0.372	-0.341	0.734	0.976	11.8	FALSE	0.0383
Profile: low- minus high-perfusion-pressure kidney	APP	mouse	App	positive = toward the low-pressure state	-0.145		RAS blockade users minus non-users	Non-diabetic glomerular disease and donors	Basic	0.375	-0.0524	0.802	1.74	0.0848	0.524	12.6	FALSE	-0.575
Profile: low- minus high-perfusion-pressure kidney	ARHGEF2	mouse	Arhgef2	positive = toward the low-pressure state	-0.0223		RAS blockade users minus non-users	Non-diabetic glomerular disease and donors	Basic	0.234	-0.225	0.694	1.01	0.314	0.824	11.6	FALSE	-0.0452
Profile: low- minus high-perfusion-pressure kidney	ATF4	mouse	Atf4	positive = toward the low-pressure state	0.473		RAS blockade users minus non-users	Non-diabetic glomerular disease and donors	Basic	-0.143	-0.523	0.238	-0.744	0.459	0.925	11.9	FALSE	1.14
Profile: low- minus high-perfusion-pressure kidney	ATP2A2	mouse	Atp2a2	positive = toward the low-pressure state	0.461		RAS blockade users minus non-users	Non-diabetic glomerular disease and donors	Basic	-0.0464	-0.528	0.435	-0.191	0.849	0.996	11.4	FALSE	1.3
Profile: low- minus high-perfusion-pressure kidney	BCAM	mouse	Bcam	positive = toward the low-pressure state	-0.614		RAS blockade users minus non-users	Non-diabetic glomerular disease and donors	Basic	-0.0136	-0.428	0.401	-0.0653	0.948	0.996	11.9	TRUE	-1.12
Profile: low- minus high-perfusion-pressure kidney	BGN	mouse	Bgn	positive = toward the low-pressure state	-0.217		RAS blockade users minus non-users	Non-diabetic glomerular disease and donors	Basic	0.353	-0.0387	0.745	1.79	0.0768	0.524	12.5	FALSE	-0.778
Profile: low- minus high-perfusion-pressure kidney	CACNA1C	mouse	Cacna1c	positive = toward the low-pressure state	-0.153		RAS blockade users minus non-users	Non-diabetic glomerular disease and donors	Basic	-0.0331	-0.514	0.447	-0.137	0.891	0.996	12	TRUE	-0.318
Profile: low- minus high-perfusion-pressure kidney	CALM3	mouse	Calm3	positive = toward the low-pressure state	0.195		RAS blockade users minus non-users	Non-diabetic glomerular disease and donors	Basic	-0.247	-0.707	0.213	-1.07	0.289	0.802	11.3	FALSE	0.747
Profile: low- minus high-perfusion-pressure kidney	CBX7	mouse	Cbx7	positive = toward the low-pressure state	-0.289		RAS blockade users minus non-users	Non-diabetic glomerular disease and donors	Basic	-0.166	-0.578	0.246	-0.801	0.425	0.902	11.8	TRUE	-0.288
Profile: low- minus high-perfusion-pressure kidney	CD248	mouse	Cd248	positive = toward the low-pressure state	-0.58		RAS blockade users minus non-users	Non-diabetic glomerular disease and donors	Basic	0.113	-0.371	0.597	0.463	0.644	0.944	11.4	FALSE	-1.05
Profile: low- minus high-perfusion-pressure kidney	CD34	mouse	Cd34	positive = toward the low-pressure state	0.296		RAS blockade users minus non-users	Non-diabetic glomerular disease and donors	Basic	-0.012	-0.43	0.406	-0.0572	0.955	0.996	11.9	FALSE	0.381
Profile: low- minus high-perfusion-pressure kidney	CD46	mouse	Cd46	positive = toward the low-pressure state	-0.508		RAS blockade users minus non-users	Non-diabetic glomerular disease and donors	Basic	-0.0802	-0.408	0.248	-0.485	0.629	0.944	13.7	TRUE	-0.782
Profile: low- minus high-perfusion-pressure kidney	CDK18	mouse	Cdk18	positive = toward the low-pressure state	-0.0866		RAS blockade users minus non-users	Non-diabetic glomerular disease and donors	Basic	0.138	-0.353	0.629	0.558	0.578	0.944	11.3	FALSE	-0.15
Profile: low- minus high-perfusion-pressure kidney	CHD3	mouse	Chd3	positive = toward the low-pressure state	0.653		RAS blockade users minus non-users	Non-diabetic glomerular disease and donors	Basic	0.249	-0.186	0.684	1.14	0.258	0.787	11.8	TRUE	1.3
Profile: low- minus high-perfusion-pressure kidney	CLIC4	mouse	Clic4	positive = toward the low-pressure state	0.584		RAS blockade users minus non-users	Non-diabetic glomerular disease and donors	Basic	-0.0379	-0.53	0.454	-0.153	0.879	0.996	11.4	FALSE	2.05
Profile: low- minus high-perfusion-pressure kidney	CLTC	mouse	Cltc	positive = toward the low-pressure state	0.474		RAS blockade users minus non-users	Non-diabetic glomerular disease and donors	Basic	-0.0862	-0.505	0.333	-0.408	0.684	0.944	11.8	FALSE	1.46
Profile: low- minus high-perfusion-pressure kidney	COL18A1	mouse	Col18a1	positive = toward the low-pressure state	0.255		RAS blockade users minus non-users	Non-diabetic glomerular disease and donors	Basic	0.106	-0.249	0.461	0.595	0.553	0.944	12.7	TRUE	1.13
Profile: low- minus high-perfusion-pressure kidney	COL23A1	mouse	Col23a1	positive = toward the low-pressure state	2.49		RAS blockade users minus non-users	Non-diabetic glomerular disease and donors	Basic	0.256	-0.0992	0.612	1.43	0.156	0.667	11.5	TRUE	1.89
Profile: low- minus high-perfusion-pressure kidney	CPSF6	mouse	Cpsf6	positive = toward the low-pressure state	-1.11		RAS blockade users minus non-users	Non-diabetic glomerular disease and donors	Basic	0.0211	-0.409	0.451	0.0972	0.923	0.996	12.2	FALSE	-1.87
Profile: low- minus high-perfusion-pressure kidney	CSPG4	mouse	Cspg4	positive = toward the low-pressure state	-0.116		RAS blockade users minus non-users	Non-diabetic glomerular disease and donors	Basic	-0.0793	-0.491	0.332	-0.383	0.703	0.952	12.1	TRUE	-0.299
Profile: low- minus high-perfusion-pressure kidney	CTNNB1	mouse	Ctnnb1	positive = toward the low-pressure state	-0.0382		RAS blockade users minus non-users	Non-diabetic glomerular disease and donors	Basic	-0.0584	-0.545	0.428	-0.238	0.812	0.996	11.6	TRUE	-0.137
Profile: low- minus high-perfusion-pressure kidney	DDX39B	mouse	Ddx39b	positive = toward the low-pressure state	0.223		RAS blockade users minus non-users	Non-diabetic glomerular disease and donors	Basic	0.27	-0.145	0.686	1.29	0.2	0.73	13	TRUE	0.632
Profile: low- minus high-perfusion-pressure kidney	EBF1	mouse	Ebf1	positive = toward the low-pressure state	-0.0685		RAS blockade users minus non-users	Non-diabetic glomerular disease and donors	Basic	0.00167	-0.43	0.433	0.00768	0.994	0.996	11.7	FALSE	-0.254
Profile: low- minus high-perfusion-pressure kidney	EDNRA	mouse	Ednra	positive = toward the low-pressure state	0.0726		RAS blockade users minus non-users	Non-diabetic glomerular disease and donors	Basic	-0.0469	-0.469	0.375	-0.22	0.826	0.996	12.1	FALSE	0.241
Profile: low- minus high-perfusion-pressure kidney	EEF1G	mouse	Eef1g	positive = toward the low-pressure state	0.471		RAS blockade users minus non-users	Non-diabetic glomerular disease and donors	Basic	-0.105	-0.53	0.32	-0.489	0.626	0.944	13.3	FALSE	1.36
Profile: low- minus high-perfusion-pressure kidney	ENG	mouse	Eng	positive = toward the low-pressure state	0.26		RAS blockade users minus non-users	Non-diabetic glomerular disease and donors	Basic	0.525	0.0355	1.01	2.13	0.0358	0.498	12.6	TRUE	0.287
Profile: low- minus high-perfusion-pressure kidney	EPAS1	mouse	Epas1	positive = toward the low-pressure state	0.162		RAS blockade users minus non-users	Non-diabetic glomerular disease and donors	Basic	0.377	-0.013	0.767	1.92	0.058	0.524	12.8	TRUE	0.674
Profile: low- minus high-perfusion-pressure kidney	EWSR1	mouse	Ewsr1	positive = toward the low-pressure state	-0.152		RAS blockade users minus non-users	Non-diabetic glomerular disease and donors	Basic	0.083	-0.352	0.518	0.379	0.706	0.952	12.1	FALSE	-0.428
Profile: low- minus high-perfusion-pressure kidney	FGFR1	mouse	Fgfr1	positive = toward the low-pressure state	0.145		RAS blockade users minus non-users	Non-diabetic glomerular disease and donors	Basic	0.0228	-0.418	0.463	0.103	0.918	0.996	11.6	TRUE	0.275
Profile: low- minus high-perfusion-pressure kidney	FLNA	mouse	Flna	positive = toward the low-pressure state	-0.101		RAS blockade users minus non-users	Non-diabetic glomerular disease and donors	Basic	0.179	-0.211	0.569	0.913	0.364	0.902	13.1	FALSE	-0.29
Profile: low- minus high-perfusion-pressure kidney	FN1	mouse	Fn1	positive = toward the low-pressure state	-0.52		RAS blockade users minus non-users	Non-diabetic glomerular disease and donors	Basic	0.497	-0.0922	1.09	1.67	0.0974	0.541	13.7	FALSE	-0.759
Profile: low- minus high-perfusion-pressure kidney	FNDC3A	mouse	Fndc3a	positive = toward the low-pressure state	-0.527		RAS blockade users minus non-users	Non-diabetic glomerular disease and donors	Basic	0.296	-0.178	0.77	1.24	0.218	0.731	11.6	FALSE	-1.12
Profile: low- minus high-perfusion-pressure kidney	FRZB	mouse	Frzb	positive = toward the low-pressure state	-0.0374		RAS blockade users minus non-users	Non-diabetic glomerular disease and donors	Basic	-0.0622	-0.463	0.339	-0.308	0.759	0.984	12.2	TRUE	-0.0221
Profile: low- minus high-perfusion-pressure kidney	GANAB	mouse	Ganab	positive = toward the low-pressure state	-0.138		RAS blockade users minus non-users	Non-diabetic glomerular disease and donors	Basic	-0.00423	-0.446	0.437	-0.019	0.985	0.996	11.6	TRUE	-0.297
Profile: low- minus high-perfusion-pressure kidney	GAS6	mouse	Gas6	positive = toward the low-pressure state	-0.903		RAS blockade users minus non-users	Non-diabetic glomerular disease and donors	Basic	-0.268	-0.71	0.174	-1.2	0.231	0.731	11.7	TRUE	-1.17
Profile: low- minus high-perfusion-pressure kidney	GATA3	mouse	Gata3	positive = toward the low-pressure state	0.0655		RAS blockade users minus non-users	Non-diabetic glomerular disease and donors	Basic	-0.0167	-0.478	0.445	-0.0718	0.943	0.996	12	FALSE	0.146
Profile: low- minus high-perfusion-pressure kidney	GJA5	mouse	Gja5	positive = toward the low-pressure state	1.21		RAS blockade users minus non-users	Non-diabetic glomerular disease and donors	Basic	-0.246	-0.705	0.213	-1.06	0.291	0.802	11.9	FALSE	2.66
Profile: low- minus high-perfusion-pressure kidney	GTF2I	mouse	Gtf2i	positive = toward the low-pressure state	0.146		RAS blockade users minus non-users	Non-diabetic glomerular disease and donors	Basic	-0.416	-0.908	0.0765	-1.68	0.0969	0.541	11.6	FALSE	0.383
Profile: low- minus high-perfusion-pressure kidney	HIF1A	mouse	Hif1a	positive = toward the low-pressure state	0.483		RAS blockade users minus non-users	Non-diabetic glomerular disease and donors	Basic	0.353	-0.0883	0.794	1.59	0.116	0.574	12.7	TRUE	1.42
Profile: low- minus high-perfusion-pressure kidney	HNRNPD	mouse	Hnrnpd	positive = toward the low-pressure state	0.203		RAS blockade users minus non-users	Non-diabetic glomerular disease and donors	Basic	-0.0838	-0.409	0.242	-0.511	0.611	0.944	12.4	FALSE	0.549
Profile: low- minus high-perfusion-pressure kidney	HNRNPH1	mouse	Hnrnph1	positive = toward the low-pressure state	0.54		RAS blockade users minus non-users	Non-diabetic glomerular disease and donors	Basic	-0.231	-0.574	0.111	-1.34	0.183	0.727	13.1	FALSE	2.02
Profile: low- minus high-perfusion-pressure kidney	HNRNPM	mouse	Hnrnpm	positive = toward the low-pressure state	-0.0319		RAS blockade users minus non-users	Non-diabetic glomerular disease and donors	Basic	-0.174	-0.608	0.26	-0.796	0.428	0.902	11.8	TRUE	-0.103
Profile: low- minus high-perfusion-pressure kidney	IGF2R	mouse	Igf2r	positive = toward the low-pressure state	-0.645		RAS blockade users minus non-users	Non-diabetic glomerular disease and donors	Basic	0.0557	-0.451	0.563	0.218	0.828	0.996	11.5	FALSE	-0.374
Profile: low- minus high-perfusion-pressure kidney	IL6ST	mouse	Il6st	positive = toward the low-pressure state	0.844		RAS blockade users minus non-users	Non-diabetic glomerular disease and donors	Basic	-0.0901	-0.531	0.351	-0.406	0.686	0.944	11.7	FALSE	1.93
Profile: low- minus high-perfusion-pressure kidney	JAG1	mouse	Jag1	positive = toward the low-pressure state	0.201		RAS blockade users minus non-users	Non-diabetic glomerular disease and donors	Basic	-0.0812	-0.56	0.398	-0.336	0.737	0.976	11.7	FALSE	0.451
Profile: low- minus high-perfusion-pressure kidney	KCNJ2	mouse	Kcnj2	positive = toward the low-pressure state	-0.897		RAS blockade users minus non-users	Non-diabetic glomerular disease and donors	Basic	0.2	-0.17	0.571	1.07	0.286	0.802	12.6	FALSE	-2.28
Profile: low- minus high-perfusion-pressure kidney	LBH	mouse	Lbh	positive = toward the low-pressure state	-0.137		RAS blockade users minus non-users	Non-diabetic glomerular disease and donors	Basic	-0.431	-0.872	0.0105	-1.94	0.0556	0.524	13.3	TRUE	-0.575
Profile: low- minus high-perfusion-pressure kidney	LENG8	mouse	Leng8	positive = toward the low-pressure state	0.0202		RAS blockade users minus non-users	Non-diabetic glomerular disease and donors	Basic	-0.178	-0.608	0.253	-0.818	0.415	0.902	13	FALSE	0.0501
Profile: low- minus high-perfusion-pressure kidney	LUC7L	mouse	Luc7l	positive = toward the low-pressure state	0.0343		RAS blockade users minus non-users	Non-diabetic glomerular disease and donors	Basic	-0.146	-0.583	0.291	-0.664	0.508	0.944	11.4	FALSE	0.072
Profile: low- minus high-perfusion-pressure kidney	MCAM	mouse	Mcam	positive = toward the low-pressure state	0.168		RAS blockade users minus non-users	Non-diabetic glomerular disease and donors	Basic	0.0818	-0.305	0.469	0.419	0.676	0.944	12.3	TRUE	0.472
Profile: low- minus high-perfusion-pressure kidney	MECOM	mouse	Mecom	positive = toward the low-pressure state	0.542		RAS blockade users minus non-users	Non-diabetic glomerular disease and donors	Basic	-0.0321	-0.456	0.392	-0.15	0.881	0.996	12.1	FALSE	1.61
Profile: low- minus high-perfusion-pressure kidney	MEIS1	mouse	Meis1	positive = toward the low-pressure state	0.509		RAS blockade users minus non-users	Non-diabetic glomerular disease and donors	Basic	-0.233	-0.71	0.244	-0.971	0.334	0.86	11.8	FALSE	1.26
Profile: low- minus high-perfusion-pressure kidney	MFGE8	mouse	Mfge8	positive = toward the low-pressure state	-0.0366		RAS blockade users minus non-users	Non-diabetic glomerular disease and donors	Basic	-0.0592	-0.45	0.332	-0.3	0.764	0.984	12.1	TRUE	-0.132
Profile: low- minus high-perfusion-pressure kidney	MYH9	mouse	Myh9	positive = toward the low-pressure state	0.188		RAS blockade users minus non-users	Non-diabetic glomerular disease and donors	Basic	0.0236	-0.417	0.464	0.107	0.915	0.996	11.8	TRUE	0.285
Profile: low- minus high-perfusion-pressure kidney	MYLK	mouse	Mylk	positive = toward the low-pressure state	0.241		RAS blockade users minus non-users	Non-diabetic glomerular disease and donors	Basic	-0.31	-0.715	0.0949	-1.52	0.132	0.594	12	FALSE	1.17
Profile: low- minus high-perfusion-pressure kidney	NCOR2	mouse	Ncor2	positive = toward the low-pressure state	0.95		RAS blockade users minus non-users	Non-diabetic glomerular disease and donors	Basic	0.385	-0.0872	0.858	1.62	0.109	0.56	11.6	TRUE	1.27
Profile: low- minus high-perfusion-pressure kidney	NFATC4	mouse	Nfatc4	positive = toward the low-pressure state	0.981		RAS blockade users minus non-users	Non-diabetic glomerular disease and donors	Basic	0.182	-0.318	0.682	0.723	0.471	0.936	11.3	TRUE	1.75
Profile: low- minus high-perfusion-pressure kidney	NONO	mouse	Nono	positive = toward the low-pressure state	0.565		RAS blockade users minus non-users	Non-diabetic glomerular disease and donors	Basic	0.0184	-0.409	0.446	0.0856	0.932	0.996	11.4	TRUE	1.34
Profile: low- minus high-perfusion-pressure kidney	NOTCH2	mouse	Notch2	positive = toward the low-pressure state	0.723		RAS blockade users minus non-users	Non-diabetic glomerular disease and donors	Basic	-0.188	-0.603	0.227	-0.897	0.372	0.902	12.6	FALSE	1.33
Profile: low- minus high-perfusion-pressure kidney	NOTCH3	mouse	Notch3	positive = toward the low-pressure state	-0.101		RAS blockade users minus non-users	Non-diabetic glomerular disease and donors	Basic	-0.189	-0.637	0.258	-0.84	0.403	0.902	12.1	TRUE	-0.294
Profile: low- minus high-perfusion-pressure kidney	NPTN	mouse	Nptn	positive = toward the low-pressure state	0.00967		RAS blockade users minus non-users	Non-diabetic glomerular disease and donors	Basic	0.403	-0.0418	0.848	1.8	0.0752	0.524	11.5	TRUE	0.0409
Profile: low- minus high-perfusion-pressure kidney	NPY1R	mouse	Npy1r	positive = toward the low-pressure state	-0.885		RAS blockade users minus non-users	Non-diabetic glomerular disease and donors	Basic	-0.0237	-0.448	0.401	-0.111	0.912	0.996	12	TRUE	-1.88
Profile: low- minus high-perfusion-pressure kidney	NT5DC2	mouse	Nt5dc2	positive = toward the low-pressure state	-0.287		RAS blockade users minus non-users	Non-diabetic glomerular disease and donors	Basic	0.342	-0.0943	0.778	1.56	0.123	0.59	11.9	FALSE	-0.438
Profile: low- minus high-perfusion-pressure kidney	NTN4	mouse	Ntn4	positive = toward the low-pressure state	0.0137		RAS blockade users minus non-users	Non-diabetic glomerular disease and donors	Basic	-0.0323	-0.542	0.478	-0.126	0.9	0.996	11.7	FALSE	0.0296
Profile: low- minus high-perfusion-pressure kidney	NUMA1	mouse	Numa1	positive = toward the low-pressure state	-0.257		RAS blockade users minus non-users	Non-diabetic glomerular disease and donors	Basic	-0.00905	-0.48	0.462	-0.0381	0.97	0.996	11.7	TRUE	-0.584
Profile: low- minus high-perfusion-pressure kidney	OGT	mouse	Ogt	positive = toward the low-pressure state	-0.43		RAS blockade users minus non-users	Non-diabetic glomerular disease and donors	Basic	0.188	-0.235	0.612	0.883	0.38	0.902	12.3	FALSE	-1.24
Profile: low- minus high-perfusion-pressure kidney	PABPC1L	mouse	Pabpc1l	positive = toward the low-pressure state	-1.84		RAS blockade users minus non-users	Non-diabetic glomerular disease and donors	Basic	-0.292	-0.767	0.184	-1.22	0.227	0.731	11.6	TRUE	-1.32
Profile: low- minus high-perfusion-pressure kidney	PAWR	mouse	Pawr	positive = toward the low-pressure state	-0.181		RAS blockade users minus non-users	Non-diabetic glomerular disease and donors	Basic	-0.123	-0.574	0.327	-0.543	0.589	0.944	11.7	TRUE	-0.295
Profile: low- minus high-perfusion-pressure kidney	PCDH17	mouse	Pcdh17	positive = toward the low-pressure state	-0.697		RAS blockade users minus non-users	Non-diabetic glomerular disease and donors	Basic	0.00228	-0.488	0.492	0.00926	0.993	0.996	11.6	FALSE	-0.731
Profile: low- minus high-perfusion-pressure kidney	PDGFC	mouse	Pdgfc	positive = toward the low-pressure state	0.388		RAS blockade users minus non-users	Non-diabetic glomerular disease and donors	Basic	0.584	0.0701	1.1	2.26	0.0263	0.453	11.5	TRUE	0.447
Profile: low- minus high-perfusion-pressure kidney	PDGFRB	mouse	Pdgfrb	positive = toward the low-pressure state	-0.678		RAS blockade users minus non-users	Non-diabetic glomerular disease and donors	Basic	0.174	-0.248	0.595	0.817	0.416	0.902	13.3	FALSE	-1.45
Profile: low- minus high-perfusion-pressure kidney	PDXDC1	mouse	Pdxdc1	positive = toward the low-pressure state	0.0283		RAS blockade users minus non-users	Non-diabetic glomerular disease and donors	Basic	0.129	-0.295	0.554	0.605	0.547	0.944	11.7	TRUE	0.0599
Profile: low- minus high-perfusion-pressure kidney	PHLDB2	mouse	Phldb2	positive = toward the low-pressure state	-0.479		RAS blockade users minus non-users	Non-diabetic glomerular disease and donors	Basic	-0.509	-0.966	-0.0522	-2.21	0.0294	0.453	11.6	TRUE	-1.66
Profile: low- minus high-perfusion-pressure kidney	PLEC	mouse	Plec	positive = toward the low-pressure state	0.302		RAS blockade users minus non-users	Non-diabetic glomerular disease and donors	Basic	-0.118	-0.575	0.339	-0.514	0.608	0.944	11.6	FALSE	0.707
Profile: low- minus high-perfusion-pressure kidney	PLN	mouse	Pln	positive = toward the low-pressure state	0.279		RAS blockade users minus non-users	Non-diabetic glomerular disease and donors	Basic	-0.0979	-0.567	0.371	-0.415	0.679	0.944	12.2	FALSE	0.841
Profile: low- minus high-perfusion-pressure kidney	PLS3	mouse	Pls3	positive = toward the low-pressure state	-0.324		RAS blockade users minus non-users	Non-diabetic glomerular disease and donors	Basic	-0.0642	-0.46	0.332	-0.322	0.748	0.981	11.8	TRUE	-0.989
Profile: low- minus high-perfusion-pressure kidney	PLXNB2	mouse	Plxnb2	positive = toward the low-pressure state	-0.674		RAS blockade users minus non-users	Non-diabetic glomerular disease and donors	Basic	0.347	-0.0509	0.745	1.73	0.0867	0.524	11.9	FALSE	-1.33
Profile: low- minus high-perfusion-pressure kidney	POGZ	mouse	Pogz	positive = toward the low-pressure state	-0.42		RAS blockade users minus non-users	Non-diabetic glomerular disease and donors	Basic	-0.371	-0.856	0.114	-1.52	0.132	0.594	11.4	TRUE	-0.607
Profile: low- minus high-perfusion-pressure kidney	POSTN	mouse	Postn	positive = toward the low-pressure state	0.725		RAS blockade users minus non-users	Non-diabetic glomerular disease and donors	Basic	0.0546	-0.434	0.543	0.222	0.825	0.996	11.9	TRUE	0.425
Profile: low- minus high-perfusion-pressure kidney	PPFIA4	mouse	Ppfia4	positive = toward the low-pressure state	-1.06		RAS blockade users minus non-users	Non-diabetic glomerular disease and donors	Basic	-0.25	-0.687	0.188	-1.13	0.261	0.787	12.6	TRUE	-1.22
Profile: low- minus high-perfusion-pressure kidney	PRKAR1A	mouse	Prkar1a	positive = toward the low-pressure state	0.104		RAS blockade users minus non-users	Non-diabetic glomerular disease and donors	Basic	0.695	0.273	1.12	3.27	0.0015	0.208	11.9	TRUE	0.556
Profile: low- minus high-perfusion-pressure kidney	PRPF8	mouse	Prpf8	positive = toward the low-pressure state	-0.28		RAS blockade users minus non-users	Non-diabetic glomerular disease and donors	Basic	0.293	-0.175	0.761	1.24	0.217	0.731	11.3	FALSE	-0.658
Profile: low- minus high-perfusion-pressure kidney	PRRC2A	mouse	Prrc2a	positive = toward the low-pressure state	-0.712		RAS blockade users minus non-users	Non-diabetic glomerular disease and donors	Basic	0.0128	-0.418	0.444	0.0587	0.953	0.996	11.5	FALSE	-1.01
Profile: low- minus high-perfusion-pressure kidney	PTH1R	mouse	Pth1r	positive = toward the low-pressure state	0.021		RAS blockade users minus non-users	Non-diabetic glomerular disease and donors	Basic	0.313	-0.15	0.777	1.34	0.183	0.727	11.5	TRUE	0.0518
Profile: low- minus high-perfusion-pressure kidney	PTP4A3	mouse	Ptp4a3	positive = toward the low-pressure state	1.41		RAS blockade users minus non-users	Non-diabetic glomerular disease and donors	Basic	0.537	0.0626	1.01	2.25	0.0269	0.453	12.3	TRUE	4.78
Profile: low- minus high-perfusion-pressure kidney	RAC1	mouse	Rac1	positive = toward the low-pressure state	0.0266		RAS blockade users minus non-users	Non-diabetic glomerular disease and donors	Basic	0.431	-0.0254	0.887	1.87	0.0639	0.524	12	TRUE	0.0796
Profile: low- minus high-perfusion-pressure kidney	RAP1A	mouse	Rap1a	positive = toward the low-pressure state	0.266		RAS blockade users minus non-users	Non-diabetic glomerular disease and donors	Basic	0.102	-0.337	0.541	0.462	0.645	0.944	11.4	TRUE	0.922
Profile: low- minus high-perfusion-pressure kidney	RAPGEF3	mouse	Rapgef3	positive = toward the low-pressure state	-0.364		RAS blockade users minus non-users	Non-diabetic glomerular disease and donors	Basic	0.117	-0.385	0.618	0.462	0.645	0.944	11.5	FALSE	-0.569
Profile: low- minus high-perfusion-pressure kidney	RBPMS	mouse	Rbpms	positive = toward the low-pressure state	0.16		RAS blockade users minus non-users	Non-diabetic glomerular disease and donors	Basic	0.451	-0.0322	0.934	1.85	0.067	0.524	11.7	TRUE	0.716
Profile: low- minus high-perfusion-pressure kidney	ROCK1	mouse	Rock1	positive = toward the low-pressure state	-0.58		RAS blockade users minus non-users	Non-diabetic glomerular disease and donors	Basic	0.0405	-0.435	0.516	0.169	0.866	0.996	11.3	FALSE	-2.64
Profile: low- minus high-perfusion-pressure kidney	S1PR3	mouse	S1pr3	positive = toward the low-pressure state	0.0698		RAS blockade users minus non-users	Non-diabetic glomerular disease and donors	Basic	-0.114	-0.615	0.388	-0.451	0.653	0.944	11.3	FALSE	0.2
Profile: low- minus high-perfusion-pressure kidney	SDHA	mouse	Sdha	positive = toward the low-pressure state	-0.181		RAS blockade users minus non-users	Non-diabetic glomerular disease and donors	Basic	0.0182	-0.39	0.426	0.0886	0.93	0.996	12.1	FALSE	-0.593
Profile: low- minus high-perfusion-pressure kidney	SF3B1	mouse	Sf3b1	positive = toward the low-pressure state	-0.053		RAS blockade users minus non-users	Non-diabetic glomerular disease and donors	Basic	0.158	-0.225	0.54	0.817	0.416	0.902	12.8	FALSE	-0.24
Profile: low- minus high-perfusion-pressure kidney	SFPQ	mouse	Sfpq	positive = toward the low-pressure state	0.679		RAS blockade users minus non-users	Non-diabetic glomerular disease and donors	Basic	0.361	-0.0439	0.767	1.77	0.0799	0.524	11.9	TRUE	2.15
Profile: low- minus high-perfusion-pressure kidney	SLIT3	mouse	Slit3	positive = toward the low-pressure state	-0.727		RAS blockade users minus non-users	Non-diabetic glomerular disease and donors	Basic	-0.0982	-0.54	0.343	-0.442	0.66	0.944	11.7	TRUE	-1.33
Profile: low- minus high-perfusion-pressure kidney	SOD1	mouse	Sod1	positive = toward the low-pressure state	0.0986		RAS blockade users minus non-users	Non-diabetic glomerular disease and donors	Basic	0.182	-0.271	0.635	0.798	0.427	0.902	11.5	TRUE	0.36
Profile: low- minus high-perfusion-pressure kidney	SOD3	mouse	Sod3	positive = toward the low-pressure state	0.0841		RAS blockade users minus non-users	Non-diabetic glomerular disease and donors	Basic	-0.142	-0.587	0.302	-0.635	0.527	0.944	12.1	FALSE	0.176
Profile: low- minus high-perfusion-pressure kidney	SPTBN1	mouse	Sptbn1	positive = toward the low-pressure state	-0.0802		RAS blockade users minus non-users	Non-diabetic glomerular disease and donors	Basic	-0.107	-0.576	0.362	-0.452	0.652	0.944	12	TRUE	-0.323
Profile: low- minus high-perfusion-pressure kidney	SRSF1	mouse	Srsf1	positive = toward the low-pressure state	-0.17		RAS blockade users minus non-users	Non-diabetic glomerular disease and donors	Basic	-0.0941	-0.552	0.364	-0.408	0.684	0.944	11.7	TRUE	-0.452
Profile: low- minus high-perfusion-pressure kidney	TARDBP	mouse	Tardbp	positive = toward the low-pressure state	-0.219		RAS blockade users minus non-users	Non-diabetic glomerular disease and donors	Basic	-0.102	-0.505	0.302	-0.5	0.618	0.944	11.6	TRUE	-0.782
Profile: low- minus high-perfusion-pressure kidney	TBX2	mouse	Tbx2	positive = toward the low-pressure state	0.0996		RAS blockade users minus non-users	Non-diabetic glomerular disease and donors	Basic	0.0423	-0.352	0.437	0.213	0.832	0.996	13.3	TRUE	0.23
Profile: low- minus high-perfusion-pressure kidney	TINAGL1	mouse	Tinagl1	positive = toward the low-pressure state	0.612		RAS blockade users minus non-users	Non-diabetic glomerular disease and donors	Basic	0.381	0.0584	0.703	2.35	0.0211	0.453	13.6	TRUE	2.49
Profile: low- minus high-perfusion-pressure kidney	TNS2	mouse	Tns2	positive = toward the low-pressure state	0.0305		RAS blockade users minus non-users	Non-diabetic glomerular disease and donors	Basic	0.0202	-0.442	0.483	0.0866	0.931	0.996	11.9	TRUE	0.0841
Profile: low- minus high-perfusion-pressure kidney	TRPM3	mouse	Trpm3	positive = toward the low-pressure state	1.06		RAS blockade users minus non-users	Non-diabetic glomerular disease and donors	Basic	0.549	0.171	0.928	2.88	0.00486	0.225	13.1	TRUE	1.41
Profile: low- minus high-perfusion-pressure kidney	TUBB	mouse	Tubb5	positive = toward the low-pressure state	1.08		RAS blockade users minus non-users	Non-diabetic glomerular disease and donors	Basic	-0.311	-0.781	0.158	-1.32	0.191	0.73	11.5	FALSE	2.57
Profile: low- minus high-perfusion-pressure kidney	UBE2D3	mouse	Ube2d3	positive = toward the low-pressure state	0.0318		RAS blockade users minus non-users	Non-diabetic glomerular disease and donors	Basic	-0.236	-0.686	0.214	-1.04	0.3	0.802	11.7	FALSE	0.104
Profile: low- minus high-perfusion-pressure kidney	VIM	mouse	Vim	positive = toward the low-pressure state	0.408		RAS blockade users minus non-users	Non-diabetic glomerular disease and donors	Basic	-0.278	-0.667	0.11	-1.42	0.158	0.667	13.1	FALSE	1.38
Profile: low- minus high-perfusion-pressure kidney	WDR26	mouse	Wdr26	positive = toward the low-pressure state	-0.0357		RAS blockade users minus non-users	Non-diabetic glomerular disease and donors	Basic	-0.116	-0.542	0.309	-0.543	0.589	0.944	11.4	TRUE	-0.0891
Profile: low- minus high-perfusion-pressure kidney	WFDC1	mouse	Wfdc1	positive = toward the low-pressure state	0.213		RAS blockade users minus non-users	Non-diabetic glomerular disease and donors	Basic	-0.0945	-0.508	0.319	-0.454	0.651	0.944	12.7	FALSE	0.492
Profile: low- minus high-perfusion-pressure kidney	XPO1	mouse	Xpo1	positive = toward the low-pressure state	-0.412		RAS blockade users minus non-users	Non-diabetic glomerular disease and donors	Basic	0.298	-0.17	0.766	1.26	0.209	0.731	11.4	FALSE	-0.995
Profile: low- minus high-perfusion-pressure kidney	YWHAZ	mouse	Ywhaz	positive = toward the low-pressure state	0.349		RAS blockade users minus non-users	Non-diabetic glomerular disease and donors	Basic	0.208	-0.232	0.648	0.937	0.351	0.887	11.6	TRUE	1.6
Profile: captopril minus untreated renin cells	ABCC8	mouse	Abcc8	positive = toward the captopril state	-0.146		RAS blockade users minus non-users	Non-diabetic glomerular disease and donors	Basic	0.464	-0.0423	0.97	1.82	0.072	0.524	12.1	FALSE	-1.03
Profile: captopril minus untreated renin cells	ACACB	mouse	Acacb	positive = toward the captopril state	-0.121		RAS blockade users minus non-users	Non-diabetic glomerular disease and donors	Basic	0.192	-0.279	0.663	0.81	0.42	0.902	11.6	FALSE	-0.862
Profile: captopril minus untreated renin cells	ACTA2	mouse	Acta2	positive = toward the captopril state	1.29		RAS blockade users minus non-users	Non-diabetic glomerular disease and donors	Basic	-0.211	-0.602	0.181	-1.07	0.289	0.802	13.3	FALSE	3.55
Profile: captopril minus untreated renin cells	ACTN4	mouse	Actn4	positive = toward the captopril state	-0.00825		RAS blockade users minus non-users	Non-diabetic glomerular disease and donors	Basic	-0.29	-0.735	0.155	-1.3	0.198	0.73	11.8	TRUE	-0.0515
Profile: captopril minus untreated renin cells	ADGRA2	mouse	Adgra2	positive = toward the captopril state	0.198		RAS blockade users minus non-users	Non-diabetic glomerular disease and donors	Basic	0.111	-0.32	0.542	0.513	0.609	0.944	11.8	TRUE	1.15
Profile: captopril minus untreated renin cells	ADORA1	mouse	Adora1	positive = toward the captopril state	-0.413		RAS blockade users minus non-users	Non-diabetic glomerular disease and donors	Basic	-0.115	-0.526	0.297	-0.554	0.581	0.944	12.2	TRUE	-1.66
Profile: captopril minus untreated renin cells	AFAP1L2	mouse	Afap1l2	positive = toward the captopril state	0.444		RAS blockade users minus non-users	Non-diabetic glomerular disease and donors	Basic	-0.117	-0.551	0.317	-0.536	0.594	0.944	11.6	FALSE	1.44
Profile: captopril minus untreated renin cells	ALG11	mouse	Alg11	positive = toward the captopril state	-0.153		RAS blockade users minus non-users	Non-diabetic glomerular disease and donors	Basic	0.558	0.0048	1.11	2	0.0481	0.524	11.5	FALSE	-0.444
Profile: captopril minus untreated renin cells	ANO1	mouse	Ano1	positive = toward the captopril state	-0.00342		RAS blockade users minus non-users	Non-diabetic glomerular disease and donors	Basic	-0.0771	-0.526	0.372	-0.341	0.734	0.976	11.8	TRUE	-0.00762
Profile: captopril minus untreated renin cells	APP	mouse	App	positive = toward the captopril state	-0.37		RAS blockade users minus non-users	Non-diabetic glomerular disease and donors	Basic	0.375	-0.0524	0.802	1.74	0.0848	0.524	12.6	FALSE	-2.28
Profile: captopril minus untreated renin cells	ARHGEF2	mouse	Arhgef2	positive = toward the captopril state	0.131		RAS blockade users minus non-users	Non-diabetic glomerular disease and donors	Basic	0.234	-0.225	0.694	1.01	0.314	0.824	11.6	TRUE	0.711
Profile: captopril minus untreated renin cells	ATF4	mouse	Atf4	positive = toward the captopril state	0.216		RAS blockade users minus non-users	Non-diabetic glomerular disease and donors	Basic	-0.143	-0.523	0.238	-0.744	0.459	0.925	11.9	FALSE	1.55
Profile: captopril minus untreated renin cells	ATP2A2	mouse	Atp2a2	positive = toward the captopril state	-0.211		RAS blockade users minus non-users	Non-diabetic glomerular disease and donors	Basic	-0.0464	-0.528	0.435	-0.191	0.849	0.996	11.4	TRUE	-1.65
Profile: captopril minus untreated renin cells	BCAM	mouse	Bcam	positive = toward the captopril state	0.29		RAS blockade users minus non-users	Non-diabetic glomerular disease and donors	Basic	-0.0136	-0.428	0.401	-0.0653	0.948	0.996	11.9	FALSE	1.09
Profile: captopril minus untreated renin cells	BGN	mouse	Bgn	positive = toward the captopril state	2		RAS blockade users minus non-users	Non-diabetic glomerular disease and donors	Basic	0.353	-0.0387	0.745	1.79	0.0768	0.524	12.5	TRUE	4.11
Profile: captopril minus untreated renin cells	C7	mouse	C7	positive = toward the captopril state	0.451		RAS blockade users minus non-users	Non-diabetic glomerular disease and donors	Basic	0.00178	-0.638	0.641	0.00553	0.996	0.996	11.4	TRUE	2.81
Profile: captopril minus untreated renin cells	CACNA1C	mouse	Cacna1c	positive = toward the captopril state	0.788		RAS blockade users minus non-users	Non-diabetic glomerular disease and donors	Basic	-0.0331	-0.514	0.447	-0.137	0.891	0.996	12	FALSE	2.59
Profile: captopril minus untreated renin cells	CALM3	mouse	Calm3	positive = toward the captopril state	0.272		RAS blockade users minus non-users	Non-diabetic glomerular disease and donors	Basic	-0.247	-0.707	0.213	-1.07	0.289	0.802	11.3	FALSE	1.68
Profile: captopril minus untreated renin cells	CBX7	mouse	Cbx7	positive = toward the captopril state	0.527		RAS blockade users minus non-users	Non-diabetic glomerular disease and donors	Basic	-0.166	-0.578	0.246	-0.801	0.425	0.902	11.8	FALSE	3.73
Profile: captopril minus untreated renin cells	CD248	mouse	Cd248	positive = toward the captopril state	0.846		RAS blockade users minus non-users	Non-diabetic glomerular disease and donors	Basic	0.113	-0.371	0.597	0.463	0.644	0.944	11.4	TRUE	2.16
Profile: captopril minus untreated renin cells	CD34	mouse	Cd34	positive = toward the captopril state	-0.265		RAS blockade users minus non-users	Non-diabetic glomerular disease and donors	Basic	-0.012	-0.43	0.406	-0.0572	0.955	0.996	11.9	TRUE	-1.11
Profile: captopril minus untreated renin cells	CD46	mouse	Cd46	positive = toward the captopril state	0.0662		RAS blockade users minus non-users	Non-diabetic glomerular disease and donors	Basic	-0.0802	-0.408	0.248	-0.485	0.629	0.944	13.7	FALSE	0.279
Profile: captopril minus untreated renin cells	CDK18	mouse	Cdk18	positive = toward the captopril state	0.157		RAS blockade users minus non-users	Non-diabetic glomerular disease and donors	Basic	0.138	-0.353	0.629	0.558	0.578	0.944	11.3	TRUE	1.26
Profile: captopril minus untreated renin cells	CHD3	mouse	Chd3	positive = toward the captopril state	-0.769		RAS blockade users minus non-users	Non-diabetic glomerular disease and donors	Basic	0.249	-0.186	0.684	1.14	0.258	0.787	11.8	FALSE	-4.03
Profile: captopril minus untreated renin cells	CLIC4	mouse	Clic4	positive = toward the captopril state	0.399		RAS blockade users minus non-users	Non-diabetic glomerular disease and donors	Basic	-0.0379	-0.53	0.454	-0.153	0.879	0.996	11.4	FALSE	2.47
Profile: captopril minus untreated renin cells	CLTC	mouse	Cltc	positive = toward the captopril state	0.222		RAS blockade users minus non-users	Non-diabetic glomerular disease and donors	Basic	-0.0862	-0.505	0.333	-0.408	0.684	0.944	11.8	FALSE	1.75
Profile: captopril minus untreated renin cells	COL18A1	mouse	Col18a1	positive = toward the captopril state	0.714		RAS blockade users minus non-users	Non-diabetic glomerular disease and donors	Basic	0.106	-0.249	0.461	0.595	0.553	0.944	12.7	TRUE	3.15
Profile: captopril minus untreated renin cells	COL23A1	mouse	Col23a1	positive = toward the captopril state	0.435		RAS blockade users minus non-users	Non-diabetic glomerular disease and donors	Basic	0.256	-0.0992	0.612	1.43	0.156	0.667	11.5	TRUE	2.61
Profile: captopril minus untreated renin cells	CPSF6	mouse	Cpsf6	positive = toward the captopril state	-0.474		RAS blockade users minus non-users	Non-diabetic glomerular disease and donors	Basic	0.0211	-0.409	0.451	0.0972	0.923	0.996	12.2	FALSE	-3.63
Profile: captopril minus untreated renin cells	CSPG4	mouse	Cspg4	positive = toward the captopril state	-0.25		RAS blockade users minus non-users	Non-diabetic glomerular disease and donors	Basic	-0.0793	-0.491	0.332	-0.383	0.703	0.952	12.1	TRUE	-1.27
Profile: captopril minus untreated renin cells	CTNNB1	mouse	Ctnnb1	positive = toward the captopril state	0.322		RAS blockade users minus non-users	Non-diabetic glomerular disease and donors	Basic	-0.0584	-0.545	0.428	-0.238	0.812	0.996	11.6	FALSE	1.69
Profile: captopril minus untreated renin cells	DDX39B	mouse	Ddx39b	positive = toward the captopril state	-0.61		RAS blockade users minus non-users	Non-diabetic glomerular disease and donors	Basic	0.27	-0.145	0.686	1.29	0.2	0.73	13	FALSE	-4.53
Profile: captopril minus untreated renin cells	EBF1	mouse	Ebf1	positive = toward the captopril state	0.714		RAS blockade users minus non-users	Non-diabetic glomerular disease and donors	Basic	0.00167	-0.43	0.433	0.00768	0.994	0.996	11.7	TRUE	1.76
Profile: captopril minus untreated renin cells	EDNRA	mouse	Ednra	positive = toward the captopril state	1.59		RAS blockade users minus non-users	Non-diabetic glomerular disease and donors	Basic	-0.0469	-0.469	0.375	-0.22	0.826	0.996	12.1	FALSE	4.32
Profile: captopril minus untreated renin cells	ENG	mouse	Eng	positive = toward the captopril state	-0.166		RAS blockade users minus non-users	Non-diabetic glomerular disease and donors	Basic	0.525	0.0355	1.01	2.13	0.0358	0.498	12.6	FALSE	-0.589
Profile: captopril minus untreated renin cells	EPAS1	mouse	Epas1	positive = toward the captopril state	1.1		RAS blockade users minus non-users	Non-diabetic glomerular disease and donors	Basic	0.377	-0.013	0.767	1.92	0.058	0.524	12.8	TRUE	2.81
Profile: captopril minus untreated renin cells	EWSR1	mouse	Ewsr1	positive = toward the captopril state	-0.966		RAS blockade users minus non-users	Non-diabetic glomerular disease and donors	Basic	0.083	-0.352	0.518	0.379	0.706	0.952	12.1	FALSE	-5.44
Profile: captopril minus untreated renin cells	FGFR1	mouse	Fgfr1	positive = toward the captopril state	0.437		RAS blockade users minus non-users	Non-diabetic glomerular disease and donors	Basic	0.0228	-0.418	0.463	0.103	0.918	0.996	11.6	TRUE	2.34
Profile: captopril minus untreated renin cells	FLNA	mouse	Flna	positive = toward the captopril state	1.17		RAS blockade users minus non-users	Non-diabetic glomerular disease and donors	Basic	0.179	-0.211	0.569	0.913	0.364	0.902	13.1	TRUE	3.06
Profile: captopril minus untreated renin cells	FN1	mouse	Fn1	positive = toward the captopril state	2.79		RAS blockade users minus non-users	Non-diabetic glomerular disease and donors	Basic	0.497	-0.0922	1.09	1.67	0.0974	0.541	13.7	TRUE	10.3
Profile: captopril minus untreated renin cells	FNDC3A	mouse	Fndc3a	positive = toward the captopril state	-0.026		RAS blockade users minus non-users	Non-diabetic glomerular disease and donors	Basic	0.296	-0.178	0.77	1.24	0.218	0.731	11.6	FALSE	-0.197
Profile: captopril minus untreated renin cells	FRZB	mouse	Frzb	positive = toward the captopril state	-0.615		RAS blockade users minus non-users	Non-diabetic glomerular disease and donors	Basic	-0.0622	-0.463	0.339	-0.308	0.759	0.984	12.2	TRUE	-1.54
Profile: captopril minus untreated renin cells	GANAB	mouse	Ganab	positive = toward the captopril state	0.134		RAS blockade users minus non-users	Non-diabetic glomerular disease and donors	Basic	-0.00423	-0.446	0.437	-0.019	0.985	0.996	11.6	FALSE	0.876
Profile: captopril minus untreated renin cells	GAS6	mouse	Gas6	positive = toward the captopril state	-0.468		RAS blockade users minus non-users	Non-diabetic glomerular disease and donors	Basic	-0.268	-0.71	0.174	-1.2	0.231	0.731	11.7	TRUE	-1.79
Profile: captopril minus untreated renin cells	GATA3	mouse	Gata3	positive = toward the captopril state	1.09		RAS blockade users minus non-users	Non-diabetic glomerular disease and donors	Basic	-0.0167	-0.478	0.445	-0.0718	0.943	0.996	12	FALSE	5.18
Profile: captopril minus untreated renin cells	GJA5	mouse	Gja5	positive = toward the captopril state	0.759		RAS blockade users minus non-users	Non-diabetic glomerular disease and donors	Basic	-0.246	-0.705	0.213	-1.06	0.291	0.802	11.9	FALSE	2.1
Profile: captopril minus untreated renin cells	GTF2I	mouse	Gtf2i	positive = toward the captopril state	-0.181		RAS blockade users minus non-users	Non-diabetic glomerular disease and donors	Basic	-0.416	-0.908	0.0765	-1.68	0.0969	0.541	11.6	TRUE	-1.1
Profile: captopril minus untreated renin cells	HIF1A	mouse	Hif1a	positive = toward the captopril state	0.512		RAS blockade users minus non-users	Non-diabetic glomerular disease and donors	Basic	0.353	-0.0883	0.794	1.59	0.116	0.574	12.7	TRUE	3.3
Profile: captopril minus untreated renin cells	HNRNPD	mouse	Hnrnpd	positive = toward the captopril state	-0.196		RAS blockade users minus non-users	Non-diabetic glomerular disease and donors	Basic	-0.0838	-0.409	0.242	-0.511	0.611	0.944	12.4	TRUE	-0.904
Profile: captopril minus untreated renin cells	HNRNPH1	mouse	Hnrnph1	positive = toward the captopril state	-0.393		RAS blockade users minus non-users	Non-diabetic glomerular disease and donors	Basic	-0.231	-0.574	0.111	-1.34	0.183	0.727	13.1	TRUE	-1.78
Profile: captopril minus untreated renin cells	HNRNPM	mouse	Hnrnpm	positive = toward the captopril state	0.165		RAS blockade users minus non-users	Non-diabetic glomerular disease and donors	Basic	-0.174	-0.608	0.26	-0.796	0.428	0.902	11.8	FALSE	0.753
Profile: captopril minus untreated renin cells	IGF2R	mouse	Igf2r	positive = toward the captopril state	-0.0438		RAS blockade users minus non-users	Non-diabetic glomerular disease and donors	Basic	0.0557	-0.451	0.563	0.218	0.828	0.996	11.5	FALSE	-0.182
Profile: captopril minus untreated renin cells	IL6ST	mouse	Il6st	positive = toward the captopril state	0.173		RAS blockade users minus non-users	Non-diabetic glomerular disease and donors	Basic	-0.0901	-0.531	0.351	-0.406	0.686	0.944	11.7	FALSE	0.895
Profile: captopril minus untreated renin cells	JAG1	mouse	Jag1	positive = toward the captopril state	1.69		RAS blockade users minus non-users	Non-diabetic glomerular disease and donors	Basic	-0.0812	-0.56	0.398	-0.336	0.737	0.976	11.7	FALSE	6.36
Profile: captopril minus untreated renin cells	KCNJ2	mouse	Kcnj2	positive = toward the captopril state	1.38		RAS blockade users minus non-users	Non-diabetic glomerular disease and donors	Basic	0.2	-0.17	0.571	1.07	0.286	0.802	12.6	TRUE	2.38
Profile: captopril minus untreated renin cells	LBH	mouse	Lbh	positive = toward the captopril state	0.493		RAS blockade users minus non-users	Non-diabetic glomerular disease and donors	Basic	-0.431	-0.872	0.0105	-1.94	0.0556	0.524	13.3	FALSE	1.59
Profile: captopril minus untreated renin cells	LENG8	mouse	Leng8	positive = toward the captopril state	-1.4		RAS blockade users minus non-users	Non-diabetic glomerular disease and donors	Basic	-0.178	-0.608	0.253	-0.818	0.415	0.902	13	TRUE	-5.59
Profile: captopril minus untreated renin cells	LUC7L	mouse	Luc7l	positive = toward the captopril state	-0.727		RAS blockade users minus non-users	Non-diabetic glomerular disease and donors	Basic	-0.146	-0.583	0.291	-0.664	0.508	0.944	11.4	TRUE	-2.6
Profile: captopril minus untreated renin cells	MCAM	mouse	Mcam	positive = toward the captopril state	1.52		RAS blockade users minus non-users	Non-diabetic glomerular disease and donors	Basic	0.0818	-0.305	0.469	0.419	0.676	0.944	12.3	TRUE	5.27
Profile: captopril minus untreated renin cells	MECOM	mouse	Mecom	positive = toward the captopril state	0.399		RAS blockade users minus non-users	Non-diabetic glomerular disease and donors	Basic	-0.0321	-0.456	0.392	-0.15	0.881	0.996	12.1	FALSE	2.99
Profile: captopril minus untreated renin cells	MEIS1	mouse	Meis1	positive = toward the captopril state	0.639		RAS blockade users minus non-users	Non-diabetic glomerular disease and donors	Basic	-0.233	-0.71	0.244	-0.971	0.334	0.86	11.8	FALSE	3.69
Profile: captopril minus untreated renin cells	MFGE8	mouse	Mfge8	positive = toward the captopril state	0.84		RAS blockade users minus non-users	Non-diabetic glomerular disease and donors	Basic	-0.0592	-0.45	0.332	-0.3	0.764	0.984	12.1	FALSE	2.4
Profile: captopril minus untreated renin cells	MYH9	mouse	Myh9	positive = toward the captopril state	-0.134		RAS blockade users minus non-users	Non-diabetic glomerular disease and donors	Basic	0.0236	-0.417	0.464	0.107	0.915	0.996	11.8	FALSE	-0.9
Profile: captopril minus untreated renin cells	MYLK	mouse	Mylk	positive = toward the captopril state	0.0686		RAS blockade users minus non-users	Non-diabetic glomerular disease and donors	Basic	-0.31	-0.715	0.0949	-1.52	0.132	0.594	12	FALSE	0.255
Profile: captopril minus untreated renin cells	NCOR2	mouse	Ncor2	positive = toward the captopril state	-0.0682		RAS blockade users minus non-users	Non-diabetic glomerular disease and donors	Basic	0.385	-0.0872	0.858	1.62	0.109	0.56	11.6	FALSE	-0.459
Profile: captopril minus untreated renin cells	NFATC4	mouse	Nfatc4	positive = toward the captopril state	0.831		RAS blockade users minus non-users	Non-diabetic glomerular disease and donors	Basic	0.182	-0.318	0.682	0.723	0.471	0.936	11.3	TRUE	2.39
Profile: captopril minus untreated renin cells	NONO	mouse	Nono	positive = toward the captopril state	0.213		RAS blockade users minus non-users	Non-diabetic glomerular disease and donors	Basic	0.0184	-0.409	0.446	0.0856	0.932	0.996	11.4	TRUE	1.43
Profile: captopril minus untreated renin cells	NOTCH2	mouse	Notch2	positive = toward the captopril state	0.848		RAS blockade users minus non-users	Non-diabetic glomerular disease and donors	Basic	-0.188	-0.603	0.227	-0.897	0.372	0.902	12.6	FALSE	2.76
Profile: captopril minus untreated renin cells	NOTCH3	mouse	Notch3	positive = toward the captopril state	0.918		RAS blockade users minus non-users	Non-diabetic glomerular disease and donors	Basic	-0.189	-0.637	0.258	-0.84	0.403	0.902	12.1	FALSE	3.28
Profile: captopril minus untreated renin cells	NPTN	mouse	Nptn	positive = toward the captopril state	0.484		RAS blockade users minus non-users	Non-diabetic glomerular disease and donors	Basic	0.403	-0.0418	0.848	1.8	0.0752	0.524	11.5	TRUE	2.1
Profile: captopril minus untreated renin cells	NPY1R	mouse	Npy1r	positive = toward the captopril state	1.7		RAS blockade users minus non-users	Non-diabetic glomerular disease and donors	Basic	-0.0237	-0.448	0.401	-0.111	0.912	0.996	12	FALSE	5.61
Profile: captopril minus untreated renin cells	NT5DC2	mouse	Nt5dc2	positive = toward the captopril state	0.371		RAS blockade users minus non-users	Non-diabetic glomerular disease and donors	Basic	0.342	-0.0943	0.778	1.56	0.123	0.59	11.9	TRUE	2.11
Profile: captopril minus untreated renin cells	NTN4	mouse	Ntn4	positive = toward the captopril state	-0.131		RAS blockade users minus non-users	Non-diabetic glomerular disease and donors	Basic	-0.0323	-0.542	0.478	-0.126	0.9	0.996	11.7	TRUE	-0.831
Profile: captopril minus untreated renin cells	NUMA1	mouse	Numa1	positive = toward the captopril state	0.00683		RAS blockade users minus non-users	Non-diabetic glomerular disease and donors	Basic	-0.00905	-0.48	0.462	-0.0381	0.97	0.996	11.7	FALSE	0.035
Profile: captopril minus untreated renin cells	OGT	mouse	Ogt	positive = toward the captopril state	-0.655		RAS blockade users minus non-users	Non-diabetic glomerular disease and donors	Basic	0.188	-0.235	0.612	0.883	0.38	0.902	12.3	FALSE	-3.07
Profile: captopril minus untreated renin cells	PABPC1L	mouse	Pabpc1l	positive = toward the captopril state	-0.205		RAS blockade users minus non-users	Non-diabetic glomerular disease and donors	Basic	-0.292	-0.767	0.184	-1.22	0.227	0.731	11.6	TRUE	-1.46
Profile: captopril minus untreated renin cells	PAWR	mouse	Pawr	positive = toward the captopril state	0.537		RAS blockade users minus non-users	Non-diabetic glomerular disease and donors	Basic	-0.123	-0.574	0.327	-0.543	0.589	0.944	11.7	FALSE	2.52
Profile: captopril minus untreated renin cells	PCDH17	mouse	Pcdh17	positive = toward the captopril state	-0.115		RAS blockade users minus non-users	Non-diabetic glomerular disease and donors	Basic	0.00228	-0.488	0.492	0.00926	0.993	0.996	11.6	FALSE	-0.508
Profile: captopril minus untreated renin cells	PDGFC	mouse	Pdgfc	positive = toward the captopril state	0.198		RAS blockade users minus non-users	Non-diabetic glomerular disease and donors	Basic	0.584	0.0701	1.1	2.26	0.0263	0.453	11.5	TRUE	1.34
Profile: captopril minus untreated renin cells	PDGFRB	mouse	Pdgfrb	positive = toward the captopril state	0.596		RAS blockade users minus non-users	Non-diabetic glomerular disease and donors	Basic	0.174	-0.248	0.595	0.817	0.416	0.902	13.3	TRUE	2.15
Profile: captopril minus untreated renin cells	PDXDC1	mouse	Pdxdc1	positive = toward the captopril state	0.435		RAS blockade users minus non-users	Non-diabetic glomerular disease and donors	Basic	0.129	-0.295	0.554	0.605	0.547	0.944	11.7	TRUE	2.41
Profile: captopril minus untreated renin cells	PEBP1	mouse	Pbp2	positive = toward the captopril state	-0.0627		RAS blockade users minus non-users	Non-diabetic glomerular disease and donors	Basic	-0.15	-0.577	0.278	-0.695	0.489	0.944	11.9	TRUE	-0.463
Profile: captopril minus untreated renin cells	PHLDB2	mouse	Phldb2	positive = toward the captopril state	-0.0325		RAS blockade users minus non-users	Non-diabetic glomerular disease and donors	Basic	-0.509	-0.966	-0.0522	-2.21	0.0294	0.453	11.6	TRUE	-0.217
Profile: captopril minus untreated renin cells	PLEC	mouse	Plec	positive = toward the captopril state	0.396		RAS blockade users minus non-users	Non-diabetic glomerular disease and donors	Basic	-0.118	-0.575	0.339	-0.514	0.608	0.944	11.6	FALSE	2.38
Profile: captopril minus untreated renin cells	PLN	mouse	Pln	positive = toward the captopril state	1.97		RAS blockade users minus non-users	Non-diabetic glomerular disease and donors	Basic	-0.0979	-0.567	0.371	-0.415	0.679	0.944	12.2	FALSE	4.13
Profile: captopril minus untreated renin cells	PLS3	mouse	Pls3	positive = toward the captopril state	0.533		RAS blockade users minus non-users	Non-diabetic glomerular disease and donors	Basic	-0.0642	-0.46	0.332	-0.322	0.748	0.981	11.8	FALSE	1.93
Profile: captopril minus untreated renin cells	PLXNB2	mouse	Plxnb2	positive = toward the captopril state	-0.454		RAS blockade users minus non-users	Non-diabetic glomerular disease and donors	Basic	0.347	-0.0509	0.745	1.73	0.0867	0.524	11.9	FALSE	-2.86
Profile: captopril minus untreated renin cells	POGZ	mouse	Pogz	positive = toward the captopril state	0.0806		RAS blockade users minus non-users	Non-diabetic glomerular disease and donors	Basic	-0.371	-0.856	0.114	-1.52	0.132	0.594	11.4	FALSE	0.331
Profile: captopril minus untreated renin cells	POSTN	mouse	Postn	positive = toward the captopril state	0.38		RAS blockade users minus non-users	Non-diabetic glomerular disease and donors	Basic	0.0546	-0.434	0.543	0.222	0.825	0.996	11.9	TRUE	1.77
Profile: captopril minus untreated renin cells	PPFIA4	mouse	Ppfia4	positive = toward the captopril state	0.0508		RAS blockade users minus non-users	Non-diabetic glomerular disease and donors	Basic	-0.25	-0.687	0.188	-1.13	0.261	0.787	12.6	FALSE	0.374
Profile: captopril minus untreated renin cells	PRKAR1A	mouse	Prkar1a	positive = toward the captopril state	0.137		RAS blockade users minus non-users	Non-diabetic glomerular disease and donors	Basic	0.695	0.273	1.12	3.27	0.0015	0.208	11.9	TRUE	1.09
Profile: captopril minus untreated renin cells	PRPF8	mouse	Prpf8	positive = toward the captopril state	-0.00612		RAS blockade users minus non-users	Non-diabetic glomerular disease and donors	Basic	0.293	-0.175	0.761	1.24	0.217	0.731	11.3	FALSE	-0.0426
Profile: captopril minus untreated renin cells	PRRC2A	mouse	Prrc2a	positive = toward the captopril state	-0.107		RAS blockade users minus non-users	Non-diabetic glomerular disease and donors	Basic	0.0128	-0.418	0.444	0.0587	0.953	0.996	11.5	FALSE	-0.57
Profile: captopril minus untreated renin cells	PTH1R	mouse	Pth1r	positive = toward the captopril state	-0.443		RAS blockade users minus non-users	Non-diabetic glomerular disease and donors	Basic	0.313	-0.15	0.777	1.34	0.183	0.727	11.5	FALSE	-1.93
Profile: captopril minus untreated renin cells	PTP4A3	mouse	Ptp4a3	positive = toward the captopril state	1.33		RAS blockade users minus non-users	Non-diabetic glomerular disease and donors	Basic	0.537	0.0626	1.01	2.25	0.0269	0.453	12.3	TRUE	2.96
Profile: captopril minus untreated renin cells	RAC1	mouse	Rac1	positive = toward the captopril state	-0.357		RAS blockade users minus non-users	Non-diabetic glomerular disease and donors	Basic	0.431	-0.0254	0.887	1.87	0.0639	0.524	12	FALSE	-2.81
Profile: captopril minus untreated renin cells	RAP1A	mouse	Rap1a	positive = toward the captopril state	0.286		RAS blockade users minus non-users	Non-diabetic glomerular disease and donors	Basic	0.102	-0.337	0.541	0.462	0.645	0.944	11.4	TRUE	1.2
Profile: captopril minus untreated renin cells	RAPGEF3	mouse	Rapgef3	positive = toward the captopril state	-0.391		RAS blockade users minus non-users	Non-diabetic glomerular disease and donors	Basic	0.117	-0.385	0.618	0.462	0.645	0.944	11.5	FALSE	-2.32
Profile: captopril minus untreated renin cells	ROCK1	mouse	Rock1	positive = toward the captopril state	0.41		RAS blockade users minus non-users	Non-diabetic glomerular disease and donors	Basic	0.0405	-0.435	0.516	0.169	0.866	0.996	11.3	TRUE	2.1
Profile: captopril minus untreated renin cells	S1PR3	mouse	S1pr3	positive = toward the captopril state	1.33		RAS blockade users minus non-users	Non-diabetic glomerular disease and donors	Basic	-0.114	-0.615	0.388	-0.451	0.653	0.944	11.3	FALSE	4.7
Profile: captopril minus untreated renin cells	SDHA	mouse	Sdha	positive = toward the captopril state	-0.767		RAS blockade users minus non-users	Non-diabetic glomerular disease and donors	Basic	0.0182	-0.39	0.426	0.0886	0.93	0.996	12.1	FALSE	-4.64
Profile: captopril minus untreated renin cells	SF3B1	mouse	Sf3b1	positive = toward the captopril state	0.217		RAS blockade users minus non-users	Non-diabetic glomerular disease and donors	Basic	0.158	-0.225	0.54	0.817	0.416	0.902	12.8	TRUE	1.65
Profile: captopril minus untreated renin cells	SFPQ	mouse	Sfpq	positive = toward the captopril state	0.0355		RAS blockade users minus non-users	Non-diabetic glomerular disease and donors	Basic	0.361	-0.0439	0.767	1.77	0.0799	0.524	11.9	TRUE	0.24
Profile: captopril minus untreated renin cells	SLIT3	mouse	Slit3	positive = toward the captopril state	1.05		RAS blockade users minus non-users	Non-diabetic glomerular disease and donors	Basic	-0.0982	-0.54	0.343	-0.442	0.66	0.944	11.7	FALSE	3.13
Profile: captopril minus untreated renin cells	SOD1	mouse	Sod1	positive = toward the captopril state	0.000261		RAS blockade users minus non-users	Non-diabetic glomerular disease and donors	Basic	0.182	-0.271	0.635	0.798	0.427	0.902	11.5	TRUE	0.0014
Profile: captopril minus untreated renin cells	SOD3	mouse	Sod3	positive = toward the captopril state	0.000573		RAS blockade users minus non-users	Non-diabetic glomerular disease and donors	Basic	-0.142	-0.587	0.302	-0.635	0.527	0.944	12.1	FALSE	0.00463
Profile: captopril minus untreated renin cells	SOST	mouse	Sost	positive = toward the captopril state	-0.331		RAS blockade users minus non-users	Non-diabetic glomerular disease and donors	Basic	0.413	0.0183	0.808	2.08	0.0405	0.512	13.3	FALSE	-2.26
Profile: captopril minus untreated renin cells	SPTBN1	mouse	Sptbn1	positive = toward the captopril state	-0.464		RAS blockade users minus non-users	Non-diabetic glomerular disease and donors	Basic	-0.107	-0.576	0.362	-0.452	0.652	0.944	12	TRUE	-2.58
Profile: captopril minus untreated renin cells	SRSF1	mouse	Srsf1	positive = toward the captopril state	-0.0819		RAS blockade users minus non-users	Non-diabetic glomerular disease and donors	Basic	-0.0941	-0.552	0.364	-0.408	0.684	0.944	11.7	TRUE	-0.536
Profile: captopril minus untreated renin cells	TARDBP	mouse	Tardbp	positive = toward the captopril state	0.269		RAS blockade users minus non-users	Non-diabetic glomerular disease and donors	Basic	-0.102	-0.505	0.302	-0.5	0.618	0.944	11.6	FALSE	1.52
Profile: captopril minus untreated renin cells	TBX2	mouse	Tbx2	positive = toward the captopril state	0.213		RAS blockade users minus non-users	Non-diabetic glomerular disease and donors	Basic	0.0423	-0.352	0.437	0.213	0.832	0.996	13.3	TRUE	1.08
Profile: captopril minus untreated renin cells	TINAGL1	mouse	Tinagl1	positive = toward the captopril state	0.807		RAS blockade users minus non-users	Non-diabetic glomerular disease and donors	Basic	0.381	0.0584	0.703	2.35	0.0211	0.453	13.6	TRUE	2.49
Profile: captopril minus untreated renin cells	TNS2	mouse	Tns2	positive = toward the captopril state	-0.00368		RAS blockade users minus non-users	Non-diabetic glomerular disease and donors	Basic	0.0202	-0.442	0.483	0.0866	0.931	0.996	11.9	FALSE	-0.0154
Profile: captopril minus untreated renin cells	TRPM3	mouse	Trpm3	positive = toward the captopril state	0.0505		RAS blockade users minus non-users	Non-diabetic glomerular disease and donors	Basic	0.549	0.171	0.928	2.88	0.00486	0.225	13.1	TRUE	0.41
Profile: captopril minus untreated renin cells	TUBB	mouse	Tubb5	positive = toward the captopril state	1.07		RAS blockade users minus non-users	Non-diabetic glomerular disease and donors	Basic	-0.311	-0.781	0.158	-1.32	0.191	0.73	11.5	FALSE	4.36
Profile: captopril minus untreated renin cells	UBE2D3	mouse	Ube2d3	positive = toward the captopril state	-0.036		RAS blockade users minus non-users	Non-diabetic glomerular disease and donors	Basic	-0.236	-0.686	0.214	-1.04	0.3	0.802	11.7	TRUE	-0.282
Profile: captopril minus untreated renin cells	VIM	mouse	Vim	positive = toward the captopril state	1.25		RAS blockade users minus non-users	Non-diabetic glomerular disease and donors	Basic	-0.278	-0.667	0.11	-1.42	0.158	0.667	13.1	FALSE	5.18
Profile: captopril minus untreated renin cells	WDR26	mouse	Wdr26	positive = toward the captopril state	-0.192		RAS blockade users minus non-users	Non-diabetic glomerular disease and donors	Basic	-0.116	-0.542	0.309	-0.543	0.589	0.944	11.4	TRUE	-1.44
Profile: captopril minus untreated renin cells	WFDC1	mouse	Wfdc1	positive = toward the captopril state	0.978		RAS blockade users minus non-users	Non-diabetic glomerular disease and donors	Basic	-0.0945	-0.508	0.319	-0.454	0.651	0.944	12.7	FALSE	3.46
Profile: captopril minus untreated renin cells	XPO1	mouse	Xpo1	positive = toward the captopril state	0.375		RAS blockade users minus non-users	Non-diabetic glomerular disease and donors	Basic	0.298	-0.17	0.766	1.26	0.209	0.731	11.4	TRUE	2.54
Profile: captopril minus untreated renin cells	YWHAZ	mouse	Ywhaz	positive = toward the captopril state	0.258		RAS blockade users minus non-users	Non-diabetic glomerular disease and donors	Basic	0.208	-0.232	0.648	0.937	0.351	0.887	11.6	TRUE	1.47
Matrix-secretory transformation (all genes)	ANO1	mouse	Ano1	higher in Ren1c-null cells	0.257	0.013	RAS blockade users minus non-users	Non-diabetic glomerular disease and donors	Adjusted	0.321	-0.203	0.845	1.22	0.226	0.792	11.9	TRUE
Matrix-secretory transformation (all genes)	APP	mouse	App	higher in Ren1c-null cells	2.65	0.00227	RAS blockade users minus non-users	Non-diabetic glomerular disease and donors	Adjusted	0.346	-0.162	0.853	1.35	0.179	0.755	12.6	TRUE
Matrix-secretory transformation (all genes)	BGN	mouse	Bgn	higher in Ren1c-null cells	2.56	0.000772	RAS blockade users minus non-users	Non-diabetic glomerular disease and donors	Adjusted	0.433	-0.0393	0.906	1.82	0.0718	0.673	12.5	TRUE
Matrix-secretory transformation (all genes)	COL18A1	mouse	Col18a1	higher in Ren1c-null cells	2.61	0.00266	RAS blockade users minus non-users	Non-diabetic glomerular disease and donors	Adjusted	0.233	-0.198	0.664	1.07	0.286	0.837	12.7	TRUE
Matrix-secretory transformation (all genes)	FN1	mouse	Fn1	higher in Ren1c-null cells	5.84	2e-10	RAS blockade users minus non-users	Non-diabetic glomerular disease and donors	Adjusted	0.4	-0.254	1.05	1.21	0.228	0.792	13.7	TRUE
Matrix-secretory transformation (all genes)	IL6ST	mouse	Il6st	higher in Ren1c-null cells	3.82	0.0416	RAS blockade users minus non-users	Non-diabetic glomerular disease and donors	Adjusted	-0.135	-0.669	0.399	-0.501	0.618	0.961	11.7	FALSE
Matrix-secretory transformation (all genes)	JAG1	mouse	Jag1	higher in Ren1c-null cells	2.53	0.000109	RAS blockade users minus non-users	Non-diabetic glomerular disease and donors	Adjusted	0.0129	-0.56	0.586	0.0447	0.964	0.994	11.8	TRUE
Matrix-secretory transformation (all genes)	MYH9	mouse	Myh9	higher in Ren1c-null cells	1.73	1.23e-05	RAS blockade users minus non-users	Non-diabetic glomerular disease and donors	Adjusted	-0.0698	-0.585	0.446	-0.269	0.789	0.988	11.8	FALSE
Matrix-secretory transformation (all genes)	RBPMS	mouse	Rbpms	higher in Ren1c-null cells	2.35	0.000768	RAS blockade users minus non-users	Non-diabetic glomerular disease and donors	Adjusted	0.475	-0.127	1.08	1.57	0.12	0.689	11.7	TRUE
Matrix-secretory transformation (all genes)	SOD3	mouse	Sod3	higher in Ren1c-null cells	6.35	0.00384	RAS blockade users minus non-users	Non-diabetic glomerular disease and donors	Adjusted	-0.0405	-0.598	0.517	-0.144	0.886	0.988	12.1	FALSE
Matrix-secretory transformation (all genes)	TUBB	mouse	Tubb5	higher in Ren1c-null cells	2.06	0.0318	RAS blockade users minus non-users	Non-diabetic glomerular disease and donors	Adjusted	-0.595	-1.13	-0.0607	-2.21	0.0295	0.371	11.5	FALSE
Matrix-secretory transformation (secreted-protein genes)	APP	mouse	App	higher in Ren1c-null cells	2.65	0.00227	RAS blockade users minus non-users	Non-diabetic glomerular disease and donors	Adjusted	0.346	-0.162	0.853	1.35	0.179	0.755	12.6	TRUE
Matrix-secretory transformation (secreted-protein genes)	BGN	mouse	Bgn	higher in Ren1c-null cells	2.56	0.000772	RAS blockade users minus non-users	Non-diabetic glomerular disease and donors	Adjusted	0.433	-0.0393	0.906	1.82	0.0718	0.673	12.5	TRUE
Matrix-secretory transformation (secreted-protein genes)	COL18A1	mouse	Col18a1	higher in Ren1c-null cells	2.61	0.00266	RAS blockade users minus non-users	Non-diabetic glomerular disease and donors	Adjusted	0.233	-0.198	0.664	1.07	0.286	0.837	12.7	TRUE
Matrix-secretory transformation (secreted-protein genes)	FN1	mouse	Fn1	higher in Ren1c-null cells	5.84	2e-10	RAS blockade users minus non-users	Non-diabetic glomerular disease and donors	Adjusted	0.4	-0.254	1.05	1.21	0.228	0.792	13.7	TRUE
Matrix-secretory transformation (secreted-protein genes)	SOD3	mouse	Sod3	higher in Ren1c-null cells	6.35	0.00384	RAS blockade users minus non-users	Non-diabetic glomerular disease and donors	Adjusted	-0.0405	-0.598	0.517	-0.144	0.886	0.988	12.1	FALSE
Endocrine identity (all genes)	GJA5	mouse	Gja5	higher in wild-type renin cells	3.43	7.54e-08	RAS blockade users minus non-users	Non-diabetic glomerular disease and donors	Adjusted	-0.141	-0.705	0.423	-0.496	0.621	0.961	11.9	FALSE
Acute recruitment (higher)	FN1	mouse	Fn1	higher in recruited renin cells (mouse)	3.41	0.0829	RAS blockade users minus non-users	Non-diabetic glomerular disease and donors	Adjusted	0.4	-0.254	1.05	1.21	0.228	0.792	13.7	TRUE
Acute recruitment (higher)	VIM	mouse	Vim	higher in recruited renin cells (mouse)	2.26	0.0897	RAS blockade users minus non-users	Non-diabetic glomerular disease and donors	Adjusted	-0.402	-0.859	0.055	-1.75	0.0839	0.673	13.1	FALSE
Acute recruitment (lower)	LBH	mouse	Lbh	lower in recruited renin cells (mouse)	4.59	0.0829	RAS blockade users minus non-users	Non-diabetic glomerular disease and donors	Adjusted	-0.599	-1.09	-0.105	-2.41	0.018	0.371	13.4	FALSE
Acute low perfusion pressure (higher)	PTP4A3	mouse	Ptp4a3	higher in low-pressure kidney	1.41	0.43	RAS blockade users minus non-users	Non-diabetic glomerular disease and donors	Adjusted	0.438	-0.0587	0.936	1.75	0.0831	0.673	12.3	TRUE
Captopril, 2 weeks (higher)	ACTA2	mouse	Acta2	higher in captopril-treated cells	1.29	0.106	RAS blockade users minus non-users	Non-diabetic glomerular disease and donors	Adjusted	-0.186	-0.637	0.265	-0.82	0.415	0.934	13.3	FALSE
Captopril, 2 weeks (higher)	BGN	mouse	Bgn	higher in captopril-treated cells	2	0.0826	RAS blockade users minus non-users	Non-diabetic glomerular disease and donors	Adjusted	0.433	-0.0393	0.906	1.82	0.0718	0.673	12.5	TRUE
Captopril, 2 weeks (higher)	EDNRA	mouse	Ednra	higher in captopril-treated cells	1.59	0.0751	RAS blockade users minus non-users	Non-diabetic glomerular disease and donors	Adjusted	-0.0159	-0.527	0.495	-0.0618	0.951	0.994	12.1	FALSE
Captopril, 2 weeks (higher)	FN1	mouse	Fn1	higher in captopril-treated cells	2.79	0.0103	RAS blockade users minus non-users	Non-diabetic glomerular disease and donors	Adjusted	0.4	-0.254	1.05	1.21	0.228	0.792	13.7	TRUE
Captopril, 2 weeks (higher)	GATA3	mouse	Gata3	higher in captopril-treated cells	1.09	0.0566	RAS blockade users minus non-users	Non-diabetic glomerular disease and donors	Adjusted	-0.148	-0.675	0.378	-0.56	0.577	0.961	12	FALSE
Captopril, 2 weeks (higher)	JAG1	mouse	Jag1	higher in captopril-treated cells	1.69	0.0413	RAS blockade users minus non-users	Non-diabetic glomerular disease and donors	Adjusted	0.0129	-0.56	0.586	0.0447	0.964	0.994	11.8	TRUE
Captopril, 2 weeks (higher)	MCAM	mouse	Mcam	higher in captopril-treated cells	1.52	0.0549	RAS blockade users minus non-users	Non-diabetic glomerular disease and donors	Adjusted	0.221	-0.257	0.7	0.92	0.36	0.917	12.3	TRUE
Captopril, 2 weeks (higher)	NPY1R	mouse	Npy1r	higher in captopril-treated cells	1.7	0.0486	RAS blockade users minus non-users	Non-diabetic glomerular disease and donors	Adjusted	-0.0236	-0.518	0.471	-0.0949	0.925	0.994	12	FALSE
Captopril, 2 weeks (higher)	PLN	mouse	Pln	higher in captopril-treated cells	1.97	0.081	RAS blockade users minus non-users	Non-diabetic glomerular disease and donors	Adjusted	-0.101	-0.649	0.447	-0.366	0.715	0.988	12.3	FALSE
Captopril, 2 weeks (higher)	TUBB	mouse	Tubb5	higher in captopril-treated cells	1.07	0.0747	RAS blockade users minus non-users	Non-diabetic glomerular disease and donors	Adjusted	-0.595	-1.13	-0.0607	-2.21	0.0295	0.371	11.5	FALSE
Captopril, 2 weeks (higher)	VIM	mouse	Vim	higher in captopril-treated cells	1.25	0.0566	RAS blockade users minus non-users	Non-diabetic glomerular disease and donors	Adjusted	-0.402	-0.859	0.055	-1.75	0.0839	0.673	13.1	FALSE
Captopril, 2 weeks (lower)	LENG8	mouse	Leng8	lower in captopril-treated cells	1.4	0.0486	RAS blockade users minus non-users	Non-diabetic glomerular disease and donors	Adjusted	-0.359	-0.803	0.0842	-1.61	0.111	0.68	13.2	FALSE
Profile: Ren1c-null minus wild-type renin cells (scRNA-seq)	ABCC8	mouse	Abcc8	positive = toward the Ren1c-null (matrix-secretory) state	0.023		RAS blockade users minus non-users	Non-diabetic glomerular disease and donors	Adjusted	0.282	-0.302	0.867	0.96	0.34	0.917	12.2	TRUE	0.135
Profile: Ren1c-null minus wild-type renin cells (scRNA-seq)	ACACB	mouse	Acacb	positive = toward the Ren1c-null (matrix-secretory) state	-0.111		RAS blockade users minus non-users	Non-diabetic glomerular disease and donors	Adjusted	0.262	-0.308	0.832	0.913	0.364	0.917	11.6	FALSE	-0.37
Profile: Ren1c-null minus wild-type renin cells (scRNA-seq)	ACTA2	mouse	Acta2	positive = toward the Ren1c-null (matrix-secretory) state	1.56		RAS blockade users minus non-users	Non-diabetic glomerular disease and donors	Adjusted	-0.186	-0.637	0.265	-0.82	0.415	0.934	13.3	FALSE	2.42
Profile: Ren1c-null minus wild-type renin cells (scRNA-seq)	ACTN4	mouse	Actn4	positive = toward the Ren1c-null (matrix-secretory) state	1.88		RAS blockade users minus non-users	Non-diabetic glomerular disease and donors	Adjusted	-0.278	-0.808	0.252	-1.04	0.3	0.86	11.8	FALSE	3.14
Profile: Ren1c-null minus wild-type renin cells (scRNA-seq)	ADGRA2	mouse	Adgra2	positive = toward the Ren1c-null (matrix-secretory) state	0.337		RAS blockade users minus non-users	Non-diabetic glomerular disease and donors	Adjusted	0.559	0.0653	1.05	2.25	0.0269	0.371	11.8	TRUE	1.84
Profile: Ren1c-null minus wild-type renin cells (scRNA-seq)	ADORA1	mouse	Adora1	positive = toward the Ren1c-null (matrix-secretory) state	-0.508		RAS blockade users minus non-users	Non-diabetic glomerular disease and donors	Adjusted	-0.144	-0.637	0.349	-0.579	0.564	0.961	12.3	TRUE	-2.02
Profile: Ren1c-null minus wild-type renin cells (scRNA-seq)	AFAP1L2	mouse	Afap1l2	positive = toward the Ren1c-null (matrix-secretory) state	-1.37		RAS blockade users minus non-users	Non-diabetic glomerular disease and donors	Adjusted	0.04	-0.489	0.569	0.15	0.881	0.988	11.7	FALSE	-3.21
Profile: Ren1c-null minus wild-type renin cells (scRNA-seq)	ALG11	mouse	Alg11	positive = toward the Ren1c-null (matrix-secretory) state	1.03		RAS blockade users minus non-users	Non-diabetic glomerular disease and donors	Adjusted	0.685	0.0379	1.33	2.1	0.0383	0.438	11.6	TRUE	2.79
Profile: Ren1c-null minus wild-type renin cells (scRNA-seq)	ANO1	mouse	Ano1	positive = toward the Ren1c-null (matrix-secretory) state	-1.92		RAS blockade users minus non-users	Non-diabetic glomerular disease and donors	Adjusted	0.321	-0.203	0.845	1.22	0.226	0.792	11.9	FALSE	-4.18
Profile: Ren1c-null minus wild-type renin cells (scRNA-seq)	APP	mouse	App	positive = toward the Ren1c-null (matrix-secretory) state	3.11		RAS blockade users minus non-users	Non-diabetic glomerular disease and donors	Adjusted	0.346	-0.162	0.853	1.35	0.179	0.755	12.6	TRUE	5.27
Profile: Ren1c-null minus wild-type renin cells (scRNA-seq)	ARHGEF2	mouse	Arhgef2	positive = toward the Ren1c-null (matrix-secretory) state	0.129		RAS blockade users minus non-users	Non-diabetic glomerular disease and donors	Adjusted	0.302	-0.252	0.855	1.08	0.281	0.837	11.7	TRUE	0.257
Profile: Ren1c-null minus wild-type renin cells (scRNA-seq)	ATF4	mouse	Atf4	positive = toward the Ren1c-null (matrix-secretory) state	0.099		RAS blockade users minus non-users	Non-diabetic glomerular disease and donors	Adjusted	-0.174	-0.647	0.3	-0.73	0.468	0.95	11.9	FALSE	0.198
Profile: Ren1c-null minus wild-type renin cells (scRNA-seq)	ATP2A2	mouse	Atp2a2	positive = toward the Ren1c-null (matrix-secretory) state	1.74		RAS blockade users minus non-users	Non-diabetic glomerular disease and donors	Adjusted	-0.214	-0.795	0.367	-0.732	0.466	0.95	11.5	FALSE	3.07
Profile: Ren1c-null minus wild-type renin cells (scRNA-seq)	BCAM	mouse	Bcam	positive = toward the Ren1c-null (matrix-secretory) state	0.331		RAS blockade users minus non-users	Non-diabetic glomerular disease and donors	Adjusted	0.0691	-0.431	0.569	0.275	0.784	0.988	12	TRUE	0.711
Profile: Ren1c-null minus wild-type renin cells (scRNA-seq)	BGN	mouse	Bgn	positive = toward the Ren1c-null (matrix-secretory) state	3.41		RAS blockade users minus non-users	Non-diabetic glomerular disease and donors	Adjusted	0.433	-0.0393	0.906	1.82	0.0718	0.673	12.5	TRUE	5.78
Profile: Ren1c-null minus wild-type renin cells (scRNA-seq)	CACNA1C	mouse	Cacna1c	positive = toward the Ren1c-null (matrix-secretory) state	0.024		RAS blockade users minus non-users	Non-diabetic glomerular disease and donors	Adjusted	0.179	-0.391	0.75	0.625	0.534	0.961	12	TRUE	0.044
Profile: Ren1c-null minus wild-type renin cells (scRNA-seq)	CBX7	mouse	Cbx7	positive = toward the Ren1c-null (matrix-secretory) state	0.116		RAS blockade users minus non-users	Non-diabetic glomerular disease and donors	Adjusted	-0.297	-0.789	0.194	-1.2	0.233	0.792	11.9	FALSE	0.429
Profile: Ren1c-null minus wild-type renin cells (scRNA-seq)	CCN4	mouse	Ccn4	positive = toward the Ren1c-null (matrix-secretory) state	-0.00586		RAS blockade users minus non-users	Non-diabetic glomerular disease and donors	Adjusted	0.106	-0.359	0.57	0.452	0.652	0.961	13	FALSE	-0.0365
Profile: Ren1c-null minus wild-type renin cells (scRNA-seq)	CD34	mouse	Cd34	positive = toward the Ren1c-null (matrix-secretory) state	0.254		RAS blockade users minus non-users	Non-diabetic glomerular disease and donors	Adjusted	-0.000379	-0.51	0.509	-0.00148	0.999	0.999	11.9	FALSE	1.03
Profile: Ren1c-null minus wild-type renin cells (scRNA-seq)	CD46	mouse	Cd46	positive = toward the Ren1c-null (matrix-secretory) state	0.415		RAS blockade users minus non-users	Non-diabetic glomerular disease and donors	Adjusted	0.00723	-0.378	0.393	0.0373	0.97	0.994	13.7	TRUE	1.53
Profile: Ren1c-null minus wild-type renin cells (scRNA-seq)	CDK18	mouse	Cdk18	positive = toward the Ren1c-null (matrix-secretory) state	0.0649		RAS blockade users minus non-users	Non-diabetic glomerular disease and donors	Adjusted	0.0803	-0.491	0.652	0.279	0.781	0.988	11.4	TRUE	0.394
Profile: Ren1c-null minus wild-type renin cells (scRNA-seq)	CHD3	mouse	Chd3	positive = toward the Ren1c-null (matrix-secretory) state	0.376		RAS blockade users minus non-users	Non-diabetic glomerular disease and donors	Adjusted	0.153	-0.363	0.669	0.589	0.557	0.961	12	TRUE	0.834
Profile: Ren1c-null minus wild-type renin cells (scRNA-seq)	CLTC	mouse	Cltc	positive = toward the Ren1c-null (matrix-secretory) state	2.02		RAS blockade users minus non-users	Non-diabetic glomerular disease and donors	Adjusted	0.122	-0.4	0.643	0.464	0.644	0.961	11.8	TRUE	3.57
Profile: Ren1c-null minus wild-type renin cells (scRNA-seq)	COL18A1	mouse	Col18a1	positive = toward the Ren1c-null (matrix-secretory) state	2.91		RAS blockade users minus non-users	Non-diabetic glomerular disease and donors	Adjusted	0.233	-0.198	0.664	1.07	0.286	0.837	12.7	TRUE	5
Profile: Ren1c-null minus wild-type renin cells (scRNA-seq)	CPSF6	mouse	Cpsf6	positive = toward the Ren1c-null (matrix-secretory) state	1.76		RAS blockade users minus non-users	Non-diabetic glomerular disease and donors	Adjusted	0.0406	-0.461	0.543	0.161	0.873	0.988	12.3	TRUE	3.5
Profile: Ren1c-null minus wild-type renin cells (scRNA-seq)	CSPG4	mouse	Cspg4	positive = toward the Ren1c-null (matrix-secretory) state	0.402		RAS blockade users minus non-users	Non-diabetic glomerular disease and donors	Adjusted	-0.0037	-0.506	0.499	-0.0146	0.988	0.999	12.1	FALSE	0.714
Profile: Ren1c-null minus wild-type renin cells (scRNA-seq)	CTNNB1	mouse	Ctnnb1	positive = toward the Ren1c-null (matrix-secretory) state	1.29		RAS blockade users minus non-users	Non-diabetic glomerular disease and donors	Adjusted	-0.23	-0.824	0.365	-0.768	0.445	0.934	11.6	FALSE	2.63
Profile: Ren1c-null minus wild-type renin cells (scRNA-seq)	DDX39B	mouse	Ddx39b	positive = toward the Ren1c-null (matrix-secretory) state	2.08		RAS blockade users minus non-users	Non-diabetic glomerular disease and donors	Adjusted	0.187	-0.278	0.652	0.8	0.426	0.934	13.1	TRUE	3.99
Profile: Ren1c-null minus wild-type renin cells (scRNA-seq)	EBF1	mouse	Ebf1	positive = toward the Ren1c-null (matrix-secretory) state	0.432		RAS blockade users minus non-users	Non-diabetic glomerular disease and donors	Adjusted	0.0789	-0.437	0.595	0.304	0.762	0.988	11.8	TRUE	0.761
Profile: Ren1c-null minus wild-type renin cells (scRNA-seq)	EDNRA	mouse	Ednra	positive = toward the Ren1c-null (matrix-secretory) state	-0.517		RAS blockade users minus non-users	Non-diabetic glomerular disease and donors	Adjusted	-0.0159	-0.527	0.495	-0.0618	0.951	0.994	12.1	TRUE	-0.92
Profile: Ren1c-null minus wild-type renin cells (scRNA-seq)	EEF1G	mouse	Eef1g	positive = toward the Ren1c-null (matrix-secretory) state	1.63		RAS blockade users minus non-users	Non-diabetic glomerular disease and donors	Adjusted	-0.19	-0.68	0.3	-0.77	0.443	0.934	13.3	FALSE	2.92
Profile: Ren1c-null minus wild-type renin cells (scRNA-seq)	ENG	mouse	Eng	positive = toward the Ren1c-null (matrix-secretory) state	0.54		RAS blockade users minus non-users	Non-diabetic glomerular disease and donors	Adjusted	0.486	-0.0882	1.06	1.68	0.0961	0.673	12.6	TRUE	2.37
Profile: Ren1c-null minus wild-type renin cells (scRNA-seq)	EPAS1	mouse	Epas1	positive = toward the Ren1c-null (matrix-secretory) state	-0.8		RAS blockade users minus non-users	Non-diabetic glomerular disease and donors	Adjusted	0.347	-0.114	0.808	1.49	0.139	0.718	12.8	FALSE	-1.59
Profile: Ren1c-null minus wild-type renin cells (scRNA-seq)	EWSR1	mouse	Ewsr1	positive = toward the Ren1c-null (matrix-secretory) state	0.71		RAS blockade users minus non-users	Non-diabetic glomerular disease and donors	Adjusted	0.0458	-0.478	0.569	0.174	0.862	0.988	12.2	TRUE	1.51
Profile: Ren1c-null minus wild-type renin cells (scRNA-seq)	FGFR1	mouse	Fgfr1	positive = toward the Ren1c-null (matrix-secretory) state	-0.667		RAS blockade users minus non-users	Non-diabetic glomerular disease and donors	Adjusted	0.0748	-0.461	0.611	0.277	0.782	0.988	11.7	FALSE	-1.24
Profile: Ren1c-null minus wild-type renin cells (scRNA-seq)	FLNA	mouse	Flna	positive = toward the Ren1c-null (matrix-secretory) state	1.5		RAS blockade users minus non-users	Non-diabetic glomerular disease and donors	Adjusted	0.13	-0.332	0.591	0.558	0.578	0.961	13	TRUE	2.25
Profile: Ren1c-null minus wild-type renin cells (scRNA-seq)	FN1	mouse	Fn1	positive = toward the Ren1c-null (matrix-secretory) state	4.36		RAS blockade users minus non-users	Non-diabetic glomerular disease and donors	Adjusted	0.4	-0.254	1.05	1.21	0.228	0.792	13.7	TRUE	8.96
Profile: Ren1c-null minus wild-type renin cells (scRNA-seq)	FNDC3A	mouse	Fndc3a	positive = toward the Ren1c-null (matrix-secretory) state	0.571		RAS blockade users minus non-users	Non-diabetic glomerular disease and donors	Adjusted	0.0389	-0.5	0.578	0.143	0.886	0.988	11.7	TRUE	1.5
Profile: Ren1c-null minus wild-type renin cells (scRNA-seq)	GANAB	mouse	Ganab	positive = toward the Ren1c-null (matrix-secretory) state	0.736		RAS blockade users minus non-users	Non-diabetic glomerular disease and donors	Adjusted	0.145	-0.394	0.684	0.533	0.595	0.961	11.6	TRUE	1.85
Profile: Ren1c-null minus wild-type renin cells (scRNA-seq)	GAS6	mouse	Gas6	positive = toward the Ren1c-null (matrix-secretory) state	0.303		RAS blockade users minus non-users	Non-diabetic glomerular disease and donors	Adjusted	-0.151	-0.695	0.394	-0.549	0.584	0.961	11.7	FALSE	0.899
Profile: Ren1c-null minus wild-type renin cells (scRNA-seq)	GATA3	mouse	Gata3	positive = toward the Ren1c-null (matrix-secretory) state	1.85		RAS blockade users minus non-users	Non-diabetic glomerular disease and donors	Adjusted	-0.148	-0.675	0.378	-0.56	0.577	0.961	12	FALSE	2.99
Profile: Ren1c-null minus wild-type renin cells (scRNA-seq)	GJA5	mouse	Gja5	positive = toward the Ren1c-null (matrix-secretory) state	-3.43		RAS blockade users minus non-users	Non-diabetic glomerular disease and donors	Adjusted	-0.141	-0.705	0.423	-0.496	0.621	0.961	11.9	TRUE	-8.19
Profile: Ren1c-null minus wild-type renin cells (scRNA-seq)	GTF2I	mouse	Gtf2i	positive = toward the Ren1c-null (matrix-secretory) state	1.35		RAS blockade users minus non-users	Non-diabetic glomerular disease and donors	Adjusted	-0.402	-1	0.196	-1.34	0.185	0.755	11.6	FALSE	3.29
Profile: Ren1c-null minus wild-type renin cells (scRNA-seq)	HIF1A	mouse	Hif1a	positive = toward the Ren1c-null (matrix-secretory) state	-0.0308		RAS blockade users minus non-users	Non-diabetic glomerular disease and donors	Adjusted	0.281	-0.231	0.793	1.09	0.278	0.837	12.7	FALSE	-0.0766
Profile: Ren1c-null minus wild-type renin cells (scRNA-seq)	HNRNPD	mouse	Hnrnpd	positive = toward the Ren1c-null (matrix-secretory) state	0.627		RAS blockade users minus non-users	Non-diabetic glomerular disease and donors	Adjusted	-0.0409	-0.436	0.354	-0.206	0.837	0.988	12.5	FALSE	1.61
Profile: Ren1c-null minus wild-type renin cells (scRNA-seq)	HNRNPH1	mouse	Hnrnph1	positive = toward the Ren1c-null (matrix-secretory) state	0.169		RAS blockade users minus non-users	Non-diabetic glomerular disease and donors	Adjusted	-0.282	-0.68	0.116	-1.41	0.162	0.755	13.1	FALSE	0.324
Profile: Ren1c-null minus wild-type renin cells (scRNA-seq)	HNRNPM	mouse	Hnrnpm	positive = toward the Ren1c-null (matrix-secretory) state	0.614		RAS blockade users minus non-users	Non-diabetic glomerular disease and donors	Adjusted	0.0402	-0.489	0.569	0.151	0.88	0.988	11.8	TRUE	1.11
Profile: Ren1c-null minus wild-type renin cells (scRNA-seq)	IGF2R	mouse	Igf2r	positive = toward the Ren1c-null (matrix-secretory) state	1.22		RAS blockade users minus non-users	Non-diabetic glomerular disease and donors	Adjusted	0.252	-0.351	0.854	0.829	0.409	0.934	11.5	TRUE	2.57
Profile: Ren1c-null minus wild-type renin cells (scRNA-seq)	IL6ST	mouse	Il6st	positive = toward the Ren1c-null (matrix-secretory) state	2.57		RAS blockade users minus non-users	Non-diabetic glomerular disease and donors	Adjusted	-0.135	-0.669	0.399	-0.501	0.618	0.961	11.7	FALSE	5.1
Profile: Ren1c-null minus wild-type renin cells (scRNA-seq)	JAG1	mouse	Jag1	positive = toward the Ren1c-null (matrix-secretory) state	3.43		RAS blockade users minus non-users	Non-diabetic glomerular disease and donors	Adjusted	0.0129	-0.56	0.586	0.0447	0.964	0.994	11.8	TRUE	5.87
Profile: Ren1c-null minus wild-type renin cells (scRNA-seq)	KCNJ2	mouse	Kcnj2	positive = toward the Ren1c-null (matrix-secretory) state	-0.473		RAS blockade users minus non-users	Non-diabetic glomerular disease and donors	Adjusted	-0.0851	-0.504	0.333	-0.404	0.687	0.988	12.7	TRUE	-1.13
Profile: Ren1c-null minus wild-type renin cells (scRNA-seq)	LBH	mouse	Lbh	positive = toward the Ren1c-null (matrix-secretory) state	-0.203		RAS blockade users minus non-users	Non-diabetic glomerular disease and donors	Adjusted	-0.599	-1.09	-0.105	-2.41	0.018	0.371	13.4	TRUE	-0.541
Profile: Ren1c-null minus wild-type renin cells (scRNA-seq)	LENG8	mouse	Leng8	positive = toward the Ren1c-null (matrix-secretory) state	0.186		RAS blockade users minus non-users	Non-diabetic glomerular disease and donors	Adjusted	-0.359	-0.803	0.0842	-1.61	0.111	0.68	13.2	FALSE	0.601
Profile: Ren1c-null minus wild-type renin cells (scRNA-seq)	MCAM	mouse	Mcam	positive = toward the Ren1c-null (matrix-secretory) state	1.8		RAS blockade users minus non-users	Non-diabetic glomerular disease and donors	Adjusted	0.221	-0.257	0.7	0.92	0.36	0.917	12.3	TRUE	3.12
Profile: Ren1c-null minus wild-type renin cells (scRNA-seq)	MECOM	mouse	Mecom	positive = toward the Ren1c-null (matrix-secretory) state	0.164		RAS blockade users minus non-users	Non-diabetic glomerular disease and donors	Adjusted	-0.0755	-0.588	0.437	-0.293	0.77	0.988	12.1	FALSE	0.349
Profile: Ren1c-null minus wild-type renin cells (scRNA-seq)	MEIS1	mouse	Meis1	positive = toward the Ren1c-null (matrix-secretory) state	0.761		RAS blockade users minus non-users	Non-diabetic glomerular disease and donors	Adjusted	-0.316	-0.87	0.238	-1.13	0.26	0.837	11.8	FALSE	1.45
Profile: Ren1c-null minus wild-type renin cells (scRNA-seq)	MFGE8	mouse	Mfge8	positive = toward the Ren1c-null (matrix-secretory) state	0.576		RAS blockade users minus non-users	Non-diabetic glomerular disease and donors	Adjusted	-0.112	-0.588	0.363	-0.469	0.64	0.961	12.2	FALSE	0.913
Profile: Ren1c-null minus wild-type renin cells (scRNA-seq)	MYH9	mouse	Myh9	positive = toward the Ren1c-null (matrix-secretory) state	3.44		RAS blockade users minus non-users	Non-diabetic glomerular disease and donors	Adjusted	-0.0698	-0.585	0.446	-0.269	0.789	0.988	11.8	FALSE	6.31
Profile: Ren1c-null minus wild-type renin cells (scRNA-seq)	MYLK	mouse	Mylk	positive = toward the Ren1c-null (matrix-secretory) state	1.25		RAS blockade users minus non-users	Non-diabetic glomerular disease and donors	Adjusted	-0.313	-0.811	0.186	-1.25	0.216	0.792	12	FALSE	2.05
Profile: Ren1c-null minus wild-type renin cells (scRNA-seq)	NCOR2	mouse	Ncor2	positive = toward the Ren1c-null (matrix-secretory) state	0.243		RAS blockade users minus non-users	Non-diabetic glomerular disease and donors	Adjusted	0.379	-0.183	0.941	1.34	0.183	0.755	11.6	TRUE	0.952
Profile: Ren1c-null minus wild-type renin cells (scRNA-seq)	NFATC4	mouse	Nfatc4	positive = toward the Ren1c-null (matrix-secretory) state	0.647		RAS blockade users minus non-users	Non-diabetic glomerular disease and donors	Adjusted	0.294	-0.32	0.907	0.951	0.344	0.917	11.5	TRUE	1.62
Profile: Ren1c-null minus wild-type renin cells (scRNA-seq)	NOTCH2	mouse	Notch2	positive = toward the Ren1c-null (matrix-secretory) state	2.35		RAS blockade users minus non-users	Non-diabetic glomerular disease and donors	Adjusted	-0.163	-0.65	0.324	-0.665	0.508	0.961	12.7	FALSE	4.26
Profile: Ren1c-null minus wild-type renin cells (scRNA-seq)	NOTCH3	mouse	Notch3	positive = toward the Ren1c-null (matrix-secretory) state	0.0315		RAS blockade users minus non-users	Non-diabetic glomerular disease and donors	Adjusted	-0.0714	-0.614	0.471	-0.261	0.794	0.988	12.2	FALSE	0.0533
Profile: Ren1c-null minus wild-type renin cells (scRNA-seq)	NPY1R	mouse	Npy1r	positive = toward the Ren1c-null (matrix-secretory) state	0.948		RAS blockade users minus non-users	Non-diabetic glomerular disease and donors	Adjusted	-0.0236	-0.518	0.471	-0.0949	0.925	0.994	12	FALSE	2.01
Profile: Ren1c-null minus wild-type renin cells (scRNA-seq)	NTN4	mouse	Ntn4	positive = toward the Ren1c-null (matrix-secretory) state	0.217		RAS blockade users minus non-users	Non-diabetic glomerular disease and donors	Adjusted	0.14	-0.459	0.738	0.463	0.644	0.961	11.8	TRUE	0.78
Profile: Ren1c-null minus wild-type renin cells (scRNA-seq)	NUMA1	mouse	Numa1	positive = toward the Ren1c-null (matrix-secretory) state	0.0234		RAS blockade users minus non-users	Non-diabetic glomerular disease and donors	Adjusted	-0.145	-0.702	0.411	-0.52	0.605	0.961	11.7	FALSE	0.063
Profile: Ren1c-null minus wild-type renin cells (scRNA-seq)	OGT	mouse	Ogt	positive = toward the Ren1c-null (matrix-secretory) state	0.864		RAS blockade users minus non-users	Non-diabetic glomerular disease and donors	Adjusted	0.108	-0.374	0.591	0.447	0.656	0.961	12.5	TRUE	1.74
Profile: Ren1c-null minus wild-type renin cells (scRNA-seq)	PAWR	mouse	Pawr	positive = toward the Ren1c-null (matrix-secretory) state	0.64		RAS blockade users minus non-users	Non-diabetic glomerular disease and donors	Adjusted	-0.0848	-0.622	0.452	-0.314	0.754	0.988	11.8	FALSE	2.56
Profile: Ren1c-null minus wild-type renin cells (scRNA-seq)	PCDH17	mouse	Pcdh17	positive = toward the Ren1c-null (matrix-secretory) state	0.445		RAS blockade users minus non-users	Non-diabetic glomerular disease and donors	Adjusted	-0.242	-0.83	0.346	-0.818	0.416	0.934	11.7	FALSE	2.98
Profile: Ren1c-null minus wild-type renin cells (scRNA-seq)	PDGFC	mouse	Pdgfc	positive = toward the Ren1c-null (matrix-secretory) state	-0.238		RAS blockade users minus non-users	Non-diabetic glomerular disease and donors	Adjusted	0.707	0.077	1.34	2.23	0.0283	0.371	11.6	FALSE	-0.816
Profile: Ren1c-null minus wild-type renin cells (scRNA-seq)	PDGFRB	mouse	Pdgfrb	positive = toward the Ren1c-null (matrix-secretory) state	-0.632		RAS blockade users minus non-users	Non-diabetic glomerular disease and donors	Adjusted	0.173	-0.313	0.658	0.707	0.482	0.951	13.4	FALSE	-1.1
Profile: Ren1c-null minus wild-type renin cells (scRNA-seq)	PDXDC1	mouse	Pdxdc1	positive = toward the Ren1c-null (matrix-secretory) state	0.83		RAS blockade users minus non-users	Non-diabetic glomerular disease and donors	Adjusted	0.182	-0.333	0.697	0.704	0.483	0.951	11.7	TRUE	1.99
Profile: Ren1c-null minus wild-type renin cells (scRNA-seq)	PHLDB2	mouse	Phldb2	positive = toward the Ren1c-null (matrix-secretory) state	1.67		RAS blockade users minus non-users	Non-diabetic glomerular disease and donors	Adjusted	-0.361	-0.847	0.126	-1.47	0.144	0.718	11.7	FALSE	3.91
Profile: Ren1c-null minus wild-type renin cells (scRNA-seq)	PLEC	mouse	Plec	positive = toward the Ren1c-null (matrix-secretory) state	-0.189		RAS blockade users minus non-users	Non-diabetic glomerular disease and donors	Adjusted	0.132	-0.403	0.666	0.49	0.625	0.961	11.6	FALSE	-0.328
Profile: Ren1c-null minus wild-type renin cells (scRNA-seq)	PLN	mouse	Pln	positive = toward the Ren1c-null (matrix-secretory) state	-0.712		RAS blockade users minus non-users	Non-diabetic glomerular disease and donors	Adjusted	-0.101	-0.649	0.447	-0.366	0.715	0.988	12.3	TRUE	-1.22
Profile: Ren1c-null minus wild-type renin cells (scRNA-seq)	PLS3	mouse	Pls3	positive = toward the Ren1c-null (matrix-secretory) state	1.29		RAS blockade users minus non-users	Non-diabetic glomerular disease and donors	Adjusted	-0.0511	-0.517	0.415	-0.218	0.828	0.988	11.8	FALSE	2.03
Profile: Ren1c-null minus wild-type renin cells (scRNA-seq)	PLXNB2	mouse	Plxnb2	positive = toward the Ren1c-null (matrix-secretory) state	-0.0894		RAS blockade users minus non-users	Non-diabetic glomerular disease and donors	Adjusted	0.604	0.118	1.09	2.47	0.0154	0.371	11.9	FALSE	-0.176
Profile: Ren1c-null minus wild-type renin cells (scRNA-seq)	POGZ	mouse	Pogz	positive = toward the Ren1c-null (matrix-secretory) state	0.166		RAS blockade users minus non-users	Non-diabetic glomerular disease and donors	Adjusted	-0.422	-0.997	0.153	-1.46	0.148	0.718	11.5	FALSE	0.386
Profile: Ren1c-null minus wild-type renin cells (scRNA-seq)	PRKAR1A	mouse	Prkar1a	positive = toward the Ren1c-null (matrix-secretory) state	2.33		RAS blockade users minus non-users	Non-diabetic glomerular disease and donors	Adjusted	0.576	0.0621	1.09	2.23	0.0285	0.371	11.9	TRUE	3.99
Profile: Ren1c-null minus wild-type renin cells (scRNA-seq)	PTH1R	mouse	Pth1r	positive = toward the Ren1c-null (matrix-secretory) state	0.178		RAS blockade users minus non-users	Non-diabetic glomerular disease and donors	Adjusted	0.398	-0.121	0.917	1.52	0.131	0.718	11.6	TRUE	0.448
Profile: Ren1c-null minus wild-type renin cells (scRNA-seq)	PTP4A3	mouse	Ptp4a3	positive = toward the Ren1c-null (matrix-secretory) state	1.21		RAS blockade users minus non-users	Non-diabetic glomerular disease and donors	Adjusted	0.438	-0.0587	0.936	1.75	0.0831	0.673	12.3	TRUE	1.98
Profile: Ren1c-null minus wild-type renin cells (scRNA-seq)	RAC1	mouse	Rac1	positive = toward the Ren1c-null (matrix-secretory) state	2.21		RAS blockade users minus non-users	Non-diabetic glomerular disease and donors	Adjusted	0.434	-0.105	0.972	1.6	0.113	0.68	12	TRUE	4.3
Profile: Ren1c-null minus wild-type renin cells (scRNA-seq)	RAPGEF3	mouse	Rapgef3	positive = toward the Ren1c-null (matrix-secretory) state	0.0377		RAS blockade users minus non-users	Non-diabetic glomerular disease and donors	Adjusted	0.0711	-0.532	0.674	0.235	0.815	0.988	11.7	TRUE	0.13
Profile: Ren1c-null minus wild-type renin cells (scRNA-seq)	RBPMS	mouse	Rbpms	positive = toward the Ren1c-null (matrix-secretory) state	3.33		RAS blockade users minus non-users	Non-diabetic glomerular disease and donors	Adjusted	0.475	-0.127	1.08	1.57	0.12	0.689	11.7	TRUE	5.85
Profile: Ren1c-null minus wild-type renin cells (scRNA-seq)	ROCK1	mouse	Rock1	positive = toward the Ren1c-null (matrix-secretory) state	1.98		RAS blockade users minus non-users	Non-diabetic glomerular disease and donors	Adjusted	-0.106	-0.674	0.461	-0.373	0.71	0.988	11.4	FALSE	3.5
Profile: Ren1c-null minus wild-type renin cells (scRNA-seq)	SDHA	mouse	Sdha	positive = toward the Ren1c-null (matrix-secretory) state	0.0665		RAS blockade users minus non-users	Non-diabetic glomerular disease and donors	Adjusted	0.048	-0.429	0.525	0.2	0.842	0.988	12.2	TRUE	0.114
Profile: Ren1c-null minus wild-type renin cells (scRNA-seq)	SEPTIN5	mouse	Septin5	positive = toward the Ren1c-null (matrix-secretory) state	0.437		RAS blockade users minus non-users	Non-diabetic glomerular disease and donors	Adjusted	-0.0396	-0.563	0.484	-0.15	0.881	0.988	11.9	FALSE	2.62
Profile: Ren1c-null minus wild-type renin cells (scRNA-seq)	SF3B1	mouse	Sf3b1	positive = toward the Ren1c-null (matrix-secretory) state	0.767		RAS blockade users minus non-users	Non-diabetic glomerular disease and donors	Adjusted	0.374	-0.0648	0.813	1.69	0.0938	0.673	12.8	TRUE	1.19
Profile: Ren1c-null minus wild-type renin cells (scRNA-seq)	SFPQ	mouse	Sfpq	positive = toward the Ren1c-null (matrix-secretory) state	1.83		RAS blockade users minus non-users	Non-diabetic glomerular disease and donors	Adjusted	0.222	-0.263	0.707	0.911	0.365	0.917	12	TRUE	3.28
Profile: Ren1c-null minus wild-type renin cells (scRNA-seq)	SLIT3	mouse	Slit3	positive = toward the Ren1c-null (matrix-secretory) state	0.777		RAS blockade users minus non-users	Non-diabetic glomerular disease and donors	Adjusted	0.000175	-0.513	0.514	0.000677	0.999	0.999	11.7	TRUE	1.43
Profile: Ren1c-null minus wild-type renin cells (scRNA-seq)	SOD1	mouse	Sod1	positive = toward the Ren1c-null (matrix-secretory) state	2.81		RAS blockade users minus non-users	Non-diabetic glomerular disease and donors	Adjusted	0.157	-0.404	0.718	0.557	0.579	0.961	11.7	TRUE	4.19
Profile: Ren1c-null minus wild-type renin cells (scRNA-seq)	SOD3	mouse	Sod3	positive = toward the Ren1c-null (matrix-secretory) state	1.26		RAS blockade users minus non-users	Non-diabetic glomerular disease and donors	Adjusted	-0.0405	-0.598	0.517	-0.144	0.886	0.988	12.1	FALSE	4.5
Profile: Ren1c-null minus wild-type renin cells (scRNA-seq)	SPTBN1	mouse	Sptbn1	positive = toward the Ren1c-null (matrix-secretory) state	1.1		RAS blockade users minus non-users	Non-diabetic glomerular disease and donors	Adjusted	-0.227	-0.778	0.323	-0.821	0.414	0.934	12	FALSE	2.24
Profile: Ren1c-null minus wild-type renin cells (scRNA-seq)	SRSF1	mouse	Srsf1	positive = toward the Ren1c-null (matrix-secretory) state	0.0762		RAS blockade users minus non-users	Non-diabetic glomerular disease and donors	Adjusted	0.0254	-0.533	0.584	0.0904	0.928	0.994	11.8	TRUE	0.207
Profile: Ren1c-null minus wild-type renin cells (scRNA-seq)	TARDBP	mouse	Tardbp	positive = toward the Ren1c-null (matrix-secretory) state	0.533		RAS blockade users minus non-users	Non-diabetic glomerular disease and donors	Adjusted	-0.144	-0.63	0.342	-0.588	0.558	0.961	11.6	FALSE	1.52
Profile: Ren1c-null minus wild-type renin cells (scRNA-seq)	TBX2	mouse	Tbx2	positive = toward the Ren1c-null (matrix-secretory) state	-0.611		RAS blockade users minus non-users	Non-diabetic glomerular disease and donors	Adjusted	0.0958	-0.322	0.513	0.456	0.65	0.961	13.4	FALSE	-1.4
Profile: Ren1c-null minus wild-type renin cells (scRNA-seq)	TINAGL1	mouse	Tinagl1	positive = toward the Ren1c-null (matrix-secretory) state	1.42		RAS blockade users minus non-users	Non-diabetic glomerular disease and donors	Adjusted	0.452	0.0619	0.841	2.3	0.0236	0.371	13.6	TRUE	2.27
Profile: Ren1c-null minus wild-type renin cells (scRNA-seq)	TNS2	mouse	Tns2	positive = toward the Ren1c-null (matrix-secretory) state	-1.05		RAS blockade users minus non-users	Non-diabetic glomerular disease and donors	Adjusted	0.0837	-0.434	0.602	0.321	0.749	0.988	11.9	FALSE	-1.79
Profile: Ren1c-null minus wild-type renin cells (scRNA-seq)	TRPM3	mouse	Trpm3	positive = toward the Ren1c-null (matrix-secretory) state	0.627		RAS blockade users minus non-users	Non-diabetic glomerular disease and donors	Adjusted	0.519	0.0852	0.953	2.38	0.0196	0.371	13.2	TRUE	1.81
Profile: Ren1c-null minus wild-type renin cells (scRNA-seq)	TUBB	mouse	Tubb5	positive = toward the Ren1c-null (matrix-secretory) state	2.85		RAS blockade users minus non-users	Non-diabetic glomerular disease and donors	Adjusted	-0.595	-1.13	-0.0607	-2.21	0.0295	0.371	11.5	FALSE	4.67
Profile: Ren1c-null minus wild-type renin cells (scRNA-seq)	UBE2D3	mouse	Ube2d3	positive = toward the Ren1c-null (matrix-secretory) state	2.15		RAS blockade users minus non-users	Non-diabetic glomerular disease and donors	Adjusted	-0.215	-0.773	0.342	-0.768	0.445	0.934	11.7	FALSE	3.56
Profile: Ren1c-null minus wild-type renin cells (scRNA-seq)	VIM	mouse	Vim	positive = toward the Ren1c-null (matrix-secretory) state	1.78		RAS blockade users minus non-users	Non-diabetic glomerular disease and donors	Adjusted	-0.402	-0.859	0.055	-1.75	0.0839	0.673	13.1	FALSE	2.92
Profile: Ren1c-null minus wild-type renin cells (scRNA-seq)	WFDC1	mouse	Wfdc1	positive = toward the Ren1c-null (matrix-secretory) state	0.258		RAS blockade users minus non-users	Non-diabetic glomerular disease and donors	Adjusted	-0.146	-0.638	0.345	-0.591	0.556	0.961	12.7	FALSE	0.498
Profile: Ren1c-null minus wild-type renin cells (scRNA-seq)	XPO1	mouse	Xpo1	positive = toward the Ren1c-null (matrix-secretory) state	0.352		RAS blockade users minus non-users	Non-diabetic glomerular disease and donors	Adjusted	0.19	-0.373	0.752	0.67	0.504	0.961	11.5	TRUE	1.1
Profile: Ren1c-null minus wild-type renin cells (scRNA-seq)	YWHAZ	mouse	Ywhaz	positive = toward the Ren1c-null (matrix-secretory) state	1.55		RAS blockade users minus non-users	Non-diabetic glomerular disease and donors	Adjusted	-0.0482	-0.556	0.46	-0.188	0.851	0.988	11.7	FALSE	2.69
Profile: recruited minus sham renin cells	ABCC8	mouse	Abcc8	positive = toward the recruited state	1.09		RAS blockade users minus non-users	Non-diabetic glomerular disease and donors	Adjusted	0.282	-0.302	0.867	0.96	0.34	0.917	12.2	TRUE	0.662
Profile: recruited minus sham renin cells	ACACB	mouse	Acacb	positive = toward the recruited state	0.745		RAS blockade users minus non-users	Non-diabetic glomerular disease and donors	Adjusted	0.262	-0.308	0.832	0.913	0.364	0.917	11.6	TRUE	0.503
Profile: recruited minus sham renin cells	ACTA2	mouse	Acta2	positive = toward the recruited state	-0.487		RAS blockade users minus non-users	Non-diabetic glomerular disease and donors	Adjusted	-0.186	-0.637	0.265	-0.82	0.415	0.934	13.3	TRUE	-0.886
Profile: recruited minus sham renin cells	ACTN4	mouse	Actn4	positive = toward the recruited state	1.11		RAS blockade users minus non-users	Non-diabetic glomerular disease and donors	Adjusted	-0.278	-0.808	0.252	-1.04	0.3	0.86	11.8	FALSE	1.27
Profile: recruited minus sham renin cells	ADGRA2	mouse	Adgra2	positive = toward the recruited state	-1.99		RAS blockade users minus non-users	Non-diabetic glomerular disease and donors	Adjusted	0.559	0.0653	1.05	2.25	0.0269	0.371	11.8	FALSE	-1.33
Profile: recruited minus sham renin cells	ADORA1	mouse	Adora1	positive = toward the recruited state	-0.124		RAS blockade users minus non-users	Non-diabetic glomerular disease and donors	Adjusted	-0.144	-0.637	0.349	-0.579	0.564	0.961	12.3	TRUE	-0.0807
Profile: recruited minus sham renin cells	AFAP1L2	mouse	Afap1l2	positive = toward the recruited state	0.669		RAS blockade users minus non-users	Non-diabetic glomerular disease and donors	Adjusted	0.04	-0.489	0.569	0.15	0.881	0.988	11.7	TRUE	0.663
Profile: recruited minus sham renin cells	ALG11	mouse	Alg11	positive = toward the recruited state	-0.0896		RAS blockade users minus non-users	Non-diabetic glomerular disease and donors	Adjusted	0.685	0.0379	1.33	2.1	0.0383	0.438	11.6	FALSE	-0.0696
Profile: recruited minus sham renin cells	ANO1	mouse	Ano1	positive = toward the recruited state	0.0387		RAS blockade users minus non-users	Non-diabetic glomerular disease and donors	Adjusted	0.321	-0.203	0.845	1.22	0.226	0.792	11.9	TRUE	0.0377
Profile: recruited minus sham renin cells	APP	mouse	App	positive = toward the recruited state	1.12		RAS blockade users minus non-users	Non-diabetic glomerular disease and donors	Adjusted	0.346	-0.162	0.853	1.35	0.179	0.755	12.6	TRUE	1.7
Profile: recruited minus sham renin cells	ARHGEF2	mouse	Arhgef2	positive = toward the recruited state	2.35		RAS blockade users minus non-users	Non-diabetic glomerular disease and donors	Adjusted	0.302	-0.252	0.855	1.08	0.281	0.837	11.7	TRUE	2.05
Profile: recruited minus sham renin cells	ATF4	mouse	Atf4	positive = toward the recruited state	1.29		RAS blockade users minus non-users	Non-diabetic glomerular disease and donors	Adjusted	-0.174	-0.647	0.3	-0.73	0.468	0.95	11.9	FALSE	1.43
Profile: recruited minus sham renin cells	ATP2A2	mouse	Atp2a2	positive = toward the recruited state	0.771		RAS blockade users minus non-users	Non-diabetic glomerular disease and donors	Adjusted	-0.214	-0.795	0.367	-0.732	0.466	0.95	11.5	FALSE	0.859
Profile: recruited minus sham renin cells	BCAM	mouse	Bcam	positive = toward the recruited state	-1.07		RAS blockade users minus non-users	Non-diabetic glomerular disease and donors	Adjusted	0.0691	-0.431	0.569	0.275	0.784	0.988	12	FALSE	-0.935
Profile: recruited minus sham renin cells	BGN	mouse	Bgn	positive = toward the recruited state	-0.576		RAS blockade users minus non-users	Non-diabetic glomerular disease and donors	Adjusted	0.433	-0.0393	0.906	1.82	0.0718	0.673	12.5	FALSE	-0.69
Profile: recruited minus sham renin cells	CACNA1C	mouse	Cacna1c	positive = toward the recruited state	0.025		RAS blockade users minus non-users	Non-diabetic glomerular disease and donors	Adjusted	0.179	-0.391	0.75	0.625	0.534	0.961	12	TRUE	0.0203
Profile: recruited minus sham renin cells	CBX7	mouse	Cbx7	positive = toward the recruited state	-1.94		RAS blockade users minus non-users	Non-diabetic glomerular disease and donors	Adjusted	-0.297	-0.789	0.194	-1.2	0.233	0.792	11.9	TRUE	-1.41
Profile: recruited minus sham renin cells	CD34	mouse	Cd34	positive = toward the recruited state	2.46		RAS blockade users minus non-users	Non-diabetic glomerular disease and donors	Adjusted	-0.000379	-0.51	0.509	-0.00148	0.999	0.999	11.9	FALSE	1.57
Profile: recruited minus sham renin cells	CD46	mouse	Cd46	positive = toward the recruited state	0.162		RAS blockade users minus non-users	Non-diabetic glomerular disease and donors	Adjusted	0.00723	-0.378	0.393	0.0373	0.97	0.994	13.7	TRUE	0.117
Profile: recruited minus sham renin cells	CDK18	mouse	Cdk18	positive = toward the recruited state	0.852		RAS blockade users minus non-users	Non-diabetic glomerular disease and donors	Adjusted	0.0803	-0.491	0.652	0.279	0.781	0.988	11.4	TRUE	0.684
Profile: recruited minus sham renin cells	CHD3	mouse	Chd3	positive = toward the recruited state	0.577		RAS blockade users minus non-users	Non-diabetic glomerular disease and donors	Adjusted	0.153	-0.363	0.669	0.589	0.557	0.961	12	TRUE	0.481
Profile: recruited minus sham renin cells	CLTC	mouse	Cltc	positive = toward the recruited state	1.96		RAS blockade users minus non-users	Non-diabetic glomerular disease and donors	Adjusted	0.122	-0.4	0.643	0.464	0.644	0.961	11.8	TRUE	2.58
Profile: recruited minus sham renin cells	COL18A1	mouse	Col18a1	positive = toward the recruited state	0.646		RAS blockade users minus non-users	Non-diabetic glomerular disease and donors	Adjusted	0.233	-0.198	0.664	1.07	0.286	0.837	12.7	TRUE	0.934
Profile: recruited minus sham renin cells	CPSF6	mouse	Cpsf6	positive = toward the recruited state	0.653		RAS blockade users minus non-users	Non-diabetic glomerular disease and donors	Adjusted	0.0406	-0.461	0.543	0.161	0.873	0.988	12.3	TRUE	0.63
Profile: recruited minus sham renin cells	CSPG4	mouse	Cspg4	positive = toward the recruited state	0.324		RAS blockade users minus non-users	Non-diabetic glomerular disease and donors	Adjusted	-0.0037	-0.506	0.499	-0.0146	0.988	0.999	12.1	FALSE	0.34
Profile: recruited minus sham renin cells	CTNNB1	mouse	Ctnnb1	positive = toward the recruited state	0.658		RAS blockade users minus non-users	Non-diabetic glomerular disease and donors	Adjusted	-0.23	-0.824	0.365	-0.768	0.445	0.934	11.6	FALSE	0.89
Profile: recruited minus sham renin cells	DDX39B	mouse	Ddx39b	positive = toward the recruited state	-0.658		RAS blockade users minus non-users	Non-diabetic glomerular disease and donors	Adjusted	0.187	-0.278	0.652	0.8	0.426	0.934	13.1	FALSE	-0.593
Profile: recruited minus sham renin cells	EBF1	mouse	Ebf1	positive = toward the recruited state	-2.03		RAS blockade users minus non-users	Non-diabetic glomerular disease and donors	Adjusted	0.0789	-0.437	0.595	0.304	0.762	0.988	11.8	FALSE	-2.32
Profile: recruited minus sham renin cells	EDNRA	mouse	Ednra	positive = toward the recruited state	-1.11		RAS blockade users minus non-users	Non-diabetic glomerular disease and donors	Adjusted	-0.0159	-0.527	0.495	-0.0618	0.951	0.994	12.1	TRUE	-0.795
Profile: recruited minus sham renin cells	EEF1G	mouse	Eef1g	positive = toward the recruited state	2.08		RAS blockade users minus non-users	Non-diabetic glomerular disease and donors	Adjusted	-0.19	-0.68	0.3	-0.77	0.443	0.934	13.3	FALSE	2.7
Profile: recruited minus sham renin cells	ENG	mouse	Eng	positive = toward the recruited state	-4.18		RAS blockade users minus non-users	Non-diabetic glomerular disease and donors	Adjusted	0.486	-0.0882	1.06	1.68	0.0961	0.673	12.6	FALSE	-2.69
Profile: recruited minus sham renin cells	EPAS1	mouse	Epas1	positive = toward the recruited state	0.721		RAS blockade users minus non-users	Non-diabetic glomerular disease and donors	Adjusted	0.347	-0.114	0.808	1.49	0.139	0.718	12.8	TRUE	1.11
Profile: recruited minus sham renin cells	EWSR1	mouse	Ewsr1	positive = toward the recruited state	0.888		RAS blockade users minus non-users	Non-diabetic glomerular disease and donors	Adjusted	0.0458	-0.478	0.569	0.174	0.862	0.988	12.2	TRUE	0.956
Profile: recruited minus sham renin cells	FGFR1	mouse	Fgfr1	positive = toward the recruited state	1.4		RAS blockade users minus non-users	Non-diabetic glomerular disease and donors	Adjusted	0.0748	-0.461	0.611	0.277	0.782	0.988	11.7	TRUE	1.36
Profile: recruited minus sham renin cells	FLNA	mouse	Flna	positive = toward the recruited state	1.3		RAS blockade users minus non-users	Non-diabetic glomerular disease and donors	Adjusted	0.13	-0.332	0.591	0.558	0.578	0.961	13	TRUE	1.85
Profile: recruited minus sham renin cells	FN1	mouse	Fn1	positive = toward the recruited state	3.41		RAS blockade users minus non-users	Non-diabetic glomerular disease and donors	Adjusted	0.4	-0.254	1.05	1.21	0.228	0.792	13.7	TRUE	3.49
Profile: recruited minus sham renin cells	FNDC3A	mouse	Fndc3a	positive = toward the recruited state	0.835		RAS blockade users minus non-users	Non-diabetic glomerular disease and donors	Adjusted	0.0389	-0.5	0.578	0.143	0.886	0.988	11.7	TRUE	0.741
Profile: recruited minus sham renin cells	FRZB	mouse	Frzb	positive = toward the recruited state	-1.7		RAS blockade users minus non-users	Non-diabetic glomerular disease and donors	Adjusted	0.0898	-0.391	0.57	0.372	0.711	0.988	12.3	FALSE	-1.4
Profile: recruited minus sham renin cells	GANAB	mouse	Ganab	positive = toward the recruited state	-1.11		RAS blockade users minus non-users	Non-diabetic glomerular disease and donors	Adjusted	0.145	-0.394	0.684	0.533	0.595	0.961	11.6	FALSE	-0.817
Profile: recruited minus sham renin cells	GAS6	mouse	Gas6	positive = toward the recruited state	-1.87		RAS blockade users minus non-users	Non-diabetic glomerular disease and donors	Adjusted	-0.151	-0.695	0.394	-0.549	0.584	0.961	11.7	TRUE	-1.46
Profile: recruited minus sham renin cells	GATA3	mouse	Gata3	positive = toward the recruited state	1.42		RAS blockade users minus non-users	Non-diabetic glomerular disease and donors	Adjusted	-0.148	-0.675	0.378	-0.56	0.577	0.961	12	FALSE	1.51
Profile: recruited minus sham renin cells	GJA5	mouse	Gja5	positive = toward the recruited state	1.33		RAS blockade users minus non-users	Non-diabetic glomerular disease and donors	Adjusted	-0.141	-0.705	0.423	-0.496	0.621	0.961	11.9	FALSE	1.4
Profile: recruited minus sham renin cells	GTF2I	mouse	Gtf2i	positive = toward the recruited state	0.742		RAS blockade users minus non-users	Non-diabetic glomerular disease and donors	Adjusted	-0.402	-1	0.196	-1.34	0.185	0.755	11.6	FALSE	0.803
Profile: recruited minus sham renin cells	HIF1A	mouse	Hif1a	positive = toward the recruited state	0.618		RAS blockade users minus non-users	Non-diabetic glomerular disease and donors	Adjusted	0.281	-0.231	0.793	1.09	0.278	0.837	12.7	TRUE	0.571
Profile: recruited minus sham renin cells	HNRNPD	mouse	Hnrnpd	positive = toward the recruited state	0.897		RAS blockade users minus non-users	Non-diabetic glomerular disease and donors	Adjusted	-0.0409	-0.436	0.354	-0.206	0.837	0.988	12.5	FALSE	1.01
Profile: recruited minus sham renin cells	HNRNPH1	mouse	Hnrnph1	positive = toward the recruited state	0.0801		RAS blockade users minus non-users	Non-diabetic glomerular disease and donors	Adjusted	-0.282	-0.68	0.116	-1.41	0.162	0.755	13.1	FALSE	0.11
Profile: recruited minus sham renin cells	HNRNPM	mouse	Hnrnpm	positive = toward the recruited state	-0.54		RAS blockade users minus non-users	Non-diabetic glomerular disease and donors	Adjusted	0.0402	-0.489	0.569	0.151	0.88	0.988	11.8	FALSE	-0.568
Profile: recruited minus sham renin cells	IGF2R	mouse	Igf2r	positive = toward the recruited state	-0.806		RAS blockade users minus non-users	Non-diabetic glomerular disease and donors	Adjusted	0.252	-0.351	0.854	0.829	0.409	0.934	11.5	FALSE	-0.615
Profile: recruited minus sham renin cells	IL6ST	mouse	Il6st	positive = toward the recruited state	0.378		RAS blockade users minus non-users	Non-diabetic glomerular disease and donors	Adjusted	-0.135	-0.669	0.399	-0.501	0.618	0.961	11.7	FALSE	0.333
Profile: recruited minus sham renin cells	JAG1	mouse	Jag1	positive = toward the recruited state	1.64		RAS blockade users minus non-users	Non-diabetic glomerular disease and donors	Adjusted	0.0129	-0.56	0.586	0.0447	0.964	0.994	11.8	TRUE	2.29
Profile: recruited minus sham renin cells	KCNJ2	mouse	Kcnj2	positive = toward the recruited state	1.31		RAS blockade users minus non-users	Non-diabetic glomerular disease and donors	Adjusted	-0.0851	-0.504	0.333	-0.404	0.687	0.988	12.7	FALSE	1.01
Profile: recruited minus sham renin cells	LBH	mouse	Lbh	positive = toward the recruited state	-4.59		RAS blockade users minus non-users	Non-diabetic glomerular disease and donors	Adjusted	-0.599	-1.09	-0.105	-2.41	0.018	0.371	13.4	TRUE	-4.92
Profile: recruited minus sham renin cells	LENG8	mouse	Leng8	positive = toward the recruited state	0.582		RAS blockade users minus non-users	Non-diabetic glomerular disease and donors	Adjusted	-0.359	-0.803	0.0842	-1.61	0.111	0.68	13.2	FALSE	0.492
Profile: recruited minus sham renin cells	MCAM	mouse	Mcam	positive = toward the recruited state	2.11		RAS blockade users minus non-users	Non-diabetic glomerular disease and donors	Adjusted	0.221	-0.257	0.7	0.92	0.36	0.917	12.3	TRUE	2.69
Profile: recruited minus sham renin cells	MECOM	mouse	Mecom	positive = toward the recruited state	0.412		RAS blockade users minus non-users	Non-diabetic glomerular disease and donors	Adjusted	-0.0755	-0.588	0.437	-0.293	0.77	0.988	12.1	FALSE	0.454
Profile: recruited minus sham renin cells	MEIS1	mouse	Meis1	positive = toward the recruited state	0.388		RAS blockade users minus non-users	Non-diabetic glomerular disease and donors	Adjusted	-0.316	-0.87	0.238	-1.13	0.26	0.837	11.8	FALSE	0.364
Profile: recruited minus sham renin cells	MFGE8	mouse	Mfge8	positive = toward the recruited state	0.00504		RAS blockade users minus non-users	Non-diabetic glomerular disease and donors	Adjusted	-0.112	-0.588	0.363	-0.469	0.64	0.961	12.2	FALSE	0.00657
Profile: recruited minus sham renin cells	MYH9	mouse	Myh9	positive = toward the recruited state	-0.29		RAS blockade users minus non-users	Non-diabetic glomerular disease and donors	Adjusted	-0.0698	-0.585	0.446	-0.269	0.789	0.988	11.8	TRUE	-0.238
Profile: recruited minus sham renin cells	MYLK	mouse	Mylk	positive = toward the recruited state	1.09		RAS blockade users minus non-users	Non-diabetic glomerular disease and donors	Adjusted	-0.313	-0.811	0.186	-1.25	0.216	0.792	12	FALSE	1.76
Profile: recruited minus sham renin cells	NCOR2	mouse	Ncor2	positive = toward the recruited state	-1.8		RAS blockade users minus non-users	Non-diabetic glomerular disease and donors	Adjusted	0.379	-0.183	0.941	1.34	0.183	0.755	11.6	FALSE	-1.24
Profile: recruited minus sham renin cells	NFATC4	mouse	Nfatc4	positive = toward the recruited state	-0.922		RAS blockade users minus non-users	Non-diabetic glomerular disease and donors	Adjusted	0.294	-0.32	0.907	0.951	0.344	0.917	11.5	FALSE	-0.717
Profile: recruited minus sham renin cells	NOTCH2	mouse	Notch2	positive = toward the recruited state	1.8		RAS blockade users minus non-users	Non-diabetic glomerular disease and donors	Adjusted	-0.163	-0.65	0.324	-0.665	0.508	0.961	12.7	FALSE	1.68
Profile: recruited minus sham renin cells	NOTCH3	mouse	Notch3	positive = toward the recruited state	0.285		RAS blockade users minus non-users	Non-diabetic glomerular disease and donors	Adjusted	-0.0714	-0.614	0.471	-0.261	0.794	0.988	12.2	FALSE	0.308
Profile: recruited minus sham renin cells	NPY1R	mouse	Npy1r	positive = toward the recruited state	0.839		RAS blockade users minus non-users	Non-diabetic glomerular disease and donors	Adjusted	-0.0236	-0.518	0.471	-0.0949	0.925	0.994	12	FALSE	0.621
Profile: recruited minus sham renin cells	NT5DC2	mouse	Nt5dc2	positive = toward the recruited state	-1.66		RAS blockade users minus non-users	Non-diabetic glomerular disease and donors	Adjusted	0.33	-0.169	0.829	1.32	0.192	0.755	12	FALSE	-1
Profile: recruited minus sham renin cells	NTN4	mouse	Ntn4	positive = toward the recruited state	1.32		RAS blockade users minus non-users	Non-diabetic glomerular disease and donors	Adjusted	0.14	-0.459	0.738	0.463	0.644	0.961	11.8	TRUE	1.17
Profile: recruited minus sham renin cells	NUMA1	mouse	Numa1	positive = toward the recruited state	-2.98		RAS blockade users minus non-users	Non-diabetic glomerular disease and donors	Adjusted	-0.145	-0.702	0.411	-0.52	0.605	0.961	11.7	TRUE	-2.1
Profile: recruited minus sham renin cells	OGT	mouse	Ogt	positive = toward the recruited state	0.79		RAS blockade users minus non-users	Non-diabetic glomerular disease and donors	Adjusted	0.108	-0.374	0.591	0.447	0.656	0.961	12.5	TRUE	0.939
Profile: recruited minus sham renin cells	PABPC1L	mouse	Pabpc1l	positive = toward the recruited state	-3.53		RAS blockade users minus non-users	Non-diabetic glomerular disease and donors	Adjusted	-0.308	-0.858	0.243	-1.11	0.27	0.837	11.8	TRUE	-2.69
Profile: recruited minus sham renin cells	PAWR	mouse	Pawr	positive = toward the recruited state	2.07		RAS blockade users minus non-users	Non-diabetic glomerular disease and donors	Adjusted	-0.0848	-0.622	0.452	-0.314	0.754	0.988	11.8	FALSE	1.64
Profile: recruited minus sham renin cells	PCDH17	mouse	Pcdh17	positive = toward the recruited state	2.28		RAS blockade users minus non-users	Non-diabetic glomerular disease and donors	Adjusted	-0.242	-0.83	0.346	-0.818	0.416	0.934	11.7	FALSE	1.37
Profile: recruited minus sham renin cells	PDGFC	mouse	Pdgfc	positive = toward the recruited state	-0.429		RAS blockade users minus non-users	Non-diabetic glomerular disease and donors	Adjusted	0.707	0.077	1.34	2.23	0.0283	0.371	11.6	FALSE	-0.293
Profile: recruited minus sham renin cells	PDGFRB	mouse	Pdgfrb	positive = toward the recruited state	-1.22		RAS blockade users minus non-users	Non-diabetic glomerular disease and donors	Adjusted	0.173	-0.313	0.658	0.707	0.482	0.951	13.4	FALSE	-1.08
Profile: recruited minus sham renin cells	PDXDC1	mouse	Pdxdc1	positive = toward the recruited state	-0.146		RAS blockade users minus non-users	Non-diabetic glomerular disease and donors	Adjusted	0.182	-0.333	0.697	0.704	0.483	0.951	11.7	FALSE	-0.128
Profile: recruited minus sham renin cells	PHLDB2	mouse	Phldb2	positive = toward the recruited state	2.5		RAS blockade users minus non-users	Non-diabetic glomerular disease and donors	Adjusted	-0.361	-0.847	0.126	-1.47	0.144	0.718	11.7	FALSE	2.76
Profile: recruited minus sham renin cells	PLEC	mouse	Plec	positive = toward the recruited state	-1.95		RAS blockade users minus non-users	Non-diabetic glomerular disease and donors	Adjusted	0.132	-0.403	0.666	0.49	0.625	0.961	11.6	FALSE	-1.49
Profile: recruited minus sham renin cells	PLN	mouse	Pln	positive = toward the recruited state	-0.673		RAS blockade users minus non-users	Non-diabetic glomerular disease and donors	Adjusted	-0.101	-0.649	0.447	-0.366	0.715	0.988	12.3	TRUE	-0.893
Profile: recruited minus sham renin cells	PLS3	mouse	Pls3	positive = toward the recruited state	-1.51		RAS blockade users minus non-users	Non-diabetic glomerular disease and donors	Adjusted	-0.0511	-0.517	0.415	-0.218	0.828	0.988	11.8	TRUE	-1.99
Profile: recruited minus sham renin cells	PLXNB2	mouse	Plxnb2	positive = toward the recruited state	1.69		RAS blockade users minus non-users	Non-diabetic glomerular disease and donors	Adjusted	0.604	0.118	1.09	2.47	0.0154	0.371	11.9	TRUE	1.4
Profile: recruited minus sham renin cells	POGZ	mouse	Pogz	positive = toward the recruited state	-2.06		RAS blockade users minus non-users	Non-diabetic glomerular disease and donors	Adjusted	-0.422	-0.997	0.153	-1.46	0.148	0.718	11.5	TRUE	-1.54
Profile: recruited minus sham renin cells	POSTN	mouse	Postn	positive = toward the recruited state	-5.29		RAS blockade users minus non-users	Non-diabetic glomerular disease and donors	Adjusted	0.0995	-0.475	0.674	0.344	0.731	0.988	11.9	FALSE	-2.93
Profile: recruited minus sham renin cells	PPFIA4	mouse	Ppfia4	positive = toward the recruited state	-4.09		RAS blockade users minus non-users	Non-diabetic glomerular disease and donors	Adjusted	-0.0129	-0.53	0.505	-0.0496	0.961	0.994	12.7	TRUE	-2.58
Profile: recruited minus sham renin cells	PRKAR1A	mouse	Prkar1a	positive = toward the recruited state	0.131		RAS blockade users minus non-users	Non-diabetic glomerular disease and donors	Adjusted	0.576	0.0621	1.09	2.23	0.0285	0.371	11.9	TRUE	0.197
Profile: recruited minus sham renin cells	PTH1R	mouse	Pth1r	positive = toward the recruited state	0.574		RAS blockade users minus non-users	Non-diabetic glomerular disease and donors	Adjusted	0.398	-0.121	0.917	1.52	0.131	0.718	11.6	TRUE	0.627
Profile: recruited minus sham renin cells	PTP4A3	mouse	Ptp4a3	positive = toward the recruited state	-0.575		RAS blockade users minus non-users	Non-diabetic glomerular disease and donors	Adjusted	0.438	-0.0587	0.936	1.75	0.0831	0.673	12.3	FALSE	-0.835
Profile: recruited minus sham renin cells	RAC1	mouse	Rac1	positive = toward the recruited state	1.66		RAS blockade users minus non-users	Non-diabetic glomerular disease and donors	Adjusted	0.434	-0.105	0.972	1.6	0.113	0.68	12	TRUE	2.16
Profile: recruited minus sham renin cells	RAPGEF3	mouse	Rapgef3	positive = toward the recruited state	1.26		RAS blockade users minus non-users	Non-diabetic glomerular disease and donors	Adjusted	0.0711	-0.532	0.674	0.235	0.815	0.988	11.7	TRUE	1.11
Profile: recruited minus sham renin cells	RBPMS	mouse	Rbpms	positive = toward the recruited state	-0.607		RAS blockade users minus non-users	Non-diabetic glomerular disease and donors	Adjusted	0.475	-0.127	1.08	1.57	0.12	0.689	11.7	FALSE	-0.809
Profile: recruited minus sham renin cells	ROCK1	mouse	Rock1	positive = toward the recruited state	0.248		RAS blockade users minus non-users	Non-diabetic glomerular disease and donors	Adjusted	-0.106	-0.674	0.461	-0.373	0.71	0.988	11.4	FALSE	0.352
Profile: recruited minus sham renin cells	SDHA	mouse	Sdha	positive = toward the recruited state	0.856		RAS blockade users minus non-users	Non-diabetic glomerular disease and donors	Adjusted	0.048	-0.429	0.525	0.2	0.842	0.988	12.2	TRUE	1.19
Profile: recruited minus sham renin cells	SF3B1	mouse	Sf3b1	positive = toward the recruited state	0.215		RAS blockade users minus non-users	Non-diabetic glomerular disease and donors	Adjusted	0.374	-0.0648	0.813	1.69	0.0938	0.673	12.8	TRUE	0.266
Profile: recruited minus sham renin cells	SFPQ	mouse	Sfpq	positive = toward the recruited state	1.58		RAS blockade users minus non-users	Non-diabetic glomerular disease and donors	Adjusted	0.222	-0.263	0.707	0.911	0.365	0.917	12	TRUE	2.1
Profile: recruited minus sham renin cells	SLIT3	mouse	Slit3	positive = toward the recruited state	1.57		RAS blockade users minus non-users	Non-diabetic glomerular disease and donors	Adjusted	0.000175	-0.513	0.514	0.000677	0.999	0.999	11.7	TRUE	1.33
Profile: recruited minus sham renin cells	SOD1	mouse	Sod1	positive = toward the recruited state	1.54		RAS blockade users minus non-users	Non-diabetic glomerular disease and donors	Adjusted	0.157	-0.404	0.718	0.557	0.579	0.961	11.7	TRUE	2.22
Profile: recruited minus sham renin cells	SOD3	mouse	Sod3	positive = toward the recruited state	-0.743		RAS blockade users minus non-users	Non-diabetic glomerular disease and donors	Adjusted	-0.0405	-0.598	0.517	-0.144	0.886	0.988	12.1	TRUE	-0.583
Profile: recruited minus sham renin cells	SPTBN1	mouse	Sptbn1	positive = toward the recruited state	0.419		RAS blockade users minus non-users	Non-diabetic glomerular disease and donors	Adjusted	-0.227	-0.778	0.323	-0.821	0.414	0.934	12	FALSE	0.562
Profile: recruited minus sham renin cells	SRSF1	mouse	Srsf1	positive = toward the recruited state	1.03		RAS blockade users minus non-users	Non-diabetic glomerular disease and donors	Adjusted	0.0254	-0.533	0.584	0.0904	0.928	0.994	11.8	TRUE	1.27
Profile: recruited minus sham renin cells	TARDBP	mouse	Tardbp	positive = toward the recruited state	1.1		RAS blockade users minus non-users	Non-diabetic glomerular disease and donors	Adjusted	-0.144	-0.63	0.342	-0.588	0.558	0.961	11.6	FALSE	1.34
Profile: recruited minus sham renin cells	TBX2	mouse	Tbx2	positive = toward the recruited state	-0.518		RAS blockade users minus non-users	Non-diabetic glomerular disease and donors	Adjusted	0.0958	-0.322	0.513	0.456	0.65	0.961	13.4	FALSE	-0.519
Profile: recruited minus sham renin cells	TINAGL1	mouse	Tinagl1	positive = toward the recruited state	-1.59		RAS blockade users minus non-users	Non-diabetic glomerular disease and donors	Adjusted	0.452	0.0619	0.841	2.3	0.0236	0.371	13.6	FALSE	-1.99
Profile: recruited minus sham renin cells	TNS2	mouse	Tns2	positive = toward the recruited state	1.84		RAS blockade users minus non-users	Non-diabetic glomerular disease and donors	Adjusted	0.0837	-0.434	0.602	0.321	0.749	0.988	11.9	TRUE	2
Profile: recruited minus sham renin cells	TRPM3	mouse	Trpm3	positive = toward the recruited state	-4.56		RAS blockade users minus non-users	Non-diabetic glomerular disease and donors	Adjusted	0.519	0.0852	0.953	2.38	0.0196	0.371	13.2	FALSE	-2.98
Profile: recruited minus sham renin cells	TUBB	mouse	Tubb5	positive = toward the recruited state	1.62		RAS blockade users minus non-users	Non-diabetic glomerular disease and donors	Adjusted	-0.595	-1.13	-0.0607	-2.21	0.0295	0.371	11.5	FALSE	1.86
Profile: recruited minus sham renin cells	UBE2D3	mouse	Ube2d3	positive = toward the recruited state	0.609		RAS blockade users minus non-users	Non-diabetic glomerular disease and donors	Adjusted	-0.215	-0.773	0.342	-0.768	0.445	0.934	11.7	FALSE	0.82
Profile: recruited minus sham renin cells	VIM	mouse	Vim	positive = toward the recruited state	2.26		RAS blockade users minus non-users	Non-diabetic glomerular disease and donors	Adjusted	-0.402	-0.859	0.055	-1.75	0.0839	0.673	13.1	FALSE	3.17
Profile: recruited minus sham renin cells	WFDC1	mouse	Wfdc1	positive = toward the recruited state	-0.805		RAS blockade users minus non-users	Non-diabetic glomerular disease and donors	Adjusted	-0.146	-0.638	0.345	-0.591	0.556	0.961	12.7	TRUE	-0.635
Profile: recruited minus sham renin cells	XPO1	mouse	Xpo1	positive = toward the recruited state	0.317		RAS blockade users minus non-users	Non-diabetic glomerular disease and donors	Adjusted	0.19	-0.373	0.752	0.67	0.504	0.961	11.5	TRUE	0.326
Profile: recruited minus sham renin cells	YWHAZ	mouse	Ywhaz	positive = toward the recruited state	-1.15		RAS blockade users minus non-users	Non-diabetic glomerular disease and donors	Adjusted	-0.0482	-0.556	0.46	-0.188	0.851	0.988	11.7	TRUE	-1.35
Profile: low- minus high-perfusion-pressure kidney	ABCC8	mouse	Abcc8	positive = toward the low-pressure state	1.28		RAS blockade users minus non-users	Non-diabetic glomerular disease and donors	Adjusted	0.282	-0.302	0.867	0.96	0.34	0.917	12.2	TRUE	1.7
Profile: low- minus high-perfusion-pressure kidney	ACACB	mouse	Acacb	positive = toward the low-pressure state	-1.19		RAS blockade users minus non-users	Non-diabetic glomerular disease and donors	Adjusted	0.262	-0.308	0.832	0.913	0.364	0.917	11.6	FALSE	-1.96
Profile: low- minus high-perfusion-pressure kidney	ACTA2	mouse	Acta2	positive = toward the low-pressure state	-0.0472		RAS blockade users minus non-users	Non-diabetic glomerular disease and donors	Adjusted	-0.186	-0.637	0.265	-0.82	0.415	0.934	13.3	TRUE	-0.226
Profile: low- minus high-perfusion-pressure kidney	ACTN4	mouse	Actn4	positive = toward the low-pressure state	0.339		RAS blockade users minus non-users	Non-diabetic glomerular disease and donors	Adjusted	-0.278	-0.808	0.252	-1.04	0.3	0.86	11.8	FALSE	0.806
Profile: low- minus high-perfusion-pressure kidney	ADGRA2	mouse	Adgra2	positive = toward the low-pressure state	-0.494		RAS blockade users minus non-users	Non-diabetic glomerular disease and donors	Adjusted	0.559	0.0653	1.05	2.25	0.0269	0.371	11.8	FALSE	-0.561
Profile: low- minus high-perfusion-pressure kidney	ADORA1	mouse	Adora1	positive = toward the low-pressure state	-0.241		RAS blockade users minus non-users	Non-diabetic glomerular disease and donors	Adjusted	-0.144	-0.637	0.349	-0.579	0.564	0.961	12.3	TRUE	-0.407
Profile: low- minus high-perfusion-pressure kidney	AFAP1L2	mouse	Afap1l2	positive = toward the low-pressure state	-0.265		RAS blockade users minus non-users	Non-diabetic glomerular disease and donors	Adjusted	0.04	-0.489	0.569	0.15	0.881	0.988	11.7	FALSE	-0.639
Profile: low- minus high-perfusion-pressure kidney	ALG11	mouse	Alg11	positive = toward the low-pressure state	-2.14		RAS blockade users minus non-users	Non-diabetic glomerular disease and donors	Adjusted	0.685	0.0379	1.33	2.1	0.0383	0.438	11.6	FALSE	-2.98
Profile: low- minus high-perfusion-pressure kidney	ANO1	mouse	Ano1	positive = toward the low-pressure state	0.0135		RAS blockade users minus non-users	Non-diabetic glomerular disease and donors	Adjusted	0.321	-0.203	0.845	1.22	0.226	0.792	11.9	TRUE	0.0383
Profile: low- minus high-perfusion-pressure kidney	APP	mouse	App	positive = toward the low-pressure state	-0.145		RAS blockade users minus non-users	Non-diabetic glomerular disease and donors	Adjusted	0.346	-0.162	0.853	1.35	0.179	0.755	12.6	FALSE	-0.575
Profile: low- minus high-perfusion-pressure kidney	ARHGEF2	mouse	Arhgef2	positive = toward the low-pressure state	-0.0223		RAS blockade users minus non-users	Non-diabetic glomerular disease and donors	Adjusted	0.302	-0.252	0.855	1.08	0.281	0.837	11.7	FALSE	-0.0452
Profile: low- minus high-perfusion-pressure kidney	ATF4	mouse	Atf4	positive = toward the low-pressure state	0.473		RAS blockade users minus non-users	Non-diabetic glomerular disease and donors	Adjusted	-0.174	-0.647	0.3	-0.73	0.468	0.95	11.9	FALSE	1.14
Profile: low- minus high-perfusion-pressure kidney	ATP2A2	mouse	Atp2a2	positive = toward the low-pressure state	0.461		RAS blockade users minus non-users	Non-diabetic glomerular disease and donors	Adjusted	-0.214	-0.795	0.367	-0.732	0.466	0.95	11.5	FALSE	1.3
Profile: low- minus high-perfusion-pressure kidney	BCAM	mouse	Bcam	positive = toward the low-pressure state	-0.614		RAS blockade users minus non-users	Non-diabetic glomerular disease and donors	Adjusted	0.0691	-0.431	0.569	0.275	0.784	0.988	12	FALSE	-1.12
Profile: low- minus high-perfusion-pressure kidney	BGN	mouse	Bgn	positive = toward the low-pressure state	-0.217		RAS blockade users minus non-users	Non-diabetic glomerular disease and donors	Adjusted	0.433	-0.0393	0.906	1.82	0.0718	0.673	12.5	FALSE	-0.778
Profile: low- minus high-perfusion-pressure kidney	CACNA1C	mouse	Cacna1c	positive = toward the low-pressure state	-0.153		RAS blockade users minus non-users	Non-diabetic glomerular disease and donors	Adjusted	0.179	-0.391	0.75	0.625	0.534	0.961	12	FALSE	-0.318
Profile: low- minus high-perfusion-pressure kidney	CBX7	mouse	Cbx7	positive = toward the low-pressure state	-0.289		RAS blockade users minus non-users	Non-diabetic glomerular disease and donors	Adjusted	-0.297	-0.789	0.194	-1.2	0.233	0.792	11.9	TRUE	-0.288
Profile: low- minus high-perfusion-pressure kidney	CD34	mouse	Cd34	positive = toward the low-pressure state	0.296		RAS blockade users minus non-users	Non-diabetic glomerular disease and donors	Adjusted	-0.000379	-0.51	0.509	-0.00148	0.999	0.999	11.9	FALSE	0.381
Profile: low- minus high-perfusion-pressure kidney	CD46	mouse	Cd46	positive = toward the low-pressure state	-0.508		RAS blockade users minus non-users	Non-diabetic glomerular disease and donors	Adjusted	0.00723	-0.378	0.393	0.0373	0.97	0.994	13.7	FALSE	-0.782
Profile: low- minus high-perfusion-pressure kidney	CDK18	mouse	Cdk18	positive = toward the low-pressure state	-0.0866		RAS blockade users minus non-users	Non-diabetic glomerular disease and donors	Adjusted	0.0803	-0.491	0.652	0.279	0.781	0.988	11.4	FALSE	-0.15
Profile: low- minus high-perfusion-pressure kidney	CHD3	mouse	Chd3	positive = toward the low-pressure state	0.653		RAS blockade users minus non-users	Non-diabetic glomerular disease and donors	Adjusted	0.153	-0.363	0.669	0.589	0.557	0.961	12	TRUE	1.3
Profile: low- minus high-perfusion-pressure kidney	CLTC	mouse	Cltc	positive = toward the low-pressure state	0.474		RAS blockade users minus non-users	Non-diabetic glomerular disease and donors	Adjusted	0.122	-0.4	0.643	0.464	0.644	0.961	11.8	TRUE	1.46
Profile: low- minus high-perfusion-pressure kidney	COL18A1	mouse	Col18a1	positive = toward the low-pressure state	0.255		RAS blockade users minus non-users	Non-diabetic glomerular disease and donors	Adjusted	0.233	-0.198	0.664	1.07	0.286	0.837	12.7	TRUE	1.13
Profile: low- minus high-perfusion-pressure kidney	CPSF6	mouse	Cpsf6	positive = toward the low-pressure state	-1.11		RAS blockade users minus non-users	Non-diabetic glomerular disease and donors	Adjusted	0.0406	-0.461	0.543	0.161	0.873	0.988	12.3	FALSE	-1.87
Profile: low- minus high-perfusion-pressure kidney	CSPG4	mouse	Cspg4	positive = toward the low-pressure state	-0.116		RAS blockade users minus non-users	Non-diabetic glomerular disease and donors	Adjusted	-0.0037	-0.506	0.499	-0.0146	0.988	0.999	12.1	TRUE	-0.299
Profile: low- minus high-perfusion-pressure kidney	CTNNB1	mouse	Ctnnb1	positive = toward the low-pressure state	-0.0382		RAS blockade users minus non-users	Non-diabetic glomerular disease and donors	Adjusted	-0.23	-0.824	0.365	-0.768	0.445	0.934	11.6	TRUE	-0.137
Profile: low- minus high-perfusion-pressure kidney	DDX39B	mouse	Ddx39b	positive = toward the low-pressure state	0.223		RAS blockade users minus non-users	Non-diabetic glomerular disease and donors	Adjusted	0.187	-0.278	0.652	0.8	0.426	0.934	13.1	TRUE	0.632
Profile: low- minus high-perfusion-pressure kidney	EBF1	mouse	Ebf1	positive = toward the low-pressure state	-0.0685		RAS blockade users minus non-users	Non-diabetic glomerular disease and donors	Adjusted	0.0789	-0.437	0.595	0.304	0.762	0.988	11.8	FALSE	-0.254
Profile: low- minus high-perfusion-pressure kidney	EDNRA	mouse	Ednra	positive = toward the low-pressure state	0.0726		RAS blockade users minus non-users	Non-diabetic glomerular disease and donors	Adjusted	-0.0159	-0.527	0.495	-0.0618	0.951	0.994	12.1	FALSE	0.241
Profile: low- minus high-perfusion-pressure kidney	EEF1G	mouse	Eef1g	positive = toward the low-pressure state	0.471		RAS blockade users minus non-users	Non-diabetic glomerular disease and donors	Adjusted	-0.19	-0.68	0.3	-0.77	0.443	0.934	13.3	FALSE	1.36
Profile: low- minus high-perfusion-pressure kidney	ENG	mouse	Eng	positive = toward the low-pressure state	0.26		RAS blockade users minus non-users	Non-diabetic glomerular disease and donors	Adjusted	0.486	-0.0882	1.06	1.68	0.0961	0.673	12.6	TRUE	0.287
Profile: low- minus high-perfusion-pressure kidney	EPAS1	mouse	Epas1	positive = toward the low-pressure state	0.162		RAS blockade users minus non-users	Non-diabetic glomerular disease and donors	Adjusted	0.347	-0.114	0.808	1.49	0.139	0.718	12.8	TRUE	0.674
Profile: low- minus high-perfusion-pressure kidney	EWSR1	mouse	Ewsr1	positive = toward the low-pressure state	-0.152		RAS blockade users minus non-users	Non-diabetic glomerular disease and donors	Adjusted	0.0458	-0.478	0.569	0.174	0.862	0.988	12.2	FALSE	-0.428
Profile: low- minus high-perfusion-pressure kidney	FGFR1	mouse	Fgfr1	positive = toward the low-pressure state	0.145		RAS blockade users minus non-users	Non-diabetic glomerular disease and donors	Adjusted	0.0748	-0.461	0.611	0.277	0.782	0.988	11.7	TRUE	0.275
Profile: low- minus high-perfusion-pressure kidney	FLNA	mouse	Flna	positive = toward the low-pressure state	-0.101		RAS blockade users minus non-users	Non-diabetic glomerular disease and donors	Adjusted	0.13	-0.332	0.591	0.558	0.578	0.961	13	FALSE	-0.29
Profile: low- minus high-perfusion-pressure kidney	FN1	mouse	Fn1	positive = toward the low-pressure state	-0.52		RAS blockade users minus non-users	Non-diabetic glomerular disease and donors	Adjusted	0.4	-0.254	1.05	1.21	0.228	0.792	13.7	FALSE	-0.759
Profile: low- minus high-perfusion-pressure kidney	FNDC3A	mouse	Fndc3a	positive = toward the low-pressure state	-0.527		RAS blockade users minus non-users	Non-diabetic glomerular disease and donors	Adjusted	0.0389	-0.5	0.578	0.143	0.886	0.988	11.7	FALSE	-1.12
Profile: low- minus high-perfusion-pressure kidney	FRZB	mouse	Frzb	positive = toward the low-pressure state	-0.0374		RAS blockade users minus non-users	Non-diabetic glomerular disease and donors	Adjusted	0.0898	-0.391	0.57	0.372	0.711	0.988	12.3	FALSE	-0.0221
Profile: low- minus high-perfusion-pressure kidney	GANAB	mouse	Ganab	positive = toward the low-pressure state	-0.138		RAS blockade users minus non-users	Non-diabetic glomerular disease and donors	Adjusted	0.145	-0.394	0.684	0.533	0.595	0.961	11.6	FALSE	-0.297
Profile: low- minus high-perfusion-pressure kidney	GAS6	mouse	Gas6	positive = toward the low-pressure state	-0.903		RAS blockade users minus non-users	Non-diabetic glomerular disease and donors	Adjusted	-0.151	-0.695	0.394	-0.549	0.584	0.961	11.7	TRUE	-1.17
Profile: low- minus high-perfusion-pressure kidney	GATA3	mouse	Gata3	positive = toward the low-pressure state	0.0655		RAS blockade users minus non-users	Non-diabetic glomerular disease and donors	Adjusted	-0.148	-0.675	0.378	-0.56	0.577	0.961	12	FALSE	0.146
Profile: low- minus high-perfusion-pressure kidney	GJA5	mouse	Gja5	positive = toward the low-pressure state	1.21		RAS blockade users minus non-users	Non-diabetic glomerular disease and donors	Adjusted	-0.141	-0.705	0.423	-0.496	0.621	0.961	11.9	FALSE	2.66
Profile: low- minus high-perfusion-pressure kidney	GTF2I	mouse	Gtf2i	positive = toward the low-pressure state	0.146		RAS blockade users minus non-users	Non-diabetic glomerular disease and donors	Adjusted	-0.402	-1	0.196	-1.34	0.185	0.755	11.6	FALSE	0.383
Profile: low- minus high-perfusion-pressure kidney	HIF1A	mouse	Hif1a	positive = toward the low-pressure state	0.483		RAS blockade users minus non-users	Non-diabetic glomerular disease and donors	Adjusted	0.281	-0.231	0.793	1.09	0.278	0.837	12.7	TRUE	1.42
Profile: low- minus high-perfusion-pressure kidney	HNRNPD	mouse	Hnrnpd	positive = toward the low-pressure state	0.203		RAS blockade users minus non-users	Non-diabetic glomerular disease and donors	Adjusted	-0.0409	-0.436	0.354	-0.206	0.837	0.988	12.5	FALSE	0.549
Profile: low- minus high-perfusion-pressure kidney	HNRNPH1	mouse	Hnrnph1	positive = toward the low-pressure state	0.54		RAS blockade users minus non-users	Non-diabetic glomerular disease and donors	Adjusted	-0.282	-0.68	0.116	-1.41	0.162	0.755	13.1	FALSE	2.02
Profile: low- minus high-perfusion-pressure kidney	HNRNPM	mouse	Hnrnpm	positive = toward the low-pressure state	-0.0319		RAS blockade users minus non-users	Non-diabetic glomerular disease and donors	Adjusted	0.0402	-0.489	0.569	0.151	0.88	0.988	11.8	FALSE	-0.103
Profile: low- minus high-perfusion-pressure kidney	IGF2R	mouse	Igf2r	positive = toward the low-pressure state	-0.645		RAS blockade users minus non-users	Non-diabetic glomerular disease and donors	Adjusted	0.252	-0.351	0.854	0.829	0.409	0.934	11.5	FALSE	-0.374
Profile: low- minus high-perfusion-pressure kidney	IL6ST	mouse	Il6st	positive = toward the low-pressure state	0.844		RAS blockade users minus non-users	Non-diabetic glomerular disease and donors	Adjusted	-0.135	-0.669	0.399	-0.501	0.618	0.961	11.7	FALSE	1.93
Profile: low- minus high-perfusion-pressure kidney	JAG1	mouse	Jag1	positive = toward the low-pressure state	0.201		RAS blockade users minus non-users	Non-diabetic glomerular disease and donors	Adjusted	0.0129	-0.56	0.586	0.0447	0.964	0.994	11.8	TRUE	0.451
Profile: low- minus high-perfusion-pressure kidney	KCNJ2	mouse	Kcnj2	positive = toward the low-pressure state	-0.897		RAS blockade users minus non-users	Non-diabetic glomerular disease and donors	Adjusted	-0.0851	-0.504	0.333	-0.404	0.687	0.988	12.7	TRUE	-2.28
Profile: low- minus high-perfusion-pressure kidney	LBH	mouse	Lbh	positive = toward the low-pressure state	-0.137		RAS blockade users minus non-users	Non-diabetic glomerular disease and donors	Adjusted	-0.599	-1.09	-0.105	-2.41	0.018	0.371	13.4	TRUE	-0.575
Profile: low- minus high-perfusion-pressure kidney	LENG8	mouse	Leng8	positive = toward the low-pressure state	0.0202		RAS blockade users minus non-users	Non-diabetic glomerular disease and donors	Adjusted	-0.359	-0.803	0.0842	-1.61	0.111	0.68	13.2	FALSE	0.0501
Profile: low- minus high-perfusion-pressure kidney	MCAM	mouse	Mcam	positive = toward the low-pressure state	0.168		RAS blockade users minus non-users	Non-diabetic glomerular disease and donors	Adjusted	0.221	-0.257	0.7	0.92	0.36	0.917	12.3	TRUE	0.472
Profile: low- minus high-perfusion-pressure kidney	MECOM	mouse	Mecom	positive = toward the low-pressure state	0.542		RAS blockade users minus non-users	Non-diabetic glomerular disease and donors	Adjusted	-0.0755	-0.588	0.437	-0.293	0.77	0.988	12.1	FALSE	1.61
Profile: low- minus high-perfusion-pressure kidney	MEIS1	mouse	Meis1	positive = toward the low-pressure state	0.509		RAS blockade users minus non-users	Non-diabetic glomerular disease and donors	Adjusted	-0.316	-0.87	0.238	-1.13	0.26	0.837	11.8	FALSE	1.26
Profile: low- minus high-perfusion-pressure kidney	MFGE8	mouse	Mfge8	positive = toward the low-pressure state	-0.0366		RAS blockade users minus non-users	Non-diabetic glomerular disease and donors	Adjusted	-0.112	-0.588	0.363	-0.469	0.64	0.961	12.2	TRUE	-0.132
Profile: low- minus high-perfusion-pressure kidney	MYH9	mouse	Myh9	positive = toward the low-pressure state	0.188		RAS blockade users minus non-users	Non-diabetic glomerular disease and donors	Adjusted	-0.0698	-0.585	0.446	-0.269	0.789	0.988	11.8	FALSE	0.285
Profile: low- minus high-perfusion-pressure kidney	MYLK	mouse	Mylk	positive = toward the low-pressure state	0.241		RAS blockade users minus non-users	Non-diabetic glomerular disease and donors	Adjusted	-0.313	-0.811	0.186	-1.25	0.216	0.792	12	FALSE	1.17
Profile: low- minus high-perfusion-pressure kidney	NCOR2	mouse	Ncor2	positive = toward the low-pressure state	0.95		RAS blockade users minus non-users	Non-diabetic glomerular disease and donors	Adjusted	0.379	-0.183	0.941	1.34	0.183	0.755	11.6	TRUE	1.27
Profile: low- minus high-perfusion-pressure kidney	NFATC4	mouse	Nfatc4	positive = toward the low-pressure state	0.981		RAS blockade users minus non-users	Non-diabetic glomerular disease and donors	Adjusted	0.294	-0.32	0.907	0.951	0.344	0.917	11.5	TRUE	1.75
Profile: low- minus high-perfusion-pressure kidney	NOTCH2	mouse	Notch2	positive = toward the low-pressure state	0.723		RAS blockade users minus non-users	Non-diabetic glomerular disease and donors	Adjusted	-0.163	-0.65	0.324	-0.665	0.508	0.961	12.7	FALSE	1.33
Profile: low- minus high-perfusion-pressure kidney	NOTCH3	mouse	Notch3	positive = toward the low-pressure state	-0.101		RAS blockade users minus non-users	Non-diabetic glomerular disease and donors	Adjusted	-0.0714	-0.614	0.471	-0.261	0.794	0.988	12.2	TRUE	-0.294
Profile: low- minus high-perfusion-pressure kidney	NPY1R	mouse	Npy1r	positive = toward the low-pressure state	-0.885		RAS blockade users minus non-users	Non-diabetic glomerular disease and donors	Adjusted	-0.0236	-0.518	0.471	-0.0949	0.925	0.994	12	TRUE	-1.88
Profile: low- minus high-perfusion-pressure kidney	NT5DC2	mouse	Nt5dc2	positive = toward the low-pressure state	-0.287		RAS blockade users minus non-users	Non-diabetic glomerular disease and donors	Adjusted	0.33	-0.169	0.829	1.32	0.192	0.755	12	FALSE	-0.438
Profile: low- minus high-perfusion-pressure kidney	NTN4	mouse	Ntn4	positive = toward the low-pressure state	0.0137		RAS blockade users minus non-users	Non-diabetic glomerular disease and donors	Adjusted	0.14	-0.459	0.738	0.463	0.644	0.961	11.8	TRUE	0.0296
Profile: low- minus high-perfusion-pressure kidney	NUMA1	mouse	Numa1	positive = toward the low-pressure state	-0.257		RAS blockade users minus non-users	Non-diabetic glomerular disease and donors	Adjusted	-0.145	-0.702	0.411	-0.52	0.605	0.961	11.7	TRUE	-0.584
Profile: low- minus high-perfusion-pressure kidney	OGT	mouse	Ogt	positive = toward the low-pressure state	-0.43		RAS blockade users minus non-users	Non-diabetic glomerular disease and donors	Adjusted	0.108	-0.374	0.591	0.447	0.656	0.961	12.5	FALSE	-1.24
Profile: low- minus high-perfusion-pressure kidney	PABPC1L	mouse	Pabpc1l	positive = toward the low-pressure state	-1.84		RAS blockade users minus non-users	Non-diabetic glomerular disease and donors	Adjusted	-0.308	-0.858	0.243	-1.11	0.27	0.837	11.8	TRUE	-1.32
Profile: low- minus high-perfusion-pressure kidney	PAWR	mouse	Pawr	positive = toward the low-pressure state	-0.181		RAS blockade users minus non-users	Non-diabetic glomerular disease and donors	Adjusted	-0.0848	-0.622	0.452	-0.314	0.754	0.988	11.8	TRUE	-0.295
Profile: low- minus high-perfusion-pressure kidney	PCDH17	mouse	Pcdh17	positive = toward the low-pressure state	-0.697		RAS blockade users minus non-users	Non-diabetic glomerular disease and donors	Adjusted	-0.242	-0.83	0.346	-0.818	0.416	0.934	11.7	TRUE	-0.731
Profile: low- minus high-perfusion-pressure kidney	PDGFC	mouse	Pdgfc	positive = toward the low-pressure state	0.388		RAS blockade users minus non-users	Non-diabetic glomerular disease and donors	Adjusted	0.707	0.077	1.34	2.23	0.0283	0.371	11.6	TRUE	0.447
Profile: low- minus high-perfusion-pressure kidney	PDGFRB	mouse	Pdgfrb	positive = toward the low-pressure state	-0.678		RAS blockade users minus non-users	Non-diabetic glomerular disease and donors	Adjusted	0.173	-0.313	0.658	0.707	0.482	0.951	13.4	FALSE	-1.45
Profile: low- minus high-perfusion-pressure kidney	PDXDC1	mouse	Pdxdc1	positive = toward the low-pressure state	0.0283		RAS blockade users minus non-users	Non-diabetic glomerular disease and donors	Adjusted	0.182	-0.333	0.697	0.704	0.483	0.951	11.7	TRUE	0.0599
Profile: low- minus high-perfusion-pressure kidney	PHLDB2	mouse	Phldb2	positive = toward the low-pressure state	-0.479		RAS blockade users minus non-users	Non-diabetic glomerular disease and donors	Adjusted	-0.361	-0.847	0.126	-1.47	0.144	0.718	11.7	TRUE	-1.66
Profile: low- minus high-perfusion-pressure kidney	PLEC	mouse	Plec	positive = toward the low-pressure state	0.302		RAS blockade users minus non-users	Non-diabetic glomerular disease and donors	Adjusted	0.132	-0.403	0.666	0.49	0.625	0.961	11.6	TRUE	0.707
Profile: low- minus high-perfusion-pressure kidney	PLN	mouse	Pln	positive = toward the low-pressure state	0.279		RAS blockade users minus non-users	Non-diabetic glomerular disease and donors	Adjusted	-0.101	-0.649	0.447	-0.366	0.715	0.988	12.3	FALSE	0.841
Profile: low- minus high-perfusion-pressure kidney	PLS3	mouse	Pls3	positive = toward the low-pressure state	-0.324		RAS blockade users minus non-users	Non-diabetic glomerular disease and donors	Adjusted	-0.0511	-0.517	0.415	-0.218	0.828	0.988	11.8	TRUE	-0.989
Profile: low- minus high-perfusion-pressure kidney	PLXNB2	mouse	Plxnb2	positive = toward the low-pressure state	-0.674		RAS blockade users minus non-users	Non-diabetic glomerular disease and donors	Adjusted	0.604	0.118	1.09	2.47	0.0154	0.371	11.9	FALSE	-1.33
Profile: low- minus high-perfusion-pressure kidney	POGZ	mouse	Pogz	positive = toward the low-pressure state	-0.42		RAS blockade users minus non-users	Non-diabetic glomerular disease and donors	Adjusted	-0.422	-0.997	0.153	-1.46	0.148	0.718	11.5	TRUE	-0.607
Profile: low- minus high-perfusion-pressure kidney	POSTN	mouse	Postn	positive = toward the low-pressure state	0.725		RAS blockade users minus non-users	Non-diabetic glomerular disease and donors	Adjusted	0.0995	-0.475	0.674	0.344	0.731	0.988	11.9	TRUE	0.425
Profile: low- minus high-perfusion-pressure kidney	PPFIA4	mouse	Ppfia4	positive = toward the low-pressure state	-1.06		RAS blockade users minus non-users	Non-diabetic glomerular disease and donors	Adjusted	-0.0129	-0.53	0.505	-0.0496	0.961	0.994	12.7	TRUE	-1.22
Profile: low- minus high-perfusion-pressure kidney	PRKAR1A	mouse	Prkar1a	positive = toward the low-pressure state	0.104		RAS blockade users minus non-users	Non-diabetic glomerular disease and donors	Adjusted	0.576	0.0621	1.09	2.23	0.0285	0.371	11.9	TRUE	0.556
Profile: low- minus high-perfusion-pressure kidney	PTH1R	mouse	Pth1r	positive = toward the low-pressure state	0.021		RAS blockade users minus non-users	Non-diabetic glomerular disease and donors	Adjusted	0.398	-0.121	0.917	1.52	0.131	0.718	11.6	TRUE	0.0518
Profile: low- minus high-perfusion-pressure kidney	PTP4A3	mouse	Ptp4a3	positive = toward the low-pressure state	1.41		RAS blockade users minus non-users	Non-diabetic glomerular disease and donors	Adjusted	0.438	-0.0587	0.936	1.75	0.0831	0.673	12.3	TRUE	4.78
Profile: low- minus high-perfusion-pressure kidney	RAC1	mouse	Rac1	positive = toward the low-pressure state	0.0266		RAS blockade users minus non-users	Non-diabetic glomerular disease and donors	Adjusted	0.434	-0.105	0.972	1.6	0.113	0.68	12	TRUE	0.0796
Profile: low- minus high-perfusion-pressure kidney	RAPGEF3	mouse	Rapgef3	positive = toward the low-pressure state	-0.364		RAS blockade users minus non-users	Non-diabetic glomerular disease and donors	Adjusted	0.0711	-0.532	0.674	0.235	0.815	0.988	11.7	FALSE	-0.569
Profile: low- minus high-perfusion-pressure kidney	RBPMS	mouse	Rbpms	positive = toward the low-pressure state	0.16		RAS blockade users minus non-users	Non-diabetic glomerular disease and donors	Adjusted	0.475	-0.127	1.08	1.57	0.12	0.689	11.7	TRUE	0.716
Profile: low- minus high-perfusion-pressure kidney	ROCK1	mouse	Rock1	positive = toward the low-pressure state	-0.58		RAS blockade users minus non-users	Non-diabetic glomerular disease and donors	Adjusted	-0.106	-0.674	0.461	-0.373	0.71	0.988	11.4	TRUE	-2.64
Profile: low- minus high-perfusion-pressure kidney	SDHA	mouse	Sdha	positive = toward the low-pressure state	-0.181		RAS blockade users minus non-users	Non-diabetic glomerular disease and donors	Adjusted	0.048	-0.429	0.525	0.2	0.842	0.988	12.2	FALSE	-0.593
Profile: low- minus high-perfusion-pressure kidney	SF3B1	mouse	Sf3b1	positive = toward the low-pressure state	-0.053		RAS blockade users minus non-users	Non-diabetic glomerular disease and donors	Adjusted	0.374	-0.0648	0.813	1.69	0.0938	0.673	12.8	FALSE	-0.24
Profile: low- minus high-perfusion-pressure kidney	SFPQ	mouse	Sfpq	positive = toward the low-pressure state	0.679		RAS blockade users minus non-users	Non-diabetic glomerular disease and donors	Adjusted	0.222	-0.263	0.707	0.911	0.365	0.917	12	TRUE	2.15
Profile: low- minus high-perfusion-pressure kidney	SLIT3	mouse	Slit3	positive = toward the low-pressure state	-0.727		RAS blockade users minus non-users	Non-diabetic glomerular disease and donors	Adjusted	0.000175	-0.513	0.514	0.000677	0.999	0.999	11.7	FALSE	-1.33
Profile: low- minus high-perfusion-pressure kidney	SOD1	mouse	Sod1	positive = toward the low-pressure state	0.0986		RAS blockade users minus non-users	Non-diabetic glomerular disease and donors	Adjusted	0.157	-0.404	0.718	0.557	0.579	0.961	11.7	TRUE	0.36
Profile: low- minus high-perfusion-pressure kidney	SOD3	mouse	Sod3	positive = toward the low-pressure state	0.0841		RAS blockade users minus non-users	Non-diabetic glomerular disease and donors	Adjusted	-0.0405	-0.598	0.517	-0.144	0.886	0.988	12.1	FALSE	0.176
Profile: low- minus high-perfusion-pressure kidney	SPTBN1	mouse	Sptbn1	positive = toward the low-pressure state	-0.0802		RAS blockade users minus non-users	Non-diabetic glomerular disease and donors	Adjusted	-0.227	-0.778	0.323	-0.821	0.414	0.934	12	TRUE	-0.323
Profile: low- minus high-perfusion-pressure kidney	SRSF1	mouse	Srsf1	positive = toward the low-pressure state	-0.17		RAS blockade users minus non-users	Non-diabetic glomerular disease and donors	Adjusted	0.0254	-0.533	0.584	0.0904	0.928	0.994	11.8	FALSE	-0.452
Profile: low- minus high-perfusion-pressure kidney	TARDBP	mouse	Tardbp	positive = toward the low-pressure state	-0.219		RAS blockade users minus non-users	Non-diabetic glomerular disease and donors	Adjusted	-0.144	-0.63	0.342	-0.588	0.558	0.961	11.6	TRUE	-0.782
Profile: low- minus high-perfusion-pressure kidney	TBX2	mouse	Tbx2	positive = toward the low-pressure state	0.0996		RAS blockade users minus non-users	Non-diabetic glomerular disease and donors	Adjusted	0.0958	-0.322	0.513	0.456	0.65	0.961	13.4	TRUE	0.23
Profile: low- minus high-perfusion-pressure kidney	TINAGL1	mouse	Tinagl1	positive = toward the low-pressure state	0.612		RAS blockade users minus non-users	Non-diabetic glomerular disease and donors	Adjusted	0.452	0.0619	0.841	2.3	0.0236	0.371	13.6	TRUE	2.49
Profile: low- minus high-perfusion-pressure kidney	TNS2	mouse	Tns2	positive = toward the low-pressure state	0.0305		RAS blockade users minus non-users	Non-diabetic glomerular disease and donors	Adjusted	0.0837	-0.434	0.602	0.321	0.749	0.988	11.9	TRUE	0.0841
Profile: low- minus high-perfusion-pressure kidney	TRPM3	mouse	Trpm3	positive = toward the low-pressure state	1.06		RAS blockade users minus non-users	Non-diabetic glomerular disease and donors	Adjusted	0.519	0.0852	0.953	2.38	0.0196	0.371	13.2	TRUE	1.41
Profile: low- minus high-perfusion-pressure kidney	TUBB	mouse	Tubb5	positive = toward the low-pressure state	1.08		RAS blockade users minus non-users	Non-diabetic glomerular disease and donors	Adjusted	-0.595	-1.13	-0.0607	-2.21	0.0295	0.371	11.5	FALSE	2.57
Profile: low- minus high-perfusion-pressure kidney	UBE2D3	mouse	Ube2d3	positive = toward the low-pressure state	0.0318		RAS blockade users minus non-users	Non-diabetic glomerular disease and donors	Adjusted	-0.215	-0.773	0.342	-0.768	0.445	0.934	11.7	FALSE	0.104
Profile: low- minus high-perfusion-pressure kidney	VIM	mouse	Vim	positive = toward the low-pressure state	0.408		RAS blockade users minus non-users	Non-diabetic glomerular disease and donors	Adjusted	-0.402	-0.859	0.055	-1.75	0.0839	0.673	13.1	FALSE	1.38
Profile: low- minus high-perfusion-pressure kidney	WFDC1	mouse	Wfdc1	positive = toward the low-pressure state	0.213		RAS blockade users minus non-users	Non-diabetic glomerular disease and donors	Adjusted	-0.146	-0.638	0.345	-0.591	0.556	0.961	12.7	FALSE	0.492
Profile: low- minus high-perfusion-pressure kidney	XPO1	mouse	Xpo1	positive = toward the low-pressure state	-0.412		RAS blockade users minus non-users	Non-diabetic glomerular disease and donors	Adjusted	0.19	-0.373	0.752	0.67	0.504	0.961	11.5	FALSE	-0.995
Profile: low- minus high-perfusion-pressure kidney	YWHAZ	mouse	Ywhaz	positive = toward the low-pressure state	0.349		RAS blockade users minus non-users	Non-diabetic glomerular disease and donors	Adjusted	-0.0482	-0.556	0.46	-0.188	0.851	0.988	11.7	FALSE	1.6
Profile: captopril minus untreated renin cells	ABCC8	mouse	Abcc8	positive = toward the captopril state	-0.146		RAS blockade users minus non-users	Non-diabetic glomerular disease and donors	Adjusted	0.282	-0.302	0.867	0.96	0.34	0.917	12.2	FALSE	-1.03
Profile: captopril minus untreated renin cells	ACACB	mouse	Acacb	positive = toward the captopril state	-0.121		RAS blockade users minus non-users	Non-diabetic glomerular disease and donors	Adjusted	0.262	-0.308	0.832	0.913	0.364	0.917	11.6	FALSE	-0.862
Profile: captopril minus untreated renin cells	ACTA2	mouse	Acta2	positive = toward the captopril state	1.29		RAS blockade users minus non-users	Non-diabetic glomerular disease and donors	Adjusted	-0.186	-0.637	0.265	-0.82	0.415	0.934	13.3	FALSE	3.55
Profile: captopril minus untreated renin cells	ACTN4	mouse	Actn4	positive = toward the captopril state	-0.00825		RAS blockade users minus non-users	Non-diabetic glomerular disease and donors	Adjusted	-0.278	-0.808	0.252	-1.04	0.3	0.86	11.8	TRUE	-0.0515
Profile: captopril minus untreated renin cells	ADGRA2	mouse	Adgra2	positive = toward the captopril state	0.198		RAS blockade users minus non-users	Non-diabetic glomerular disease and donors	Adjusted	0.559	0.0653	1.05	2.25	0.0269	0.371	11.8	TRUE	1.15
Profile: captopril minus untreated renin cells	ADORA1	mouse	Adora1	positive = toward the captopril state	-0.413		RAS blockade users minus non-users	Non-diabetic glomerular disease and donors	Adjusted	-0.144	-0.637	0.349	-0.579	0.564	0.961	12.3	TRUE	-1.66
Profile: captopril minus untreated renin cells	AFAP1L2	mouse	Afap1l2	positive = toward the captopril state	0.444		RAS blockade users minus non-users	Non-diabetic glomerular disease and donors	Adjusted	0.04	-0.489	0.569	0.15	0.881	0.988	11.7	TRUE	1.44
Profile: captopril minus untreated renin cells	ALG11	mouse	Alg11	positive = toward the captopril state	-0.153		RAS blockade users minus non-users	Non-diabetic glomerular disease and donors	Adjusted	0.685	0.0379	1.33	2.1	0.0383	0.438	11.6	FALSE	-0.444
Profile: captopril minus untreated renin cells	ANO1	mouse	Ano1	positive = toward the captopril state	-0.00342		RAS blockade users minus non-users	Non-diabetic glomerular disease and donors	Adjusted	0.321	-0.203	0.845	1.22	0.226	0.792	11.9	FALSE	-0.00762
Profile: captopril minus untreated renin cells	APP	mouse	App	positive = toward the captopril state	-0.37		RAS blockade users minus non-users	Non-diabetic glomerular disease and donors	Adjusted	0.346	-0.162	0.853	1.35	0.179	0.755	12.6	FALSE	-2.28
Profile: captopril minus untreated renin cells	ARHGEF2	mouse	Arhgef2	positive = toward the captopril state	0.131		RAS blockade users minus non-users	Non-diabetic glomerular disease and donors	Adjusted	0.302	-0.252	0.855	1.08	0.281	0.837	11.7	TRUE	0.711
Profile: captopril minus untreated renin cells	ATF4	mouse	Atf4	positive = toward the captopril state	0.216		RAS blockade users minus non-users	Non-diabetic glomerular disease and donors	Adjusted	-0.174	-0.647	0.3	-0.73	0.468	0.95	11.9	FALSE	1.55
Profile: captopril minus untreated renin cells	ATP2A2	mouse	Atp2a2	positive = toward the captopril state	-0.211		RAS blockade users minus non-users	Non-diabetic glomerular disease and donors	Adjusted	-0.214	-0.795	0.367	-0.732	0.466	0.95	11.5	TRUE	-1.65
Profile: captopril minus untreated renin cells	BCAM	mouse	Bcam	positive = toward the captopril state	0.29		RAS blockade users minus non-users	Non-diabetic glomerular disease and donors	Adjusted	0.0691	-0.431	0.569	0.275	0.784	0.988	12	TRUE	1.09
Profile: captopril minus untreated renin cells	BGN	mouse	Bgn	positive = toward the captopril state	2		RAS blockade users minus non-users	Non-diabetic glomerular disease and donors	Adjusted	0.433	-0.0393	0.906	1.82	0.0718	0.673	12.5	TRUE	4.11
Profile: captopril minus untreated renin cells	C7	mouse	C7	positive = toward the captopril state	0.451		RAS blockade users minus non-users	Non-diabetic glomerular disease and donors	Adjusted	-0.0298	-0.727	0.667	-0.0851	0.932	0.994	11.5	FALSE	2.81
Profile: captopril minus untreated renin cells	CACNA1C	mouse	Cacna1c	positive = toward the captopril state	0.788		RAS blockade users minus non-users	Non-diabetic glomerular disease and donors	Adjusted	0.179	-0.391	0.75	0.625	0.534	0.961	12	TRUE	2.59
Profile: captopril minus untreated renin cells	CBX7	mouse	Cbx7	positive = toward the captopril state	0.527		RAS blockade users minus non-users	Non-diabetic glomerular disease and donors	Adjusted	-0.297	-0.789	0.194	-1.2	0.233	0.792	11.9	FALSE	3.73
Profile: captopril minus untreated renin cells	CD34	mouse	Cd34	positive = toward the captopril state	-0.265		RAS blockade users minus non-users	Non-diabetic glomerular disease and donors	Adjusted	-0.000379	-0.51	0.509	-0.00148	0.999	0.999	11.9	TRUE	-1.11
Profile: captopril minus untreated renin cells	CD46	mouse	Cd46	positive = toward the captopril state	0.0662		RAS blockade users minus non-users	Non-diabetic glomerular disease and donors	Adjusted	0.00723	-0.378	0.393	0.0373	0.97	0.994	13.7	TRUE	0.279
Profile: captopril minus untreated renin cells	CDK18	mouse	Cdk18	positive = toward the captopril state	0.157		RAS blockade users minus non-users	Non-diabetic glomerular disease and donors	Adjusted	0.0803	-0.491	0.652	0.279	0.781	0.988	11.4	TRUE	1.26
Profile: captopril minus untreated renin cells	CHD3	mouse	Chd3	positive = toward the captopril state	-0.769		RAS blockade users minus non-users	Non-diabetic glomerular disease and donors	Adjusted	0.153	-0.363	0.669	0.589	0.557	0.961	12	FALSE	-4.03
Profile: captopril minus untreated renin cells	CLTC	mouse	Cltc	positive = toward the captopril state	0.222		RAS blockade users minus non-users	Non-diabetic glomerular disease and donors	Adjusted	0.122	-0.4	0.643	0.464	0.644	0.961	11.8	TRUE	1.75
Profile: captopril minus untreated renin cells	COL18A1	mouse	Col18a1	positive = toward the captopril state	0.714		RAS blockade users minus non-users	Non-diabetic glomerular disease and donors	Adjusted	0.233	-0.198	0.664	1.07	0.286	0.837	12.7	TRUE	3.15
Profile: captopril minus untreated renin cells	CPSF6	mouse	Cpsf6	positive = toward the captopril state	-0.474		RAS blockade users minus non-users	Non-diabetic glomerular disease and donors	Adjusted	0.0406	-0.461	0.543	0.161	0.873	0.988	12.3	FALSE	-3.63
Profile: captopril minus untreated renin cells	CSPG4	mouse	Cspg4	positive = toward the captopril state	-0.25		RAS blockade users minus non-users	Non-diabetic glomerular disease and donors	Adjusted	-0.0037	-0.506	0.499	-0.0146	0.988	0.999	12.1	TRUE	-1.27
Profile: captopril minus untreated renin cells	CTNNB1	mouse	Ctnnb1	positive = toward the captopril state	0.322		RAS blockade users minus non-users	Non-diabetic glomerular disease and donors	Adjusted	-0.23	-0.824	0.365	-0.768	0.445	0.934	11.6	FALSE	1.69
Profile: captopril minus untreated renin cells	DDX39B	mouse	Ddx39b	positive = toward the captopril state	-0.61		RAS blockade users minus non-users	Non-diabetic glomerular disease and donors	Adjusted	0.187	-0.278	0.652	0.8	0.426	0.934	13.1	FALSE	-4.53
Profile: captopril minus untreated renin cells	EBF1	mouse	Ebf1	positive = toward the captopril state	0.714		RAS blockade users minus non-users	Non-diabetic glomerular disease and donors	Adjusted	0.0789	-0.437	0.595	0.304	0.762	0.988	11.8	TRUE	1.76
Profile: captopril minus untreated renin cells	EDNRA	mouse	Ednra	positive = toward the captopril state	1.59		RAS blockade users minus non-users	Non-diabetic glomerular disease and donors	Adjusted	-0.0159	-0.527	0.495	-0.0618	0.951	0.994	12.1	FALSE	4.32
Profile: captopril minus untreated renin cells	ENG	mouse	Eng	positive = toward the captopril state	-0.166		RAS blockade users minus non-users	Non-diabetic glomerular disease and donors	Adjusted	0.486	-0.0882	1.06	1.68	0.0961	0.673	12.6	FALSE	-0.589
Profile: captopril minus untreated renin cells	EPAS1	mouse	Epas1	positive = toward the captopril state	1.1		RAS blockade users minus non-users	Non-diabetic glomerular disease and donors	Adjusted	0.347	-0.114	0.808	1.49	0.139	0.718	12.8	TRUE	2.81
Profile: captopril minus untreated renin cells	EWSR1	mouse	Ewsr1	positive = toward the captopril state	-0.966		RAS blockade users minus non-users	Non-diabetic glomerular disease and donors	Adjusted	0.0458	-0.478	0.569	0.174	0.862	0.988	12.2	FALSE	-5.44
Profile: captopril minus untreated renin cells	FGFR1	mouse	Fgfr1	positive = toward the captopril state	0.437		RAS blockade users minus non-users	Non-diabetic glomerular disease and donors	Adjusted	0.0748	-0.461	0.611	0.277	0.782	0.988	11.7	TRUE	2.34
Profile: captopril minus untreated renin cells	FLNA	mouse	Flna	positive = toward the captopril state	1.17		RAS blockade users minus non-users	Non-diabetic glomerular disease and donors	Adjusted	0.13	-0.332	0.591	0.558	0.578	0.961	13	TRUE	3.06
Profile: captopril minus untreated renin cells	FN1	mouse	Fn1	positive = toward the captopril state	2.79		RAS blockade users minus non-users	Non-diabetic glomerular disease and donors	Adjusted	0.4	-0.254	1.05	1.21	0.228	0.792	13.7	TRUE	10.3
Profile: captopril minus untreated renin cells	FNDC3A	mouse	Fndc3a	positive = toward the captopril state	-0.026		RAS blockade users minus non-users	Non-diabetic glomerular disease and donors	Adjusted	0.0389	-0.5	0.578	0.143	0.886	0.988	11.7	FALSE	-0.197
Profile: captopril minus untreated renin cells	FRZB	mouse	Frzb	positive = toward the captopril state	-0.615		RAS blockade users minus non-users	Non-diabetic glomerular disease and donors	Adjusted	0.0898	-0.391	0.57	0.372	0.711	0.988	12.3	FALSE	-1.54
Profile: captopril minus untreated renin cells	GANAB	mouse	Ganab	positive = toward the captopril state	0.134		RAS blockade users minus non-users	Non-diabetic glomerular disease and donors	Adjusted	0.145	-0.394	0.684	0.533	0.595	0.961	11.6	TRUE	0.876
Profile: captopril minus untreated renin cells	GAS6	mouse	Gas6	positive = toward the captopril state	-0.468		RAS blockade users minus non-users	Non-diabetic glomerular disease and donors	Adjusted	-0.151	-0.695	0.394	-0.549	0.584	0.961	11.7	TRUE	-1.79
Profile: captopril minus untreated renin cells	GATA3	mouse	Gata3	positive = toward the captopril state	1.09		RAS blockade users minus non-users	Non-diabetic glomerular disease and donors	Adjusted	-0.148	-0.675	0.378	-0.56	0.577	0.961	12	FALSE	5.18
Profile: captopril minus untreated renin cells	GJA5	mouse	Gja5	positive = toward the captopril state	0.759		RAS blockade users minus non-users	Non-diabetic glomerular disease and donors	Adjusted	-0.141	-0.705	0.423	-0.496	0.621	0.961	11.9	FALSE	2.1
Profile: captopril minus untreated renin cells	GTF2I	mouse	Gtf2i	positive = toward the captopril state	-0.181		RAS blockade users minus non-users	Non-diabetic glomerular disease and donors	Adjusted	-0.402	-1	0.196	-1.34	0.185	0.755	11.6	TRUE	-1.1
Profile: captopril minus untreated renin cells	HIF1A	mouse	Hif1a	positive = toward the captopril state	0.512		RAS blockade users minus non-users	Non-diabetic glomerular disease and donors	Adjusted	0.281	-0.231	0.793	1.09	0.278	0.837	12.7	TRUE	3.3
Profile: captopril minus untreated renin cells	HNRNPD	mouse	Hnrnpd	positive = toward the captopril state	-0.196		RAS blockade users minus non-users	Non-diabetic glomerular disease and donors	Adjusted	-0.0409	-0.436	0.354	-0.206	0.837	0.988	12.5	TRUE	-0.904
Profile: captopril minus untreated renin cells	HNRNPH1	mouse	Hnrnph1	positive = toward the captopril state	-0.393		RAS blockade users minus non-users	Non-diabetic glomerular disease and donors	Adjusted	-0.282	-0.68	0.116	-1.41	0.162	0.755	13.1	TRUE	-1.78
Profile: captopril minus untreated renin cells	HNRNPM	mouse	Hnrnpm	positive = toward the captopril state	0.165		RAS blockade users minus non-users	Non-diabetic glomerular disease and donors	Adjusted	0.0402	-0.489	0.569	0.151	0.88	0.988	11.8	TRUE	0.753
Profile: captopril minus untreated renin cells	IGF2R	mouse	Igf2r	positive = toward the captopril state	-0.0438		RAS blockade users minus non-users	Non-diabetic glomerular disease and donors	Adjusted	0.252	-0.351	0.854	0.829	0.409	0.934	11.5	FALSE	-0.182
Profile: captopril minus untreated renin cells	IL6ST	mouse	Il6st	positive = toward the captopril state	0.173		RAS blockade users minus non-users	Non-diabetic glomerular disease and donors	Adjusted	-0.135	-0.669	0.399	-0.501	0.618	0.961	11.7	FALSE	0.895
Profile: captopril minus untreated renin cells	JAG1	mouse	Jag1	positive = toward the captopril state	1.69		RAS blockade users minus non-users	Non-diabetic glomerular disease and donors	Adjusted	0.0129	-0.56	0.586	0.0447	0.964	0.994	11.8	TRUE	6.36
Profile: captopril minus untreated renin cells	KCNJ2	mouse	Kcnj2	positive = toward the captopril state	1.38		RAS blockade users minus non-users	Non-diabetic glomerular disease and donors	Adjusted	-0.0851	-0.504	0.333	-0.404	0.687	0.988	12.7	FALSE	2.38
Profile: captopril minus untreated renin cells	LBH	mouse	Lbh	positive = toward the captopril state	0.493		RAS blockade users minus non-users	Non-diabetic glomerular disease and donors	Adjusted	-0.599	-1.09	-0.105	-2.41	0.018	0.371	13.4	FALSE	1.59
Profile: captopril minus untreated renin cells	LENG8	mouse	Leng8	positive = toward the captopril state	-1.4		RAS blockade users minus non-users	Non-diabetic glomerular disease and donors	Adjusted	-0.359	-0.803	0.0842	-1.61	0.111	0.68	13.2	TRUE	-5.59
Profile: captopril minus untreated renin cells	MCAM	mouse	Mcam	positive = toward the captopril state	1.52		RAS blockade users minus non-users	Non-diabetic glomerular disease and donors	Adjusted	0.221	-0.257	0.7	0.92	0.36	0.917	12.3	TRUE	5.27
Profile: captopril minus untreated renin cells	MECOM	mouse	Mecom	positive = toward the captopril state	0.399		RAS blockade users minus non-users	Non-diabetic glomerular disease and donors	Adjusted	-0.0755	-0.588	0.437	-0.293	0.77	0.988	12.1	FALSE	2.99
Profile: captopril minus untreated renin cells	MEIS1	mouse	Meis1	positive = toward the captopril state	0.639		RAS blockade users minus non-users	Non-diabetic glomerular disease and donors	Adjusted	-0.316	-0.87	0.238	-1.13	0.26	0.837	11.8	FALSE	3.69
Profile: captopril minus untreated renin cells	MFGE8	mouse	Mfge8	positive = toward the captopril state	0.84		RAS blockade users minus non-users	Non-diabetic glomerular disease and donors	Adjusted	-0.112	-0.588	0.363	-0.469	0.64	0.961	12.2	FALSE	2.4
Profile: captopril minus untreated renin cells	MYH9	mouse	Myh9	positive = toward the captopril state	-0.134		RAS blockade users minus non-users	Non-diabetic glomerular disease and donors	Adjusted	-0.0698	-0.585	0.446	-0.269	0.789	0.988	11.8	TRUE	-0.9
Profile: captopril minus untreated renin cells	MYLK	mouse	Mylk	positive = toward the captopril state	0.0686		RAS blockade users minus non-users	Non-diabetic glomerular disease and donors	Adjusted	-0.313	-0.811	0.186	-1.25	0.216	0.792	12	FALSE	0.255
Profile: captopril minus untreated renin cells	NCOR2	mouse	Ncor2	positive = toward the captopril state	-0.0682		RAS blockade users minus non-users	Non-diabetic glomerular disease and donors	Adjusted	0.379	-0.183	0.941	1.34	0.183	0.755	11.6	FALSE	-0.459
Profile: captopril minus untreated renin cells	NFATC4	mouse	Nfatc4	positive = toward the captopril state	0.831		RAS blockade users minus non-users	Non-diabetic glomerular disease and donors	Adjusted	0.294	-0.32	0.907	0.951	0.344	0.917	11.5	TRUE	2.39
Profile: captopril minus untreated renin cells	NOTCH2	mouse	Notch2	positive = toward the captopril state	0.848		RAS blockade users minus non-users	Non-diabetic glomerular disease and donors	Adjusted	-0.163	-0.65	0.324	-0.665	0.508	0.961	12.7	FALSE	2.76
Profile: captopril minus untreated renin cells	NOTCH3	mouse	Notch3	positive = toward the captopril state	0.918		RAS blockade users minus non-users	Non-diabetic glomerular disease and donors	Adjusted	-0.0714	-0.614	0.471	-0.261	0.794	0.988	12.2	FALSE	3.28
Profile: captopril minus untreated renin cells	NPY1R	mouse	Npy1r	positive = toward the captopril state	1.7		RAS blockade users minus non-users	Non-diabetic glomerular disease and donors	Adjusted	-0.0236	-0.518	0.471	-0.0949	0.925	0.994	12	FALSE	5.61
Profile: captopril minus untreated renin cells	NT5DC2	mouse	Nt5dc2	positive = toward the captopril state	0.371		RAS blockade users minus non-users	Non-diabetic glomerular disease and donors	Adjusted	0.33	-0.169	0.829	1.32	0.192	0.755	12	TRUE	2.11
Profile: captopril minus untreated renin cells	NTN4	mouse	Ntn4	positive = toward the captopril state	-0.131		RAS blockade users minus non-users	Non-diabetic glomerular disease and donors	Adjusted	0.14	-0.459	0.738	0.463	0.644	0.961	11.8	FALSE	-0.831
Profile: captopril minus untreated renin cells	NUMA1	mouse	Numa1	positive = toward the captopril state	0.00683		RAS blockade users minus non-users	Non-diabetic glomerular disease and donors	Adjusted	-0.145	-0.702	0.411	-0.52	0.605	0.961	11.7	FALSE	0.035
Profile: captopril minus untreated renin cells	OGT	mouse	Ogt	positive = toward the captopril state	-0.655		RAS blockade users minus non-users	Non-diabetic glomerular disease and donors	Adjusted	0.108	-0.374	0.591	0.447	0.656	0.961	12.5	FALSE	-3.07
Profile: captopril minus untreated renin cells	PABPC1L	mouse	Pabpc1l	positive = toward the captopril state	-0.205		RAS blockade users minus non-users	Non-diabetic glomerular disease and donors	Adjusted	-0.308	-0.858	0.243	-1.11	0.27	0.837	11.8	TRUE	-1.46
Profile: captopril minus untreated renin cells	PAWR	mouse	Pawr	positive = toward the captopril state	0.537		RAS blockade users minus non-users	Non-diabetic glomerular disease and donors	Adjusted	-0.0848	-0.622	0.452	-0.314	0.754	0.988	11.8	FALSE	2.52
Profile: captopril minus untreated renin cells	PCDH17	mouse	Pcdh17	positive = toward the captopril state	-0.115		RAS blockade users minus non-users	Non-diabetic glomerular disease and donors	Adjusted	-0.242	-0.83	0.346	-0.818	0.416	0.934	11.7	TRUE	-0.508
Profile: captopril minus untreated renin cells	PDGFC	mouse	Pdgfc	positive = toward the captopril state	0.198		RAS blockade users minus non-users	Non-diabetic glomerular disease and donors	Adjusted	0.707	0.077	1.34	2.23	0.0283	0.371	11.6	TRUE	1.34
Profile: captopril minus untreated renin cells	PDGFRB	mouse	Pdgfrb	positive = toward the captopril state	0.596		RAS blockade users minus non-users	Non-diabetic glomerular disease and donors	Adjusted	0.173	-0.313	0.658	0.707	0.482	0.951	13.4	TRUE	2.15
Profile: captopril minus untreated renin cells	PDXDC1	mouse	Pdxdc1	positive = toward the captopril state	0.435		RAS blockade users minus non-users	Non-diabetic glomerular disease and donors	Adjusted	0.182	-0.333	0.697	0.704	0.483	0.951	11.7	TRUE	2.41
Profile: captopril minus untreated renin cells	PEBP1	mouse	Pbp2	positive = toward the captopril state	-0.0627		RAS blockade users minus non-users	Non-diabetic glomerular disease and donors	Adjusted	-0.238	-0.751	0.275	-0.923	0.359	0.917	12	TRUE	-0.463
Profile: captopril minus untreated renin cells	PHLDB2	mouse	Phldb2	positive = toward the captopril state	-0.0325		RAS blockade users minus non-users	Non-diabetic glomerular disease and donors	Adjusted	-0.361	-0.847	0.126	-1.47	0.144	0.718	11.7	TRUE	-0.217
Profile: captopril minus untreated renin cells	PLEC	mouse	Plec	positive = toward the captopril state	0.396		RAS blockade users minus non-users	Non-diabetic glomerular disease and donors	Adjusted	0.132	-0.403	0.666	0.49	0.625	0.961	11.6	TRUE	2.38
Profile: captopril minus untreated renin cells	PLN	mouse	Pln	positive = toward the captopril state	1.97		RAS blockade users minus non-users	Non-diabetic glomerular disease and donors	Adjusted	-0.101	-0.649	0.447	-0.366	0.715	0.988	12.3	FALSE	4.13
Profile: captopril minus untreated renin cells	PLS3	mouse	Pls3	positive = toward the captopril state	0.533		RAS blockade users minus non-users	Non-diabetic glomerular disease and donors	Adjusted	-0.0511	-0.517	0.415	-0.218	0.828	0.988	11.8	FALSE	1.93
Profile: captopril minus untreated renin cells	PLXNB2	mouse	Plxnb2	positive = toward the captopril state	-0.454		RAS blockade users minus non-users	Non-diabetic glomerular disease and donors	Adjusted	0.604	0.118	1.09	2.47	0.0154	0.371	11.9	FALSE	-2.86
Profile: captopril minus untreated renin cells	POGZ	mouse	Pogz	positive = toward the captopril state	0.0806		RAS blockade users minus non-users	Non-diabetic glomerular disease and donors	Adjusted	-0.422	-0.997	0.153	-1.46	0.148	0.718	11.5	FALSE	0.331
Profile: captopril minus untreated renin cells	POSTN	mouse	Postn	positive = toward the captopril state	0.38		RAS blockade users minus non-users	Non-diabetic glomerular disease and donors	Adjusted	0.0995	-0.475	0.674	0.344	0.731	0.988	11.9	TRUE	1.77
Profile: captopril minus untreated renin cells	PPFIA4	mouse	Ppfia4	positive = toward the captopril state	0.0508		RAS blockade users minus non-users	Non-diabetic glomerular disease and donors	Adjusted	-0.0129	-0.53	0.505	-0.0496	0.961	0.994	12.7	FALSE	0.374
Profile: captopril minus untreated renin cells	PRKAR1A	mouse	Prkar1a	positive = toward the captopril state	0.137		RAS blockade users minus non-users	Non-diabetic glomerular disease and donors	Adjusted	0.576	0.0621	1.09	2.23	0.0285	0.371	11.9	TRUE	1.09
Profile: captopril minus untreated renin cells	PTH1R	mouse	Pth1r	positive = toward the captopril state	-0.443		RAS blockade users minus non-users	Non-diabetic glomerular disease and donors	Adjusted	0.398	-0.121	0.917	1.52	0.131	0.718	11.6	FALSE	-1.93
Profile: captopril minus untreated renin cells	PTP4A3	mouse	Ptp4a3	positive = toward the captopril state	1.33		RAS blockade users minus non-users	Non-diabetic glomerular disease and donors	Adjusted	0.438	-0.0587	0.936	1.75	0.0831	0.673	12.3	TRUE	2.96
Profile: captopril minus untreated renin cells	RAC1	mouse	Rac1	positive = toward the captopril state	-0.357		RAS blockade users minus non-users	Non-diabetic glomerular disease and donors	Adjusted	0.434	-0.105	0.972	1.6	0.113	0.68	12	FALSE	-2.81
Profile: captopril minus untreated renin cells	RAPGEF3	mouse	Rapgef3	positive = toward the captopril state	-0.391		RAS blockade users minus non-users	Non-diabetic glomerular disease and donors	Adjusted	0.0711	-0.532	0.674	0.235	0.815	0.988	11.7	FALSE	-2.32
Profile: captopril minus untreated renin cells	ROCK1	mouse	Rock1	positive = toward the captopril state	0.41		RAS blockade users minus non-users	Non-diabetic glomerular disease and donors	Adjusted	-0.106	-0.674	0.461	-0.373	0.71	0.988	11.4	FALSE	2.1
Profile: captopril minus untreated renin cells	SDHA	mouse	Sdha	positive = toward the captopril state	-0.767		RAS blockade users minus non-users	Non-diabetic glomerular disease and donors	Adjusted	0.048	-0.429	0.525	0.2	0.842	0.988	12.2	FALSE	-4.64
Profile: captopril minus untreated renin cells	SF3B1	mouse	Sf3b1	positive = toward the captopril state	0.217		RAS blockade users minus non-users	Non-diabetic glomerular disease and donors	Adjusted	0.374	-0.0648	0.813	1.69	0.0938	0.673	12.8	TRUE	1.65
Profile: captopril minus untreated renin cells	SFPQ	mouse	Sfpq	positive = toward the captopril state	0.0355		RAS blockade users minus non-users	Non-diabetic glomerular disease and donors	Adjusted	0.222	-0.263	0.707	0.911	0.365	0.917	12	TRUE	0.24
Profile: captopril minus untreated renin cells	SLIT3	mouse	Slit3	positive = toward the captopril state	1.05		RAS blockade users minus non-users	Non-diabetic glomerular disease and donors	Adjusted	0.000175	-0.513	0.514	0.000677	0.999	0.999	11.7	TRUE	3.13
Profile: captopril minus untreated renin cells	SOD1	mouse	Sod1	positive = toward the captopril state	0.000261		RAS blockade users minus non-users	Non-diabetic glomerular disease and donors	Adjusted	0.157	-0.404	0.718	0.557	0.579	0.961	11.7	TRUE	0.0014
Profile: captopril minus untreated renin cells	SOD3	mouse	Sod3	positive = toward the captopril state	0.000573		RAS blockade users minus non-users	Non-diabetic glomerular disease and donors	Adjusted	-0.0405	-0.598	0.517	-0.144	0.886	0.988	12.1	FALSE	0.00463
Profile: captopril minus untreated renin cells	SOST	mouse	Sost	positive = toward the captopril state	-0.331		RAS blockade users minus non-users	Non-diabetic glomerular disease and donors	Adjusted	0.483	0.00912	0.958	2.03	0.0458	0.481	13.4	FALSE	-2.26
Profile: captopril minus untreated renin cells	SPTBN1	mouse	Sptbn1	positive = toward the captopril state	-0.464		RAS blockade users minus non-users	Non-diabetic glomerular disease and donors	Adjusted	-0.227	-0.778	0.323	-0.821	0.414	0.934	12	TRUE	-2.58
Profile: captopril minus untreated renin cells	SRSF1	mouse	Srsf1	positive = toward the captopril state	-0.0819		RAS blockade users minus non-users	Non-diabetic glomerular disease and donors	Adjusted	0.0254	-0.533	0.584	0.0904	0.928	0.994	11.8	FALSE	-0.536
Profile: captopril minus untreated renin cells	TARDBP	mouse	Tardbp	positive = toward the captopril state	0.269		RAS blockade users minus non-users	Non-diabetic glomerular disease and donors	Adjusted	-0.144	-0.63	0.342	-0.588	0.558	0.961	11.6	FALSE	1.52
Profile: captopril minus untreated renin cells	TBX2	mouse	Tbx2	positive = toward the captopril state	0.213		RAS blockade users minus non-users	Non-diabetic glomerular disease and donors	Adjusted	0.0958	-0.322	0.513	0.456	0.65	0.961	13.4	TRUE	1.08
Profile: captopril minus untreated renin cells	TINAGL1	mouse	Tinagl1	positive = toward the captopril state	0.807		RAS blockade users minus non-users	Non-diabetic glomerular disease and donors	Adjusted	0.452	0.0619	0.841	2.3	0.0236	0.371	13.6	TRUE	2.49
Profile: captopril minus untreated renin cells	TNS2	mouse	Tns2	positive = toward the captopril state	-0.00368		RAS blockade users minus non-users	Non-diabetic glomerular disease and donors	Adjusted	0.0837	-0.434	0.602	0.321	0.749	0.988	11.9	FALSE	-0.0154
Profile: captopril minus untreated renin cells	TRPM3	mouse	Trpm3	positive = toward the captopril state	0.0505		RAS blockade users minus non-users	Non-diabetic glomerular disease and donors	Adjusted	0.519	0.0852	0.953	2.38	0.0196	0.371	13.2	TRUE	0.41
Profile: captopril minus untreated renin cells	TUBB	mouse	Tubb5	positive = toward the captopril state	1.07		RAS blockade users minus non-users	Non-diabetic glomerular disease and donors	Adjusted	-0.595	-1.13	-0.0607	-2.21	0.0295	0.371	11.5	FALSE	4.36
Profile: captopril minus untreated renin cells	UBE2D3	mouse	Ube2d3	positive = toward the captopril state	-0.036		RAS blockade users minus non-users	Non-diabetic glomerular disease and donors	Adjusted	-0.215	-0.773	0.342	-0.768	0.445	0.934	11.7	TRUE	-0.282
Profile: captopril minus untreated renin cells	VIM	mouse	Vim	positive = toward the captopril state	1.25		RAS blockade users minus non-users	Non-diabetic glomerular disease and donors	Adjusted	-0.402	-0.859	0.055	-1.75	0.0839	0.673	13.1	FALSE	5.18
Profile: captopril minus untreated renin cells	WFDC1	mouse	Wfdc1	positive = toward the captopril state	0.978		RAS blockade users minus non-users	Non-diabetic glomerular disease and donors	Adjusted	-0.146	-0.638	0.345	-0.591	0.556	0.961	12.7	FALSE	3.46
Profile: captopril minus untreated renin cells	XPO1	mouse	Xpo1	positive = toward the captopril state	0.375		RAS blockade users minus non-users	Non-diabetic glomerular disease and donors	Adjusted	0.19	-0.373	0.752	0.67	0.504	0.961	11.5	TRUE	2.54
Profile: captopril minus untreated renin cells	YWHAZ	mouse	Ywhaz	positive = toward the captopril state	0.258		RAS blockade users minus non-users	Non-diabetic glomerular disease and donors	Adjusted	-0.0482	-0.556	0.46	-0.188	0.851	0.988	11.7	FALSE	1.47
Matrix-secretory transformation (all genes)	ANO1	mouse	Ano1	higher in Ren1c-null cells	0.257	0.013	RAS blockade users minus non-users	All diagnoses	Basic	-0.0525	-0.474	0.369	-0.246	0.806	0.958	11.8	FALSE
Matrix-secretory transformation (all genes)	APP	mouse	App	higher in Ren1c-null cells	2.65	0.00227	RAS blockade users minus non-users	All diagnoses	Basic	0.262	-0.147	0.672	1.27	0.207	0.638	12.6	TRUE
Matrix-secretory transformation (all genes)	BGN	mouse	Bgn	higher in Ren1c-null cells	2.56	0.000772	RAS blockade users minus non-users	All diagnoses	Basic	0.248	-0.131	0.627	1.3	0.198	0.638	12.5	TRUE
Matrix-secretory transformation (all genes)	CLIC4	mouse	Clic4	higher in Ren1c-null cells	2.66	0.0219	RAS blockade users minus non-users	All diagnoses	Basic	0.0321	-0.41	0.474	0.144	0.886	0.976	11.4	TRUE
Matrix-secretory transformation (all genes)	COL18A1	mouse	Col18a1	higher in Ren1c-null cells	2.61	0.00266	RAS blockade users minus non-users	All diagnoses	Basic	0.22	-0.121	0.561	1.28	0.204	0.638	12.6	TRUE
Matrix-secretory transformation (all genes)	FHL2	mouse	Fhl2	higher in Ren1c-null cells	2.17	0.0189	RAS blockade users minus non-users	All diagnoses	Basic	-0.253	-0.68	0.174	-1.17	0.243	0.665	11.4	FALSE
Matrix-secretory transformation (all genes)	FN1	mouse	Fn1	higher in Ren1c-null cells	5.84	2e-10	RAS blockade users minus non-users	All diagnoses	Basic	0.361	-0.184	0.906	1.31	0.192	0.638	13.8	TRUE
Matrix-secretory transformation (all genes)	HNRNPUL1	mouse	Hnrnpul1	higher in Ren1c-null cells	3.44	0.000168	RAS blockade users minus non-users	All diagnoses	Basic	0.212	-0.283	0.707	0.849	0.398	0.722	11.1	TRUE
Matrix-secretory transformation (all genes)	IL6ST	mouse	Il6st	higher in Ren1c-null cells	3.82	0.0416	RAS blockade users minus non-users	All diagnoses	Basic	-0.213	-0.629	0.203	-1.02	0.312	0.712	11.7	FALSE
Matrix-secretory transformation (all genes)	JAG1	mouse	Jag1	higher in Ren1c-null cells	2.53	0.000109	RAS blockade users minus non-users	All diagnoses	Basic	0.0581	-0.391	0.507	0.256	0.798	0.958	11.7	TRUE
Matrix-secretory transformation (all genes)	MSN	mouse	Msn	higher in Ren1c-null cells	3.38	1.98e-05	RAS blockade users minus non-users	All diagnoses	Basic	-0.156	-0.581	0.269	-0.725	0.47	0.773	11.3	FALSE
Matrix-secretory transformation (all genes)	MYH9	mouse	Myh9	higher in Ren1c-null cells	1.73	1.23e-05	RAS blockade users minus non-users	All diagnoses	Basic	-0.00985	-0.412	0.393	-0.0485	0.961	0.983	11.9	FALSE
Matrix-secretory transformation (all genes)	PTGES3	mouse	Ptges3	higher in Ren1c-null cells	2.27	0.000155	RAS blockade users minus non-users	All diagnoses	Basic	0.0585	-0.372	0.489	0.269	0.789	0.958	11.3	TRUE
Matrix-secretory transformation (all genes)	RBPMS	mouse	Rbpms	higher in Ren1c-null cells	2.35	0.000768	RAS blockade users minus non-users	All diagnoses	Basic	0.429	-0.0135	0.871	1.92	0.0573	0.608	11.6	TRUE
Matrix-secretory transformation (all genes)	SERPINH1	mouse	Serpinh1	higher in Ren1c-null cells	2.68	0.00548	RAS blockade users minus non-users	All diagnoses	Basic	-0.199	-0.685	0.286	-0.814	0.417	0.736	11.2	FALSE
Matrix-secretory transformation (all genes)	SOD3	mouse	Sod3	higher in Ren1c-null cells	6.35	0.00384	RAS blockade users minus non-users	All diagnoses	Basic	-0.212	-0.625	0.202	-1.01	0.313	0.712	11.9	FALSE
Matrix-secretory transformation (all genes)	TUBB	mouse	Tubb5	higher in Ren1c-null cells	2.06	0.0318	RAS blockade users minus non-users	All diagnoses	Basic	-0.322	-0.77	0.125	-1.43	0.156	0.63	11.5	FALSE
Matrix-secretory transformation (secreted-protein genes)	APP	mouse	App	higher in Ren1c-null cells	2.65	0.00227	RAS blockade users minus non-users	All diagnoses	Basic	0.262	-0.147	0.672	1.27	0.207	0.638	12.6	TRUE
Matrix-secretory transformation (secreted-protein genes)	BGN	mouse	Bgn	higher in Ren1c-null cells	2.56	0.000772	RAS blockade users minus non-users	All diagnoses	Basic	0.248	-0.131	0.627	1.3	0.198	0.638	12.5	TRUE
Matrix-secretory transformation (secreted-protein genes)	COL18A1	mouse	Col18a1	higher in Ren1c-null cells	2.61	0.00266	RAS blockade users minus non-users	All diagnoses	Basic	0.22	-0.121	0.561	1.28	0.204	0.638	12.6	TRUE
Matrix-secretory transformation (secreted-protein genes)	FN1	mouse	Fn1	higher in Ren1c-null cells	5.84	2e-10	RAS blockade users minus non-users	All diagnoses	Basic	0.361	-0.184	0.906	1.31	0.192	0.638	13.8	TRUE
Matrix-secretory transformation (secreted-protein genes)	SOD3	mouse	Sod3	higher in Ren1c-null cells	6.35	0.00384	RAS blockade users minus non-users	All diagnoses	Basic	-0.212	-0.625	0.202	-1.01	0.313	0.712	11.9	FALSE
Endocrine identity (all genes)	DNAJC10	mouse	Dnajc10	higher in wild-type renin cells	0.328	1.06e-05	RAS blockade users minus non-users	All diagnoses	Basic	-0.162	-0.631	0.306	-0.687	0.494	0.793	11.2	FALSE
Endocrine identity (all genes)	GJA5	mouse	Gja5	higher in wild-type renin cells	3.43	7.54e-08	RAS blockade users minus non-users	All diagnoses	Basic	-0.231	-0.645	0.182	-1.11	0.27	0.685	11.9	FALSE
Endocrine identity (all genes)	KCNA5	mouse	Kcna5	higher in wild-type renin cells	2.02	2.45e-07	RAS blockade users minus non-users	All diagnoses	Basic	0.0435	-0.444	0.531	0.177	0.86	0.972	11.3	TRUE
Acute recruitment (higher)	FN1	mouse	Fn1	higher in recruited renin cells (mouse)	3.41	0.0829	RAS blockade users minus non-users	All diagnoses	Basic	0.361	-0.184	0.906	1.31	0.192	0.638	13.8	TRUE
Acute recruitment (higher)	VIM	mouse	Vim	higher in recruited renin cells (mouse)	2.26	0.0897	RAS blockade users minus non-users	All diagnoses	Basic	-0.302	-0.652	0.0483	-1.71	0.0905	0.612	13	FALSE
Acute recruitment (lower)	LBH	mouse	Lbh	lower in recruited renin cells (mouse)	4.59	0.0829	RAS blockade users minus non-users	All diagnoses	Basic	-0.589	-1.03	-0.15	-2.65	0.00903	0.259	13	FALSE
Acute low perfusion pressure (higher)	PTP4A3	mouse	Ptp4a3	higher in low-pressure kidney	1.41	0.43	RAS blockade users minus non-users	All diagnoses	Basic	0.405	-0.0562	0.867	1.74	0.0846	0.608	12.1	TRUE
Captopril, 2 weeks (higher)	ACTA2	mouse	Acta2	higher in captopril-treated cells	1.29	0.106	RAS blockade users minus non-users	All diagnoses	Basic	-0.303	-0.706	0.101	-1.48	0.14	0.63	13.1	FALSE
Captopril, 2 weeks (higher)	BGN	mouse	Bgn	higher in captopril-treated cells	2	0.0826	RAS blockade users minus non-users	All diagnoses	Basic	0.248	-0.131	0.627	1.3	0.198	0.638	12.5	TRUE
Captopril, 2 weeks (higher)	EDNRA	mouse	Ednra	higher in captopril-treated cells	1.59	0.0751	RAS blockade users minus non-users	All diagnoses	Basic	-0.0378	-0.426	0.351	-0.193	0.847	0.972	12	FALSE
Captopril, 2 weeks (higher)	FN1	mouse	Fn1	higher in captopril-treated cells	2.79	0.0103	RAS blockade users minus non-users	All diagnoses	Basic	0.361	-0.184	0.906	1.31	0.192	0.638	13.8	TRUE
Captopril, 2 weeks (higher)	GATA3	mouse	Gata3	higher in captopril-treated cells	1.09	0.0566	RAS blockade users minus non-users	All diagnoses	Basic	-0.0178	-0.425	0.39	-0.0863	0.931	0.976	12	FALSE
Captopril, 2 weeks (higher)	JAG1	mouse	Jag1	higher in captopril-treated cells	1.69	0.0413	RAS blockade users minus non-users	All diagnoses	Basic	0.0581	-0.391	0.507	0.256	0.798	0.958	11.7	TRUE
Captopril, 2 weeks (higher)	MCAM	mouse	Mcam	higher in captopril-treated cells	1.52	0.0549	RAS blockade users minus non-users	All diagnoses	Basic	-0.0268	-0.402	0.348	-0.142	0.888	0.976	12.2	FALSE
Captopril, 2 weeks (higher)	NPY1R	mouse	Npy1r	higher in captopril-treated cells	1.7	0.0486	RAS blockade users minus non-users	All diagnoses	Basic	0.052	-0.365	0.469	0.247	0.805	0.958	11.9	TRUE
Captopril, 2 weeks (higher)	PLN	mouse	Pln	higher in captopril-treated cells	1.97	0.081	RAS blockade users minus non-users	All diagnoses	Basic	-0.256	-0.705	0.194	-1.13	0.263	0.681	12	FALSE
Captopril, 2 weeks (higher)	S1PR3	mouse	S1pr3	higher in captopril-treated cells	1.33	0.0674	RAS blockade users minus non-users	All diagnoses	Basic	-0.233	-0.7	0.235	-0.985	0.326	0.712	11.4	FALSE
Captopril, 2 weeks (higher)	TUBB	mouse	Tubb5	higher in captopril-treated cells	1.07	0.0747	RAS blockade users minus non-users	All diagnoses	Basic	-0.322	-0.77	0.125	-1.43	0.156	0.63	11.5	FALSE
Captopril, 2 weeks (higher)	VIM	mouse	Vim	higher in captopril-treated cells	1.25	0.0566	RAS blockade users minus non-users	All diagnoses	Basic	-0.302	-0.652	0.0483	-1.71	0.0905	0.612	13	FALSE
Captopril, 2 weeks (lower)	LENG8	mouse	Leng8	lower in captopril-treated cells	1.4	0.0486	RAS blockade users minus non-users	All diagnoses	Basic	-0.125	-0.522	0.272	-0.623	0.534	0.815	13	FALSE
Profile: Ren1c-null minus wild-type renin cells (scRNA-seq)	ABCC8	mouse	Abcc8	positive = toward the Ren1c-null (matrix-secretory) state	0.023		RAS blockade users minus non-users	All diagnoses	Basic	0.663	0.183	1.14	2.74	0.00718	0.259	12	TRUE	0.135
Profile: Ren1c-null minus wild-type renin cells (scRNA-seq)	ACACB	mouse	Acacb	positive = toward the Ren1c-null (matrix-secretory) state	-0.111		RAS blockade users minus non-users	All diagnoses	Basic	0.3	-0.134	0.735	1.37	0.173	0.63	11.6	FALSE	-0.37
Profile: Ren1c-null minus wild-type renin cells (scRNA-seq)	ACTA2	mouse	Acta2	positive = toward the Ren1c-null (matrix-secretory) state	1.56		RAS blockade users minus non-users	All diagnoses	Basic	-0.303	-0.706	0.101	-1.48	0.14	0.63	13.1	FALSE	2.42
Profile: Ren1c-null minus wild-type renin cells (scRNA-seq)	ACTN4	mouse	Actn4	positive = toward the Ren1c-null (matrix-secretory) state	1.88		RAS blockade users minus non-users	All diagnoses	Basic	-0.334	-0.753	0.0856	-1.58	0.118	0.63	11.7	FALSE	3.14
Profile: Ren1c-null minus wild-type renin cells (scRNA-seq)	ADGRA2	mouse	Adgra2	positive = toward the Ren1c-null (matrix-secretory) state	0.337		RAS blockade users minus non-users	All diagnoses	Basic	0.0998	-0.299	0.498	0.496	0.621	0.848	11.8	TRUE	1.84
Profile: Ren1c-null minus wild-type renin cells (scRNA-seq)	ADORA1	mouse	Adora1	positive = toward the Ren1c-null (matrix-secretory) state	-0.508		RAS blockade users minus non-users	All diagnoses	Basic	-0.0741	-0.444	0.296	-0.396	0.693	0.907	12	TRUE	-2.02
Profile: Ren1c-null minus wild-type renin cells (scRNA-seq)	AFAP1L2	mouse	Afap1l2	positive = toward the Ren1c-null (matrix-secretory) state	-1.37		RAS blockade users minus non-users	All diagnoses	Basic	-0.0789	-0.476	0.318	-0.393	0.695	0.907	11.6	TRUE	-3.21
Profile: Ren1c-null minus wild-type renin cells (scRNA-seq)	ALG11	mouse	Alg11	positive = toward the Ren1c-null (matrix-secretory) state	1.03		RAS blockade users minus non-users	All diagnoses	Basic	0.446	-0.0592	0.952	1.75	0.083	0.608	11.4	TRUE	2.79
Profile: Ren1c-null minus wild-type renin cells (scRNA-seq)	ANO1	mouse	Ano1	positive = toward the Ren1c-null (matrix-secretory) state	-1.92		RAS blockade users minus non-users	All diagnoses	Basic	-0.0525	-0.474	0.369	-0.246	0.806	0.958	11.8	TRUE	-4.18
Profile: Ren1c-null minus wild-type renin cells (scRNA-seq)	APP	mouse	App	positive = toward the Ren1c-null (matrix-secretory) state	3.11		RAS blockade users minus non-users	All diagnoses	Basic	0.262	-0.147	0.672	1.27	0.207	0.638	12.6	TRUE	5.27
Profile: Ren1c-null minus wild-type renin cells (scRNA-seq)	ARF1	mouse	Arf1	positive = toward the Ren1c-null (matrix-secretory) state	0.709		RAS blockade users minus non-users	All diagnoses	Basic	0.235	-0.218	0.689	1.03	0.306	0.712	11.2	TRUE	1.3
Profile: Ren1c-null minus wild-type renin cells (scRNA-seq)	ARHGEF2	mouse	Arhgef2	positive = toward the Ren1c-null (matrix-secretory) state	0.129		RAS blockade users minus non-users	All diagnoses	Basic	0.141	-0.296	0.578	0.64	0.524	0.811	11.6	TRUE	0.257
Profile: Ren1c-null minus wild-type renin cells (scRNA-seq)	ATF4	mouse	Atf4	positive = toward the Ren1c-null (matrix-secretory) state	0.099		RAS blockade users minus non-users	All diagnoses	Basic	-0.169	-0.538	0.201	-0.904	0.368	0.712	11.8	FALSE	0.198
Profile: Ren1c-null minus wild-type renin cells (scRNA-seq)	ATP2A2	mouse	Atp2a2	positive = toward the Ren1c-null (matrix-secretory) state	1.74		RAS blockade users minus non-users	All diagnoses	Basic	-0.0766	-0.53	0.377	-0.334	0.739	0.926	11.3	FALSE	3.07
Profile: Ren1c-null minus wild-type renin cells (scRNA-seq)	BCAM	mouse	Bcam	positive = toward the Ren1c-null (matrix-secretory) state	0.331		RAS blockade users minus non-users	All diagnoses	Basic	-0.0661	-0.451	0.319	-0.34	0.735	0.926	11.8	FALSE	0.711
Profile: Ren1c-null minus wild-type renin cells (scRNA-seq)	BGN	mouse	Bgn	positive = toward the Ren1c-null (matrix-secretory) state	3.41		RAS blockade users minus non-users	All diagnoses	Basic	0.248	-0.131	0.627	1.3	0.198	0.638	12.5	TRUE	5.78
Profile: Ren1c-null minus wild-type renin cells (scRNA-seq)	CACNA1C	mouse	Cacna1c	positive = toward the Ren1c-null (matrix-secretory) state	0.024		RAS blockade users minus non-users	All diagnoses	Basic	-0.0451	-0.494	0.404	-0.199	0.842	0.972	11.9	FALSE	0.044
Profile: Ren1c-null minus wild-type renin cells (scRNA-seq)	CALM3	mouse	Calm3	positive = toward the Ren1c-null (matrix-secretory) state	1.14		RAS blockade users minus non-users	All diagnoses	Basic	-0.411	-0.849	0.026	-1.86	0.065	0.608	11.2	FALSE	3.01
Profile: Ren1c-null minus wild-type renin cells (scRNA-seq)	CBX7	mouse	Cbx7	positive = toward the Ren1c-null (matrix-secretory) state	0.116		RAS blockade users minus non-users	All diagnoses	Basic	-0.0977	-0.485	0.29	-0.499	0.619	0.848	11.8	FALSE	0.429
Profile: Ren1c-null minus wild-type renin cells (scRNA-seq)	CCN4	mouse	Ccn4	positive = toward the Ren1c-null (matrix-secretory) state	-0.00586		RAS blockade users minus non-users	All diagnoses	Basic	0.0532	-0.311	0.417	0.289	0.773	0.955	12.9	FALSE	-0.0365
Profile: Ren1c-null minus wild-type renin cells (scRNA-seq)	CD248	mouse	Cd248	positive = toward the Ren1c-null (matrix-secretory) state	0.622		RAS blockade users minus non-users	All diagnoses	Basic	0.117	-0.333	0.567	0.515	0.608	0.848	11.4	TRUE	2.2
Profile: Ren1c-null minus wild-type renin cells (scRNA-seq)	CD34	mouse	Cd34	positive = toward the Ren1c-null (matrix-secretory) state	0.254		RAS blockade users minus non-users	All diagnoses	Basic	-0.0165	-0.416	0.383	-0.082	0.935	0.976	11.8	FALSE	1.03
Profile: Ren1c-null minus wild-type renin cells (scRNA-seq)	CD46	mouse	Cd46	positive = toward the Ren1c-null (matrix-secretory) state	0.415		RAS blockade users minus non-users	All diagnoses	Basic	-0.137	-0.449	0.175	-0.87	0.386	0.712	13.5	FALSE	1.53
Profile: Ren1c-null minus wild-type renin cells (scRNA-seq)	CDK18	mouse	Cdk18	positive = toward the Ren1c-null (matrix-secretory) state	0.0649		RAS blockade users minus non-users	All diagnoses	Basic	0.197	-0.247	0.641	0.879	0.381	0.712	11.4	TRUE	0.394
Profile: Ren1c-null minus wild-type renin cells (scRNA-seq)	CHD3	mouse	Chd3	positive = toward the Ren1c-null (matrix-secretory) state	0.376		RAS blockade users minus non-users	All diagnoses	Basic	0.253	-0.158	0.664	1.22	0.226	0.661	11.8	TRUE	0.834
Profile: Ren1c-null minus wild-type renin cells (scRNA-seq)	CLIC4	mouse	Clic4	positive = toward the Ren1c-null (matrix-secretory) state	2.55		RAS blockade users minus non-users	All diagnoses	Basic	0.0321	-0.41	0.474	0.144	0.886	0.976	11.4	TRUE	5.3
Profile: Ren1c-null minus wild-type renin cells (scRNA-seq)	CLTC	mouse	Cltc	positive = toward the Ren1c-null (matrix-secretory) state	2.02		RAS blockade users minus non-users	All diagnoses	Basic	-0.0852	-0.481	0.31	-0.427	0.67	0.898	11.7	FALSE	3.57
Profile: Ren1c-null minus wild-type renin cells (scRNA-seq)	COL18A1	mouse	Col18a1	positive = toward the Ren1c-null (matrix-secretory) state	2.91		RAS blockade users minus non-users	All diagnoses	Basic	0.22	-0.121	0.561	1.28	0.204	0.638	12.6	TRUE	5
Profile: Ren1c-null minus wild-type renin cells (scRNA-seq)	COL23A1	mouse	Col23a1	positive = toward the Ren1c-null (matrix-secretory) state	0.121		RAS blockade users minus non-users	All diagnoses	Basic	0.207	-0.165	0.578	1.1	0.273	0.685	11.5	TRUE	1.09
Profile: Ren1c-null minus wild-type renin cells (scRNA-seq)	CPSF6	mouse	Cpsf6	positive = toward the Ren1c-null (matrix-secretory) state	1.76		RAS blockade users minus non-users	All diagnoses	Basic	0.0148	-0.37	0.399	0.0765	0.939	0.976	12.2	TRUE	3.5
Profile: Ren1c-null minus wild-type renin cells (scRNA-seq)	CSPG4	mouse	Cspg4	positive = toward the Ren1c-null (matrix-secretory) state	0.402		RAS blockade users minus non-users	All diagnoses	Basic	-0.0367	-0.451	0.378	-0.175	0.861	0.972	12	FALSE	0.714
Profile: Ren1c-null minus wild-type renin cells (scRNA-seq)	CTBP1	mouse	Ctbp1	positive = toward the Ren1c-null (matrix-secretory) state	0.126		RAS blockade users minus non-users	All diagnoses	Basic	0.026	-0.367	0.419	0.131	0.896	0.976	11.3	TRUE	0.683
Profile: Ren1c-null minus wild-type renin cells (scRNA-seq)	CTNNB1	mouse	Ctnnb1	positive = toward the Ren1c-null (matrix-secretory) state	1.29		RAS blockade users minus non-users	All diagnoses	Basic	-0.00483	-0.465	0.455	-0.0208	0.983	0.983	11.5	FALSE	2.63
Profile: Ren1c-null minus wild-type renin cells (scRNA-seq)	DDX39B	mouse	Ddx39b	positive = toward the Ren1c-null (matrix-secretory) state	2.08		RAS blockade users minus non-users	All diagnoses	Basic	0.325	-0.0631	0.712	1.66	0.1	0.63	13	TRUE	3.99
Profile: Ren1c-null minus wild-type renin cells (scRNA-seq)	DNAJC10	mouse	Dnajc10	positive = toward the Ren1c-null (matrix-secretory) state	-3.55		RAS blockade users minus non-users	All diagnoses	Basic	-0.162	-0.631	0.306	-0.687	0.494	0.793	11.2	TRUE	-7.98
Profile: Ren1c-null minus wild-type renin cells (scRNA-seq)	EBF1	mouse	Ebf1	positive = toward the Ren1c-null (matrix-secretory) state	0.432		RAS blockade users minus non-users	All diagnoses	Basic	-0.097	-0.486	0.292	-0.494	0.623	0.848	11.7	FALSE	0.761
Profile: Ren1c-null minus wild-type renin cells (scRNA-seq)	EDNRA	mouse	Ednra	positive = toward the Ren1c-null (matrix-secretory) state	-0.517		RAS blockade users minus non-users	All diagnoses	Basic	-0.0378	-0.426	0.351	-0.193	0.847	0.972	12	TRUE	-0.92
Profile: Ren1c-null minus wild-type renin cells (scRNA-seq)	EEF1G	mouse	Eef1g	positive = toward the Ren1c-null (matrix-secretory) state	1.63		RAS blockade users minus non-users	All diagnoses	Basic	-0.109	-0.491	0.272	-0.567	0.572	0.829	13.2	FALSE	2.92
Profile: Ren1c-null minus wild-type renin cells (scRNA-seq)	ENG	mouse	Eng	positive = toward the Ren1c-null (matrix-secretory) state	0.54		RAS blockade users minus non-users	All diagnoses	Basic	0.417	-0.0194	0.853	1.89	0.0609	0.608	12.7	TRUE	2.37
Profile: Ren1c-null minus wild-type renin cells (scRNA-seq)	EPAS1	mouse	Epas1	positive = toward the Ren1c-null (matrix-secretory) state	-0.8		RAS blockade users minus non-users	All diagnoses	Basic	0.322	-0.04	0.685	1.76	0.0807	0.608	12.8	FALSE	-1.59
Profile: Ren1c-null minus wild-type renin cells (scRNA-seq)	EWSR1	mouse	Ewsr1	positive = toward the Ren1c-null (matrix-secretory) state	0.71		RAS blockade users minus non-users	All diagnoses	Basic	0.179	-0.221	0.579	0.886	0.377	0.712	12.2	TRUE	1.51
Profile: Ren1c-null minus wild-type renin cells (scRNA-seq)	FGFR1	mouse	Fgfr1	positive = toward the Ren1c-null (matrix-secretory) state	-0.667		RAS blockade users minus non-users	All diagnoses	Basic	-0.00562	-0.412	0.401	-0.0273	0.978	0.983	11.6	TRUE	-1.24
Profile: Ren1c-null minus wild-type renin cells (scRNA-seq)	FHL2	mouse	Fhl2	positive = toward the Ren1c-null (matrix-secretory) state	2.34		RAS blockade users minus non-users	All diagnoses	Basic	-0.253	-0.68	0.174	-1.17	0.243	0.665	11.4	FALSE	4.81
Profile: Ren1c-null minus wild-type renin cells (scRNA-seq)	FLNA	mouse	Flna	positive = toward the Ren1c-null (matrix-secretory) state	1.5		RAS blockade users minus non-users	All diagnoses	Basic	0.152	-0.219	0.522	0.811	0.419	0.736	12.9	TRUE	2.25
Profile: Ren1c-null minus wild-type renin cells (scRNA-seq)	FN1	mouse	Fn1	positive = toward the Ren1c-null (matrix-secretory) state	4.36		RAS blockade users minus non-users	All diagnoses	Basic	0.361	-0.184	0.906	1.31	0.192	0.638	13.8	TRUE	8.96
Profile: Ren1c-null minus wild-type renin cells (scRNA-seq)	FNDC3A	mouse	Fndc3a	positive = toward the Ren1c-null (matrix-secretory) state	0.571		RAS blockade users minus non-users	All diagnoses	Basic	0.307	-0.129	0.744	1.39	0.166	0.63	11.6	TRUE	1.5
Profile: Ren1c-null minus wild-type renin cells (scRNA-seq)	GANAB	mouse	Ganab	positive = toward the Ren1c-null (matrix-secretory) state	0.736		RAS blockade users minus non-users	All diagnoses	Basic	-0.00507	-0.412	0.402	-0.0246	0.98	0.983	11.6	FALSE	1.85
Profile: Ren1c-null minus wild-type renin cells (scRNA-seq)	GAS6	mouse	Gas6	positive = toward the Ren1c-null (matrix-secretory) state	0.303		RAS blockade users minus non-users	All diagnoses	Basic	-0.334	-0.753	0.0846	-1.58	0.117	0.63	11.6	FALSE	0.899
Profile: Ren1c-null minus wild-type renin cells (scRNA-seq)	GATA3	mouse	Gata3	positive = toward the Ren1c-null (matrix-secretory) state	1.85		RAS blockade users minus non-users	All diagnoses	Basic	-0.0178	-0.425	0.39	-0.0863	0.931	0.976	12	FALSE	2.99
Profile: Ren1c-null minus wild-type renin cells (scRNA-seq)	GJA5	mouse	Gja5	positive = toward the Ren1c-null (matrix-secretory) state	-3.43		RAS blockade users minus non-users	All diagnoses	Basic	-0.231	-0.645	0.182	-1.11	0.27	0.685	11.9	TRUE	-8.19
Profile: Ren1c-null minus wild-type renin cells (scRNA-seq)	GTF2I	mouse	Gtf2i	positive = toward the Ren1c-null (matrix-secretory) state	1.35		RAS blockade users minus non-users	All diagnoses	Basic	-0.4	-0.843	0.0429	-1.79	0.0763	0.608	11.5	FALSE	3.29
Profile: Ren1c-null minus wild-type renin cells (scRNA-seq)	HIF1A	mouse	Hif1a	positive = toward the Ren1c-null (matrix-secretory) state	-0.0308		RAS blockade users minus non-users	All diagnoses	Basic	0.323	-0.0731	0.719	1.61	0.109	0.63	12.6	FALSE	-0.0766
Profile: Ren1c-null minus wild-type renin cells (scRNA-seq)	HNRNPD	mouse	Hnrnpd	positive = toward the Ren1c-null (matrix-secretory) state	0.627		RAS blockade users minus non-users	All diagnoses	Basic	-0.0331	-0.354	0.288	-0.204	0.839	0.972	12.4	FALSE	1.61
Profile: Ren1c-null minus wild-type renin cells (scRNA-seq)	HNRNPH1	mouse	Hnrnph1	positive = toward the Ren1c-null (matrix-secretory) state	0.169		RAS blockade users minus non-users	All diagnoses	Basic	-0.156	-0.479	0.167	-0.954	0.342	0.712	13.1	FALSE	0.324
Profile: Ren1c-null minus wild-type renin cells (scRNA-seq)	HNRNPM	mouse	Hnrnpm	positive = toward the Ren1c-null (matrix-secretory) state	0.614		RAS blockade users minus non-users	All diagnoses	Basic	-0.19	-0.611	0.232	-0.892	0.374	0.712	11.7	FALSE	1.11
Profile: Ren1c-null minus wild-type renin cells (scRNA-seq)	HNRNPUL1	mouse	Hnrnpul1	positive = toward the Ren1c-null (matrix-secretory) state	2.61		RAS blockade users minus non-users	All diagnoses	Basic	0.212	-0.283	0.707	0.849	0.398	0.722	11.1	TRUE	6.36
Profile: Ren1c-null minus wild-type renin cells (scRNA-seq)	IGF2R	mouse	Igf2r	positive = toward the Ren1c-null (matrix-secretory) state	1.22		RAS blockade users minus non-users	All diagnoses	Basic	0.157	-0.303	0.618	0.676	0.5	0.793	11.4	TRUE	2.57
Profile: Ren1c-null minus wild-type renin cells (scRNA-seq)	IL6ST	mouse	Il6st	positive = toward the Ren1c-null (matrix-secretory) state	2.57		RAS blockade users minus non-users	All diagnoses	Basic	-0.213	-0.629	0.203	-1.02	0.312	0.712	11.7	FALSE	5.1
Profile: Ren1c-null minus wild-type renin cells (scRNA-seq)	ILF3	mouse	Ilf3	positive = toward the Ren1c-null (matrix-secretory) state	-0.41		RAS blockade users minus non-users	All diagnoses	Basic	-0.192	-0.624	0.239	-0.882	0.38	0.712	11.3	TRUE	-0.815
Profile: Ren1c-null minus wild-type renin cells (scRNA-seq)	JAG1	mouse	Jag1	positive = toward the Ren1c-null (matrix-secretory) state	3.43		RAS blockade users minus non-users	All diagnoses	Basic	0.0581	-0.391	0.507	0.256	0.798	0.958	11.7	TRUE	5.87
Profile: Ren1c-null minus wild-type renin cells (scRNA-seq)	KCNA5	mouse	Kcna5	positive = toward the Ren1c-null (matrix-secretory) state	-2.69		RAS blockade users minus non-users	All diagnoses	Basic	0.0435	-0.444	0.531	0.177	0.86	0.972	11.3	FALSE	-7.04
Profile: Ren1c-null minus wild-type renin cells (scRNA-seq)	KCNJ2	mouse	Kcnj2	positive = toward the Ren1c-null (matrix-secretory) state	-0.473		RAS blockade users minus non-users	All diagnoses	Basic	0.245	-0.105	0.595	1.39	0.168	0.63	12.5	FALSE	-1.13
Profile: Ren1c-null minus wild-type renin cells (scRNA-seq)	LBH	mouse	Lbh	positive = toward the Ren1c-null (matrix-secretory) state	-0.203		RAS blockade users minus non-users	All diagnoses	Basic	-0.589	-1.03	-0.15	-2.65	0.00903	0.259	13	TRUE	-0.541
Profile: Ren1c-null minus wild-type renin cells (scRNA-seq)	LENG8	mouse	Leng8	positive = toward the Ren1c-null (matrix-secretory) state	0.186		RAS blockade users minus non-users	All diagnoses	Basic	-0.125	-0.522	0.272	-0.623	0.534	0.815	13	FALSE	0.601
Profile: Ren1c-null minus wild-type renin cells (scRNA-seq)	LUC7L	mouse	Luc7l	positive = toward the Ren1c-null (matrix-secretory) state	0.38		RAS blockade users minus non-users	All diagnoses	Basic	-0.183	-0.601	0.235	-0.868	0.387	0.712	11.3	FALSE	0.843
Profile: Ren1c-null minus wild-type renin cells (scRNA-seq)	MAP4	mouse	Map4	positive = toward the Ren1c-null (matrix-secretory) state	1.83		RAS blockade users minus non-users	All diagnoses	Basic	0.318	-0.128	0.764	1.41	0.16	0.63	11.4	TRUE	3.38
Profile: Ren1c-null minus wild-type renin cells (scRNA-seq)	MCAM	mouse	Mcam	positive = toward the Ren1c-null (matrix-secretory) state	1.8		RAS blockade users minus non-users	All diagnoses	Basic	-0.0268	-0.402	0.348	-0.142	0.888	0.976	12.2	FALSE	3.12
Profile: Ren1c-null minus wild-type renin cells (scRNA-seq)	MECOM	mouse	Mecom	positive = toward the Ren1c-null (matrix-secretory) state	0.164		RAS blockade users minus non-users	All diagnoses	Basic	0.0062	-0.383	0.396	0.0315	0.975	0.983	12.1	TRUE	0.349
Profile: Ren1c-null minus wild-type renin cells (scRNA-seq)	MEIS1	mouse	Meis1	positive = toward the Ren1c-null (matrix-secretory) state	0.761		RAS blockade users minus non-users	All diagnoses	Basic	-0.269	-0.694	0.156	-1.25	0.212	0.638	11.8	FALSE	1.45
Profile: Ren1c-null minus wild-type renin cells (scRNA-seq)	MFGE8	mouse	Mfge8	positive = toward the Ren1c-null (matrix-secretory) state	0.576		RAS blockade users minus non-users	All diagnoses	Basic	-0.169	-0.546	0.208	-0.888	0.376	0.712	12.1	FALSE	0.913
Profile: Ren1c-null minus wild-type renin cells (scRNA-seq)	MSN	mouse	Msn	positive = toward the Ren1c-null (matrix-secretory) state	3.11		RAS blockade users minus non-users	All diagnoses	Basic	-0.156	-0.581	0.269	-0.725	0.47	0.773	11.3	FALSE	6.08
Profile: Ren1c-null minus wild-type renin cells (scRNA-seq)	MYH9	mouse	Myh9	positive = toward the Ren1c-null (matrix-secretory) state	3.44		RAS blockade users minus non-users	All diagnoses	Basic	-0.00985	-0.412	0.393	-0.0485	0.961	0.983	11.9	FALSE	6.31
Profile: Ren1c-null minus wild-type renin cells (scRNA-seq)	MYLK	mouse	Mylk	positive = toward the Ren1c-null (matrix-secretory) state	1.25		RAS blockade users minus non-users	All diagnoses	Basic	-0.296	-0.682	0.0895	-1.52	0.131	0.63	11.8	FALSE	2.05
Profile: Ren1c-null minus wild-type renin cells (scRNA-seq)	NCOR2	mouse	Ncor2	positive = toward the Ren1c-null (matrix-secretory) state	0.243		RAS blockade users minus non-users	All diagnoses	Basic	0.323	-0.104	0.751	1.5	0.137	0.63	11.6	TRUE	0.952
Profile: Ren1c-null minus wild-type renin cells (scRNA-seq)	NFATC4	mouse	Nfatc4	positive = toward the Ren1c-null (matrix-secretory) state	0.647		RAS blockade users minus non-users	All diagnoses	Basic	0.14	-0.329	0.608	0.59	0.556	0.826	11.3	TRUE	1.62
Profile: Ren1c-null minus wild-type renin cells (scRNA-seq)	NONO	mouse	Nono	positive = toward the Ren1c-null (matrix-secretory) state	-0.558		RAS blockade users minus non-users	All diagnoses	Basic	-0.0721	-0.489	0.344	-0.343	0.732	0.926	11.4	TRUE	-1.04
Profile: Ren1c-null minus wild-type renin cells (scRNA-seq)	NOTCH2	mouse	Notch2	positive = toward the Ren1c-null (matrix-secretory) state	2.35		RAS blockade users minus non-users	All diagnoses	Basic	-0.178	-0.565	0.21	-0.908	0.366	0.712	12.6	FALSE	4.26
Profile: Ren1c-null minus wild-type renin cells (scRNA-seq)	NOTCH3	mouse	Notch3	positive = toward the Ren1c-null (matrix-secretory) state	0.0315		RAS blockade users minus non-users	All diagnoses	Basic	-0.219	-0.648	0.21	-1.01	0.314	0.712	12	FALSE	0.0533
Profile: Ren1c-null minus wild-type renin cells (scRNA-seq)	NPTN	mouse	Nptn	positive = toward the Ren1c-null (matrix-secretory) state	0.668		RAS blockade users minus non-users	All diagnoses	Basic	0.27	-0.179	0.719	1.19	0.236	0.664	11.4	TRUE	1.15
Profile: Ren1c-null minus wild-type renin cells (scRNA-seq)	NPY1R	mouse	Npy1r	positive = toward the Ren1c-null (matrix-secretory) state	0.948		RAS blockade users minus non-users	All diagnoses	Basic	0.052	-0.365	0.469	0.247	0.805	0.958	11.9	TRUE	2.01
Profile: Ren1c-null minus wild-type renin cells (scRNA-seq)	NTN4	mouse	Ntn4	positive = toward the Ren1c-null (matrix-secretory) state	0.217		RAS blockade users minus non-users	All diagnoses	Basic	-0.177	-0.65	0.295	-0.743	0.459	0.771	11.7	FALSE	0.78
Profile: Ren1c-null minus wild-type renin cells (scRNA-seq)	NUMA1	mouse	Numa1	positive = toward the Ren1c-null (matrix-secretory) state	0.0234		RAS blockade users minus non-users	All diagnoses	Basic	-0.0617	-0.486	0.363	-0.288	0.774	0.955	11.7	FALSE	0.063
Profile: Ren1c-null minus wild-type renin cells (scRNA-seq)	OGT	mouse	Ogt	positive = toward the Ren1c-null (matrix-secretory) state	0.864		RAS blockade users minus non-users	All diagnoses	Basic	0.235	-0.152	0.621	1.2	0.232	0.664	12.3	TRUE	1.74
Profile: Ren1c-null minus wild-type renin cells (scRNA-seq)	PAWR	mouse	Pawr	positive = toward the Ren1c-null (matrix-secretory) state	0.64		RAS blockade users minus non-users	All diagnoses	Basic	-0.144	-0.581	0.293	-0.654	0.514	0.804	11.6	FALSE	2.56
Profile: Ren1c-null minus wild-type renin cells (scRNA-seq)	PCDH17	mouse	Pcdh17	positive = toward the Ren1c-null (matrix-secretory) state	0.445		RAS blockade users minus non-users	All diagnoses	Basic	0.255	-0.217	0.727	1.07	0.287	0.709	11.5	TRUE	2.98
Profile: Ren1c-null minus wild-type renin cells (scRNA-seq)	PDGFC	mouse	Pdgfc	positive = toward the Ren1c-null (matrix-secretory) state	-0.238		RAS blockade users minus non-users	All diagnoses	Basic	0.619	0.152	1.09	2.62	0.00984	0.259	11.5	FALSE	-0.816
Profile: Ren1c-null minus wild-type renin cells (scRNA-seq)	PDGFRB	mouse	Pdgfrb	positive = toward the Ren1c-null (matrix-secretory) state	-0.632		RAS blockade users minus non-users	All diagnoses	Basic	0.235	-0.137	0.607	1.25	0.214	0.638	13.4	FALSE	-1.1
Profile: Ren1c-null minus wild-type renin cells (scRNA-seq)	PDXDC1	mouse	Pdxdc1	positive = toward the Ren1c-null (matrix-secretory) state	0.83		RAS blockade users minus non-users	All diagnoses	Basic	0.069	-0.338	0.476	0.336	0.738	0.926	11.6	TRUE	1.99
Profile: Ren1c-null minus wild-type renin cells (scRNA-seq)	PHLDB2	mouse	Phldb2	positive = toward the Ren1c-null (matrix-secretory) state	1.67		RAS blockade users minus non-users	All diagnoses	Basic	-0.509	-0.95	-0.068	-2.29	0.0241	0.317	11.5	FALSE	3.91
Profile: Ren1c-null minus wild-type renin cells (scRNA-seq)	PKM	mouse	Pkm	positive = toward the Ren1c-null (matrix-secretory) state	1.94		RAS blockade users minus non-users	All diagnoses	Basic	-0.0907	-0.534	0.352	-0.406	0.686	0.907	11.4	FALSE	3.46
Profile: Ren1c-null minus wild-type renin cells (scRNA-seq)	PLEC	mouse	Plec	positive = toward the Ren1c-null (matrix-secretory) state	-0.189		RAS blockade users minus non-users	All diagnoses	Basic	-0.171	-0.613	0.27	-0.768	0.444	0.762	11.6	TRUE	-0.328
Profile: Ren1c-null minus wild-type renin cells (scRNA-seq)	PLN	mouse	Pln	positive = toward the Ren1c-null (matrix-secretory) state	-0.712		RAS blockade users minus non-users	All diagnoses	Basic	-0.256	-0.705	0.194	-1.13	0.263	0.681	12	TRUE	-1.22
Profile: Ren1c-null minus wild-type renin cells (scRNA-seq)	PLS3	mouse	Pls3	positive = toward the Ren1c-null (matrix-secretory) state	1.29		RAS blockade users minus non-users	All diagnoses	Basic	-0.0235	-0.418	0.371	-0.118	0.906	0.976	11.7	FALSE	2.03
Profile: Ren1c-null minus wild-type renin cells (scRNA-seq)	PLXNB2	mouse	Plxnb2	positive = toward the Ren1c-null (matrix-secretory) state	-0.0894		RAS blockade users minus non-users	All diagnoses	Basic	0.263	-0.127	0.653	1.33	0.185	0.634	11.8	FALSE	-0.176
Profile: Ren1c-null minus wild-type renin cells (scRNA-seq)	POGZ	mouse	Pogz	positive = toward the Ren1c-null (matrix-secretory) state	0.166		RAS blockade users minus non-users	All diagnoses	Basic	-0.401	-0.844	0.0422	-1.79	0.0757	0.608	11.3	FALSE	0.386
Profile: Ren1c-null minus wild-type renin cells (scRNA-seq)	PRKAR1A	mouse	Prkar1a	positive = toward the Ren1c-null (matrix-secretory) state	2.33		RAS blockade users minus non-users	All diagnoses	Basic	0.557	0.172	0.942	2.87	0.00491	0.258	11.9	TRUE	3.99
Profile: Ren1c-null minus wild-type renin cells (scRNA-seq)	PRPF8	mouse	Prpf8	positive = toward the Ren1c-null (matrix-secretory) state	-0.7		RAS blockade users minus non-users	All diagnoses	Basic	0.307	-0.139	0.753	1.36	0.176	0.63	11.3	FALSE	-1.47
Profile: Ren1c-null minus wild-type renin cells (scRNA-seq)	PRPSAP1	mouse	Prpsap1	positive = toward the Ren1c-null (matrix-secretory) state	-0.823		RAS blockade users minus non-users	All diagnoses	Basic	-0.294	-0.727	0.138	-1.35	0.18	0.631	11.3	TRUE	-1.9
Profile: Ren1c-null minus wild-type renin cells (scRNA-seq)	PRRC2A	mouse	Prrc2a	positive = toward the Ren1c-null (matrix-secretory) state	-0.119		RAS blockade users minus non-users	All diagnoses	Basic	0.02	-0.382	0.422	0.0985	0.922	0.976	11.5	FALSE	-0.341
Profile: Ren1c-null minus wild-type renin cells (scRNA-seq)	PTGES3	mouse	Ptges3	positive = toward the Ren1c-null (matrix-secretory) state	3.57		RAS blockade users minus non-users	All diagnoses	Basic	0.0585	-0.372	0.489	0.269	0.789	0.958	11.3	TRUE	5.95
Profile: Ren1c-null minus wild-type renin cells (scRNA-seq)	PTH1R	mouse	Pth1r	positive = toward the Ren1c-null (matrix-secretory) state	0.178		RAS blockade users minus non-users	All diagnoses	Basic	0.358	-0.0877	0.803	1.59	0.114	0.63	11.5	TRUE	0.448
Profile: Ren1c-null minus wild-type renin cells (scRNA-seq)	PTP4A3	mouse	Ptp4a3	positive = toward the Ren1c-null (matrix-secretory) state	1.21		RAS blockade users minus non-users	All diagnoses	Basic	0.405	-0.0562	0.867	1.74	0.0846	0.608	12.1	TRUE	1.98
Profile: Ren1c-null minus wild-type renin cells (scRNA-seq)	RAC1	mouse	Rac1	positive = toward the Ren1c-null (matrix-secretory) state	2.21		RAS blockade users minus non-users	All diagnoses	Basic	0.378	-0.0339	0.79	1.82	0.0717	0.608	11.9	TRUE	4.3
Profile: Ren1c-null minus wild-type renin cells (scRNA-seq)	RAP1A	mouse	Rap1a	positive = toward the Ren1c-null (matrix-secretory) state	-1.56		RAS blockade users minus non-users	All diagnoses	Basic	-0.0203	-0.44	0.399	-0.0957	0.924	0.976	11.3	TRUE	-3.52
Profile: Ren1c-null minus wild-type renin cells (scRNA-seq)	RAPGEF3	mouse	Rapgef3	positive = toward the Ren1c-null (matrix-secretory) state	0.0377		RAS blockade users minus non-users	All diagnoses	Basic	0.111	-0.36	0.581	0.465	0.643	0.868	11.5	TRUE	0.13
Profile: Ren1c-null minus wild-type renin cells (scRNA-seq)	RBPMS	mouse	Rbpms	positive = toward the Ren1c-null (matrix-secretory) state	3.33		RAS blockade users minus non-users	All diagnoses	Basic	0.429	-0.0135	0.871	1.92	0.0573	0.608	11.6	TRUE	5.85
Profile: Ren1c-null minus wild-type renin cells (scRNA-seq)	ROCK1	mouse	Rock1	positive = toward the Ren1c-null (matrix-secretory) state	1.98		RAS blockade users minus non-users	All diagnoses	Basic	-0.0207	-0.439	0.398	-0.0979	0.922	0.976	11.3	FALSE	3.5
Profile: Ren1c-null minus wild-type renin cells (scRNA-seq)	S1PR3	mouse	S1pr3	positive = toward the Ren1c-null (matrix-secretory) state	0.126		RAS blockade users minus non-users	All diagnoses	Basic	-0.233	-0.7	0.235	-0.985	0.326	0.712	11.4	FALSE	0.221
Profile: Ren1c-null minus wild-type renin cells (scRNA-seq)	SDHA	mouse	Sdha	positive = toward the Ren1c-null (matrix-secretory) state	0.0665		RAS blockade users minus non-users	All diagnoses	Basic	-0.017	-0.375	0.341	-0.0941	0.925	0.976	12.1	FALSE	0.114
Profile: Ren1c-null minus wild-type renin cells (scRNA-seq)	SENP6	mouse	Senp6	positive = toward the Ren1c-null (matrix-secretory) state	-0.231		RAS blockade users minus non-users	All diagnoses	Basic	-0.206	-0.632	0.22	-0.957	0.34	0.712	11.4	TRUE	-0.532
Profile: Ren1c-null minus wild-type renin cells (scRNA-seq)	SEPTIN5	mouse	Septin5	positive = toward the Ren1c-null (matrix-secretory) state	0.437		RAS blockade users minus non-users	All diagnoses	Basic	-0.169	-0.586	0.248	-0.803	0.424	0.736	11.7	FALSE	2.62
Profile: Ren1c-null minus wild-type renin cells (scRNA-seq)	SERPINH1	mouse	Serpinh1	positive = toward the Ren1c-null (matrix-secretory) state	1.94		RAS blockade users minus non-users	All diagnoses	Basic	-0.199	-0.685	0.286	-0.814	0.417	0.736	11.2	FALSE	4.58
Profile: Ren1c-null minus wild-type renin cells (scRNA-seq)	SF3B1	mouse	Sf3b1	positive = toward the Ren1c-null (matrix-secretory) state	0.767		RAS blockade users minus non-users	All diagnoses	Basic	0.175	-0.188	0.538	0.953	0.342	0.712	12.7	TRUE	1.19
Profile: Ren1c-null minus wild-type renin cells (scRNA-seq)	SFPQ	mouse	Sfpq	positive = toward the Ren1c-null (matrix-secretory) state	1.83		RAS blockade users minus non-users	All diagnoses	Basic	0.321	-0.0542	0.695	1.69	0.0929	0.612	11.9	TRUE	3.28
Profile: Ren1c-null minus wild-type renin cells (scRNA-seq)	SLIT3	mouse	Slit3	positive = toward the Ren1c-null (matrix-secretory) state	0.777		RAS blockade users minus non-users	All diagnoses	Basic	-0.153	-0.564	0.259	-0.735	0.464	0.771	11.7	FALSE	1.43
Profile: Ren1c-null minus wild-type renin cells (scRNA-seq)	SOD1	mouse	Sod1	positive = toward the Ren1c-null (matrix-secretory) state	2.81		RAS blockade users minus non-users	All diagnoses	Basic	0.141	-0.274	0.557	0.674	0.502	0.793	11.5	TRUE	4.19
Profile: Ren1c-null minus wild-type renin cells (scRNA-seq)	SOD3	mouse	Sod3	positive = toward the Ren1c-null (matrix-secretory) state	1.26		RAS blockade users minus non-users	All diagnoses	Basic	-0.212	-0.625	0.202	-1.01	0.313	0.712	11.9	FALSE	4.5
Profile: Ren1c-null minus wild-type renin cells (scRNA-seq)	SPTBN1	mouse	Sptbn1	positive = toward the Ren1c-null (matrix-secretory) state	1.1		RAS blockade users minus non-users	All diagnoses	Basic	-0.136	-0.57	0.298	-0.62	0.536	0.815	11.9	FALSE	2.24
Profile: Ren1c-null minus wild-type renin cells (scRNA-seq)	SRSF1	mouse	Srsf1	positive = toward the Ren1c-null (matrix-secretory) state	0.0762		RAS blockade users minus non-users	All diagnoses	Basic	-0.198	-0.61	0.215	-0.949	0.345	0.712	11.7	FALSE	0.207
Profile: Ren1c-null minus wild-type renin cells (scRNA-seq)	SUGP2	mouse	Sugp2	positive = toward the Ren1c-null (matrix-secretory) state	0.0737		RAS blockade users minus non-users	All diagnoses	Basic	0.17	-0.246	0.585	0.809	0.42	0.736	11.3	TRUE	0.331
Profile: Ren1c-null minus wild-type renin cells (scRNA-seq)	TARDBP	mouse	Tardbp	positive = toward the Ren1c-null (matrix-secretory) state	0.533		RAS blockade users minus non-users	All diagnoses	Basic	-0.0481	-0.435	0.339	-0.246	0.806	0.958	11.6	FALSE	1.52
Profile: Ren1c-null minus wild-type renin cells (scRNA-seq)	TBX2	mouse	Tbx2	positive = toward the Ren1c-null (matrix-secretory) state	-0.611		RAS blockade users minus non-users	All diagnoses	Basic	-0.0328	-0.382	0.316	-0.186	0.853	0.972	13.2	TRUE	-1.4
Profile: Ren1c-null minus wild-type renin cells (scRNA-seq)	TGM2	mouse	Tgm2	positive = toward the Ren1c-null (matrix-secretory) state	0.831		RAS blockade users minus non-users	All diagnoses	Basic	0.459	-0.0309	0.949	1.86	0.066	0.608	11.3	TRUE	3.62
Profile: Ren1c-null minus wild-type renin cells (scRNA-seq)	TINAGL1	mouse	Tinagl1	positive = toward the Ren1c-null (matrix-secretory) state	1.42		RAS blockade users minus non-users	All diagnoses	Basic	0.373	0.0675	0.679	2.42	0.0172	0.306	13.5	TRUE	2.27
Profile: Ren1c-null minus wild-type renin cells (scRNA-seq)	TNS2	mouse	Tns2	positive = toward the Ren1c-null (matrix-secretory) state	-1.05		RAS blockade users minus non-users	All diagnoses	Basic	0.105	-0.315	0.525	0.495	0.621	0.848	11.9	FALSE	-1.79
Profile: Ren1c-null minus wild-type renin cells (scRNA-seq)	TRPM3	mouse	Trpm3	positive = toward the Ren1c-null (matrix-secretory) state	0.627		RAS blockade users minus non-users	All diagnoses	Basic	0.522	0.184	0.859	3.06	0.00274	0.216	13.2	TRUE	1.81
Profile: Ren1c-null minus wild-type renin cells (scRNA-seq)	TUBB	mouse	Tubb5	positive = toward the Ren1c-null (matrix-secretory) state	2.85		RAS blockade users minus non-users	All diagnoses	Basic	-0.322	-0.77	0.125	-1.43	0.156	0.63	11.5	FALSE	4.67
Profile: Ren1c-null minus wild-type renin cells (scRNA-seq)	UBE2D3	mouse	Ube2d3	positive = toward the Ren1c-null (matrix-secretory) state	2.15		RAS blockade users minus non-users	All diagnoses	Basic	-0.253	-0.686	0.179	-1.16	0.248	0.665	11.5	FALSE	3.56
Profile: Ren1c-null minus wild-type renin cells (scRNA-seq)	VIM	mouse	Vim	positive = toward the Ren1c-null (matrix-secretory) state	1.78		RAS blockade users minus non-users	All diagnoses	Basic	-0.302	-0.652	0.0483	-1.71	0.0905	0.612	13	FALSE	2.92
Profile: Ren1c-null minus wild-type renin cells (scRNA-seq)	WDR26	mouse	Wdr26	positive = toward the Ren1c-null (matrix-secretory) state	1.7		RAS blockade users minus non-users	All diagnoses	Basic	-0.116	-0.519	0.286	-0.573	0.568	0.829	11.4	FALSE	3.26
Profile: Ren1c-null minus wild-type renin cells (scRNA-seq)	WFDC1	mouse	Wfdc1	positive = toward the Ren1c-null (matrix-secretory) state	0.258		RAS blockade users minus non-users	All diagnoses	Basic	-0.171	-0.56	0.217	-0.873	0.384	0.712	12.6	FALSE	0.498
Profile: Ren1c-null minus wild-type renin cells (scRNA-seq)	XPO1	mouse	Xpo1	positive = toward the Ren1c-null (matrix-secretory) state	0.352		RAS blockade users minus non-users	All diagnoses	Basic	0.23	-0.217	0.677	1.02	0.311	0.712	11.3	TRUE	1.1
Profile: Ren1c-null minus wild-type renin cells (scRNA-seq)	YWHAZ	mouse	Ywhaz	positive = toward the Ren1c-null (matrix-secretory) state	1.55		RAS blockade users minus non-users	All diagnoses	Basic	0.0778	-0.342	0.498	0.367	0.714	0.925	11.5	TRUE	2.69
Profile: recruited minus sham renin cells	ABCC8	mouse	Abcc8	positive = toward the recruited state	1.09		RAS blockade users minus non-users	All diagnoses	Basic	0.663	0.183	1.14	2.74	0.00718	0.259	12	TRUE	0.662
Profile: recruited minus sham renin cells	ACACB	mouse	Acacb	positive = toward the recruited state	0.745		RAS blockade users minus non-users	All diagnoses	Basic	0.3	-0.134	0.735	1.37	0.173	0.63	11.6	TRUE	0.503
Profile: recruited minus sham renin cells	ACTA2	mouse	Acta2	positive = toward the recruited state	-0.487		RAS blockade users minus non-users	All diagnoses	Basic	-0.303	-0.706	0.101	-1.48	0.14	0.63	13.1	TRUE	-0.886
Profile: recruited minus sham renin cells	ACTN4	mouse	Actn4	positive = toward the recruited state	1.11		RAS blockade users minus non-users	All diagnoses	Basic	-0.334	-0.753	0.0856	-1.58	0.118	0.63	11.7	FALSE	1.27
Profile: recruited minus sham renin cells	ADGRA2	mouse	Adgra2	positive = toward the recruited state	-1.99		RAS blockade users minus non-users	All diagnoses	Basic	0.0998	-0.299	0.498	0.496	0.621	0.848	11.8	FALSE	-1.33
Profile: recruited minus sham renin cells	ADORA1	mouse	Adora1	positive = toward the recruited state	-0.124		RAS blockade users minus non-users	All diagnoses	Basic	-0.0741	-0.444	0.296	-0.396	0.693	0.907	12	TRUE	-0.0807
Profile: recruited minus sham renin cells	AFAP1L2	mouse	Afap1l2	positive = toward the recruited state	0.669		RAS blockade users minus non-users	All diagnoses	Basic	-0.0789	-0.476	0.318	-0.393	0.695	0.907	11.6	FALSE	0.663
Profile: recruited minus sham renin cells	ALG11	mouse	Alg11	positive = toward the recruited state	-0.0896		RAS blockade users minus non-users	All diagnoses	Basic	0.446	-0.0592	0.952	1.75	0.083	0.608	11.4	FALSE	-0.0696
Profile: recruited minus sham renin cells	ANO1	mouse	Ano1	positive = toward the recruited state	0.0387		RAS blockade users minus non-users	All diagnoses	Basic	-0.0525	-0.474	0.369	-0.246	0.806	0.958	11.8	FALSE	0.0377
Profile: recruited minus sham renin cells	APP	mouse	App	positive = toward the recruited state	1.12		RAS blockade users minus non-users	All diagnoses	Basic	0.262	-0.147	0.672	1.27	0.207	0.638	12.6	TRUE	1.7
Profile: recruited minus sham renin cells	ARF1	mouse	Arf1	positive = toward the recruited state	0.389		RAS blockade users minus non-users	All diagnoses	Basic	0.235	-0.218	0.689	1.03	0.306	0.712	11.2	TRUE	0.479
Profile: recruited minus sham renin cells	ARHGEF2	mouse	Arhgef2	positive = toward the recruited state	2.35		RAS blockade users minus non-users	All diagnoses	Basic	0.141	-0.296	0.578	0.64	0.524	0.811	11.6	TRUE	2.05
Profile: recruited minus sham renin cells	ATF4	mouse	Atf4	positive = toward the recruited state	1.29		RAS blockade users minus non-users	All diagnoses	Basic	-0.169	-0.538	0.201	-0.904	0.368	0.712	11.8	FALSE	1.43
Profile: recruited minus sham renin cells	ATP2A2	mouse	Atp2a2	positive = toward the recruited state	0.771		RAS blockade users minus non-users	All diagnoses	Basic	-0.0766	-0.53	0.377	-0.334	0.739	0.926	11.3	FALSE	0.859
Profile: recruited minus sham renin cells	BCAM	mouse	Bcam	positive = toward the recruited state	-1.07		RAS blockade users minus non-users	All diagnoses	Basic	-0.0661	-0.451	0.319	-0.34	0.735	0.926	11.8	TRUE	-0.935
Profile: recruited minus sham renin cells	BGN	mouse	Bgn	positive = toward the recruited state	-0.576		RAS blockade users minus non-users	All diagnoses	Basic	0.248	-0.131	0.627	1.3	0.198	0.638	12.5	FALSE	-0.69
Profile: recruited minus sham renin cells	CACNA1C	mouse	Cacna1c	positive = toward the recruited state	0.025		RAS blockade users minus non-users	All diagnoses	Basic	-0.0451	-0.494	0.404	-0.199	0.842	0.972	11.9	FALSE	0.0203
Profile: recruited minus sham renin cells	CALM3	mouse	Calm3	positive = toward the recruited state	0.233		RAS blockade users minus non-users	All diagnoses	Basic	-0.411	-0.849	0.026	-1.86	0.065	0.608	11.2	FALSE	0.274
Profile: recruited minus sham renin cells	CBX7	mouse	Cbx7	positive = toward the recruited state	-1.94		RAS blockade users minus non-users	All diagnoses	Basic	-0.0977	-0.485	0.29	-0.499	0.619	0.848	11.8	TRUE	-1.41
Profile: recruited minus sham renin cells	CD248	mouse	Cd248	positive = toward the recruited state	0.483		RAS blockade users minus non-users	All diagnoses	Basic	0.117	-0.333	0.567	0.515	0.608	0.848	11.4	TRUE	0.42
Profile: recruited minus sham renin cells	CD34	mouse	Cd34	positive = toward the recruited state	2.46		RAS blockade users minus non-users	All diagnoses	Basic	-0.0165	-0.416	0.383	-0.082	0.935	0.976	11.8	FALSE	1.57
Profile: recruited minus sham renin cells	CD46	mouse	Cd46	positive = toward the recruited state	0.162		RAS blockade users minus non-users	All diagnoses	Basic	-0.137	-0.449	0.175	-0.87	0.386	0.712	13.5	FALSE	0.117
Profile: recruited minus sham renin cells	CDK18	mouse	Cdk18	positive = toward the recruited state	0.852		RAS blockade users minus non-users	All diagnoses	Basic	0.197	-0.247	0.641	0.879	0.381	0.712	11.4	TRUE	0.684
Profile: recruited minus sham renin cells	CHD3	mouse	Chd3	positive = toward the recruited state	0.577		RAS blockade users minus non-users	All diagnoses	Basic	0.253	-0.158	0.664	1.22	0.226	0.661	11.8	TRUE	0.481
Profile: recruited minus sham renin cells	CLIC4	mouse	Clic4	positive = toward the recruited state	-1.32		RAS blockade users minus non-users	All diagnoses	Basic	0.0321	-0.41	0.474	0.144	0.886	0.976	11.4	FALSE	-0.878
Profile: recruited minus sham renin cells	CLTC	mouse	Cltc	positive = toward the recruited state	1.96		RAS blockade users minus non-users	All diagnoses	Basic	-0.0852	-0.481	0.31	-0.427	0.67	0.898	11.7	FALSE	2.58
Profile: recruited minus sham renin cells	COL18A1	mouse	Col18a1	positive = toward the recruited state	0.646		RAS blockade users minus non-users	All diagnoses	Basic	0.22	-0.121	0.561	1.28	0.204	0.638	12.6	TRUE	0.934
Profile: recruited minus sham renin cells	COL23A1	mouse	Col23a1	positive = toward the recruited state	3.39		RAS blockade users minus non-users	All diagnoses	Basic	0.207	-0.165	0.578	1.1	0.273	0.685	11.5	TRUE	2.18
Profile: recruited minus sham renin cells	CPSF6	mouse	Cpsf6	positive = toward the recruited state	0.653		RAS blockade users minus non-users	All diagnoses	Basic	0.0148	-0.37	0.399	0.0765	0.939	0.976	12.2	TRUE	0.63
Profile: recruited minus sham renin cells	CSPG4	mouse	Cspg4	positive = toward the recruited state	0.324		RAS blockade users minus non-users	All diagnoses	Basic	-0.0367	-0.451	0.378	-0.175	0.861	0.972	12	FALSE	0.34
Profile: recruited minus sham renin cells	CTBP1	mouse	Ctbp1	positive = toward the recruited state	0.323		RAS blockade users minus non-users	All diagnoses	Basic	0.026	-0.367	0.419	0.131	0.896	0.976	11.3	TRUE	0.28
Profile: recruited minus sham renin cells	CTNNB1	mouse	Ctnnb1	positive = toward the recruited state	0.658		RAS blockade users minus non-users	All diagnoses	Basic	-0.00483	-0.465	0.455	-0.0208	0.983	0.983	11.5	FALSE	0.89
Profile: recruited minus sham renin cells	DDX39B	mouse	Ddx39b	positive = toward the recruited state	-0.658		RAS blockade users minus non-users	All diagnoses	Basic	0.325	-0.0631	0.712	1.66	0.1	0.63	13	FALSE	-0.593
Profile: recruited minus sham renin cells	DNAJC10	mouse	Dnajc10	positive = toward the recruited state	-0.287		RAS blockade users minus non-users	All diagnoses	Basic	-0.162	-0.631	0.306	-0.687	0.494	0.793	11.2	TRUE	-0.274
Profile: recruited minus sham renin cells	EBF1	mouse	Ebf1	positive = toward the recruited state	-2.03		RAS blockade users minus non-users	All diagnoses	Basic	-0.097	-0.486	0.292	-0.494	0.623	0.848	11.7	TRUE	-2.32
Profile: recruited minus sham renin cells	EDNRA	mouse	Ednra	positive = toward the recruited state	-1.11		RAS blockade users minus non-users	All diagnoses	Basic	-0.0378	-0.426	0.351	-0.193	0.847	0.972	12	TRUE	-0.795
Profile: recruited minus sham renin cells	EEF1G	mouse	Eef1g	positive = toward the recruited state	2.08		RAS blockade users minus non-users	All diagnoses	Basic	-0.109	-0.491	0.272	-0.567	0.572	0.829	13.2	FALSE	2.7
Profile: recruited minus sham renin cells	ENG	mouse	Eng	positive = toward the recruited state	-4.18		RAS blockade users minus non-users	All diagnoses	Basic	0.417	-0.0194	0.853	1.89	0.0609	0.608	12.7	FALSE	-2.69
Profile: recruited minus sham renin cells	EPAS1	mouse	Epas1	positive = toward the recruited state	0.721		RAS blockade users minus non-users	All diagnoses	Basic	0.322	-0.04	0.685	1.76	0.0807	0.608	12.8	TRUE	1.11
Profile: recruited minus sham renin cells	EWSR1	mouse	Ewsr1	positive = toward the recruited state	0.888		RAS blockade users minus non-users	All diagnoses	Basic	0.179	-0.221	0.579	0.886	0.377	0.712	12.2	TRUE	0.956
Profile: recruited minus sham renin cells	FGFR1	mouse	Fgfr1	positive = toward the recruited state	1.4		RAS blockade users minus non-users	All diagnoses	Basic	-0.00562	-0.412	0.401	-0.0273	0.978	0.983	11.6	FALSE	1.36
Profile: recruited minus sham renin cells	FHL2	mouse	Fhl2	positive = toward the recruited state	0.733		RAS blockade users minus non-users	All diagnoses	Basic	-0.253	-0.68	0.174	-1.17	0.243	0.665	11.4	FALSE	0.91
Profile: recruited minus sham renin cells	FLNA	mouse	Flna	positive = toward the recruited state	1.3		RAS blockade users minus non-users	All diagnoses	Basic	0.152	-0.219	0.522	0.811	0.419	0.736	12.9	TRUE	1.85
Profile: recruited minus sham renin cells	FN1	mouse	Fn1	positive = toward the recruited state	3.41		RAS blockade users minus non-users	All diagnoses	Basic	0.361	-0.184	0.906	1.31	0.192	0.638	13.8	TRUE	3.49
Profile: recruited minus sham renin cells	FNDC3A	mouse	Fndc3a	positive = toward the recruited state	0.835		RAS blockade users minus non-users	All diagnoses	Basic	0.307	-0.129	0.744	1.39	0.166	0.63	11.6	TRUE	0.741
Profile: recruited minus sham renin cells	FRZB	mouse	Frzb	positive = toward the recruited state	-1.7		RAS blockade users minus non-users	All diagnoses	Basic	-0.144	-0.526	0.238	-0.746	0.457	0.771	12.1	TRUE	-1.4
Profile: recruited minus sham renin cells	GANAB	mouse	Ganab	positive = toward the recruited state	-1.11		RAS blockade users minus non-users	All diagnoses	Basic	-0.00507	-0.412	0.402	-0.0246	0.98	0.983	11.6	TRUE	-0.817
Profile: recruited minus sham renin cells	GAS6	mouse	Gas6	positive = toward the recruited state	-1.87		RAS blockade users minus non-users	All diagnoses	Basic	-0.334	-0.753	0.0846	-1.58	0.117	0.63	11.6	TRUE	-1.46
Profile: recruited minus sham renin cells	GATA3	mouse	Gata3	positive = toward the recruited state	1.42		RAS blockade users minus non-users	All diagnoses	Basic	-0.0178	-0.425	0.39	-0.0863	0.931	0.976	12	FALSE	1.51
Profile: recruited minus sham renin cells	GJA5	mouse	Gja5	positive = toward the recruited state	1.33		RAS blockade users minus non-users	All diagnoses	Basic	-0.231	-0.645	0.182	-1.11	0.27	0.685	11.9	FALSE	1.4
Profile: recruited minus sham renin cells	GTF2I	mouse	Gtf2i	positive = toward the recruited state	0.742		RAS blockade users minus non-users	All diagnoses	Basic	-0.4	-0.843	0.0429	-1.79	0.0763	0.608	11.5	FALSE	0.803
Profile: recruited minus sham renin cells	HIF1A	mouse	Hif1a	positive = toward the recruited state	0.618		RAS blockade users minus non-users	All diagnoses	Basic	0.323	-0.0731	0.719	1.61	0.109	0.63	12.6	TRUE	0.571
Profile: recruited minus sham renin cells	HNRNPD	mouse	Hnrnpd	positive = toward the recruited state	0.897		RAS blockade users minus non-users	All diagnoses	Basic	-0.0331	-0.354	0.288	-0.204	0.839	0.972	12.4	FALSE	1.01
Profile: recruited minus sham renin cells	HNRNPH1	mouse	Hnrnph1	positive = toward the recruited state	0.0801		RAS blockade users minus non-users	All diagnoses	Basic	-0.156	-0.479	0.167	-0.954	0.342	0.712	13.1	FALSE	0.11
Profile: recruited minus sham renin cells	HNRNPM	mouse	Hnrnpm	positive = toward the recruited state	-0.54		RAS blockade users minus non-users	All diagnoses	Basic	-0.19	-0.611	0.232	-0.892	0.374	0.712	11.7	TRUE	-0.568
Profile: recruited minus sham renin cells	HNRNPUL1	mouse	Hnrnpul1	positive = toward the recruited state	0.484		RAS blockade users minus non-users	All diagnoses	Basic	0.212	-0.283	0.707	0.849	0.398	0.722	11.1	TRUE	0.34
Profile: recruited minus sham renin cells	IGF2R	mouse	Igf2r	positive = toward the recruited state	-0.806		RAS blockade users minus non-users	All diagnoses	Basic	0.157	-0.303	0.618	0.676	0.5	0.793	11.4	FALSE	-0.615
Profile: recruited minus sham renin cells	IL6ST	mouse	Il6st	positive = toward the recruited state	0.378		RAS blockade users minus non-users	All diagnoses	Basic	-0.213	-0.629	0.203	-1.02	0.312	0.712	11.7	FALSE	0.333
Profile: recruited minus sham renin cells	ILF3	mouse	Ilf3	positive = toward the recruited state	-0.0448		RAS blockade users minus non-users	All diagnoses	Basic	-0.192	-0.624	0.239	-0.882	0.38	0.712	11.3	TRUE	-0.0277
Profile: recruited minus sham renin cells	JAG1	mouse	Jag1	positive = toward the recruited state	1.64		RAS blockade users minus non-users	All diagnoses	Basic	0.0581	-0.391	0.507	0.256	0.798	0.958	11.7	TRUE	2.29
Profile: recruited minus sham renin cells	KCNA5	mouse	Kcna5	positive = toward the recruited state	-0.25		RAS blockade users minus non-users	All diagnoses	Basic	0.0435	-0.444	0.531	0.177	0.86	0.972	11.3	FALSE	-0.203
Profile: recruited minus sham renin cells	KCNJ2	mouse	Kcnj2	positive = toward the recruited state	1.31		RAS blockade users minus non-users	All diagnoses	Basic	0.245	-0.105	0.595	1.39	0.168	0.63	12.5	TRUE	1.01
Profile: recruited minus sham renin cells	LBH	mouse	Lbh	positive = toward the recruited state	-4.59		RAS blockade users minus non-users	All diagnoses	Basic	-0.589	-1.03	-0.15	-2.65	0.00903	0.259	13	TRUE	-4.92
Profile: recruited minus sham renin cells	LENG8	mouse	Leng8	positive = toward the recruited state	0.582		RAS blockade users minus non-users	All diagnoses	Basic	-0.125	-0.522	0.272	-0.623	0.534	0.815	13	FALSE	0.492
Profile: recruited minus sham renin cells	LUC7L	mouse	Luc7l	positive = toward the recruited state	0.307		RAS blockade users minus non-users	All diagnoses	Basic	-0.183	-0.601	0.235	-0.868	0.387	0.712	11.3	FALSE	0.234
Profile: recruited minus sham renin cells	MAP4	mouse	Map4	positive = toward the recruited state	-0.0209		RAS blockade users minus non-users	All diagnoses	Basic	0.318	-0.128	0.764	1.41	0.16	0.63	11.4	FALSE	-0.0211
Profile: recruited minus sham renin cells	MCAM	mouse	Mcam	positive = toward the recruited state	2.11		RAS blockade users minus non-users	All diagnoses	Basic	-0.0268	-0.402	0.348	-0.142	0.888	0.976	12.2	FALSE	2.69
Profile: recruited minus sham renin cells	MECOM	mouse	Mecom	positive = toward the recruited state	0.412		RAS blockade users minus non-users	All diagnoses	Basic	0.0062	-0.383	0.396	0.0315	0.975	0.983	12.1	TRUE	0.454
Profile: recruited minus sham renin cells	MEIS1	mouse	Meis1	positive = toward the recruited state	0.388		RAS blockade users minus non-users	All diagnoses	Basic	-0.269	-0.694	0.156	-1.25	0.212	0.638	11.8	FALSE	0.364
Profile: recruited minus sham renin cells	MFGE8	mouse	Mfge8	positive = toward the recruited state	0.00504		RAS blockade users minus non-users	All diagnoses	Basic	-0.169	-0.546	0.208	-0.888	0.376	0.712	12.1	FALSE	0.00657
Profile: recruited minus sham renin cells	MSN	mouse	Msn	positive = toward the recruited state	-0.0657		RAS blockade users minus non-users	All diagnoses	Basic	-0.156	-0.581	0.269	-0.725	0.47	0.773	11.3	TRUE	-0.0723
Profile: recruited minus sham renin cells	MYH9	mouse	Myh9	positive = toward the recruited state	-0.29		RAS blockade users minus non-users	All diagnoses	Basic	-0.00985	-0.412	0.393	-0.0485	0.961	0.983	11.9	TRUE	-0.238
Profile: recruited minus sham renin cells	MYLK	mouse	Mylk	positive = toward the recruited state	1.09		RAS blockade users minus non-users	All diagnoses	Basic	-0.296	-0.682	0.0895	-1.52	0.131	0.63	11.8	FALSE	1.76
Profile: recruited minus sham renin cells	NCOR2	mouse	Ncor2	positive = toward the recruited state	-1.8		RAS blockade users minus non-users	All diagnoses	Basic	0.323	-0.104	0.751	1.5	0.137	0.63	11.6	FALSE	-1.24
Profile: recruited minus sham renin cells	NFATC4	mouse	Nfatc4	positive = toward the recruited state	-0.922		RAS blockade users minus non-users	All diagnoses	Basic	0.14	-0.329	0.608	0.59	0.556	0.826	11.3	FALSE	-0.717
Profile: recruited minus sham renin cells	NONO	mouse	Nono	positive = toward the recruited state	0.236		RAS blockade users minus non-users	All diagnoses	Basic	-0.0721	-0.489	0.344	-0.343	0.732	0.926	11.4	FALSE	0.244
Profile: recruited minus sham renin cells	NOTCH2	mouse	Notch2	positive = toward the recruited state	1.8		RAS blockade users minus non-users	All diagnoses	Basic	-0.178	-0.565	0.21	-0.908	0.366	0.712	12.6	FALSE	1.68
Profile: recruited minus sham renin cells	NOTCH3	mouse	Notch3	positive = toward the recruited state	0.285		RAS blockade users minus non-users	All diagnoses	Basic	-0.219	-0.648	0.21	-1.01	0.314	0.712	12	FALSE	0.308
Profile: recruited minus sham renin cells	NPTN	mouse	Nptn	positive = toward the recruited state	0.523		RAS blockade users minus non-users	All diagnoses	Basic	0.27	-0.179	0.719	1.19	0.236	0.664	11.4	TRUE	0.716
Profile: recruited minus sham renin cells	NPY1R	mouse	Npy1r	positive = toward the recruited state	0.839		RAS blockade users minus non-users	All diagnoses	Basic	0.052	-0.365	0.469	0.247	0.805	0.958	11.9	TRUE	0.621
Profile: recruited minus sham renin cells	NT5DC2	mouse	Nt5dc2	positive = toward the recruited state	-1.66		RAS blockade users minus non-users	All diagnoses	Basic	0.48	0.0802	0.88	2.38	0.019	0.306	11.9	FALSE	-1
Profile: recruited minus sham renin cells	NTN4	mouse	Ntn4	positive = toward the recruited state	1.32		RAS blockade users minus non-users	All diagnoses	Basic	-0.177	-0.65	0.295	-0.743	0.459	0.771	11.7	FALSE	1.17
Profile: recruited minus sham renin cells	NUMA1	mouse	Numa1	positive = toward the recruited state	-2.98		RAS blockade users minus non-users	All diagnoses	Basic	-0.0617	-0.486	0.363	-0.288	0.774	0.955	11.7	TRUE	-2.1
Profile: recruited minus sham renin cells	OGT	mouse	Ogt	positive = toward the recruited state	0.79		RAS blockade users minus non-users	All diagnoses	Basic	0.235	-0.152	0.621	1.2	0.232	0.664	12.3	TRUE	0.939
Profile: recruited minus sham renin cells	PABPC1L	mouse	Pabpc1l	positive = toward the recruited state	-3.53		RAS blockade users minus non-users	All diagnoses	Basic	-0.253	-0.685	0.179	-1.16	0.248	0.665	11.6	TRUE	-2.69
Profile: recruited minus sham renin cells	PAWR	mouse	Pawr	positive = toward the recruited state	2.07		RAS blockade users minus non-users	All diagnoses	Basic	-0.144	-0.581	0.293	-0.654	0.514	0.804	11.6	FALSE	1.64
Profile: recruited minus sham renin cells	PCDH17	mouse	Pcdh17	positive = toward the recruited state	2.28		RAS blockade users minus non-users	All diagnoses	Basic	0.255	-0.217	0.727	1.07	0.287	0.709	11.5	TRUE	1.37
Profile: recruited minus sham renin cells	PDGFC	mouse	Pdgfc	positive = toward the recruited state	-0.429		RAS blockade users minus non-users	All diagnoses	Basic	0.619	0.152	1.09	2.62	0.00984	0.259	11.5	FALSE	-0.293
Profile: recruited minus sham renin cells	PDGFRB	mouse	Pdgfrb	positive = toward the recruited state	-1.22		RAS blockade users minus non-users	All diagnoses	Basic	0.235	-0.137	0.607	1.25	0.214	0.638	13.4	FALSE	-1.08
Profile: recruited minus sham renin cells	PDXDC1	mouse	Pdxdc1	positive = toward the recruited state	-0.146		RAS blockade users minus non-users	All diagnoses	Basic	0.069	-0.338	0.476	0.336	0.738	0.926	11.6	FALSE	-0.128
Profile: recruited minus sham renin cells	PHLDB2	mouse	Phldb2	positive = toward the recruited state	2.5		RAS blockade users minus non-users	All diagnoses	Basic	-0.509	-0.95	-0.068	-2.29	0.0241	0.317	11.5	FALSE	2.76
Profile: recruited minus sham renin cells	PKM	mouse	Pkm	positive = toward the recruited state	-0.219		RAS blockade users minus non-users	All diagnoses	Basic	-0.0907	-0.534	0.352	-0.406	0.686	0.907	11.4	TRUE	-0.24
Profile: recruited minus sham renin cells	PLEC	mouse	Plec	positive = toward the recruited state	-1.95		RAS blockade users minus non-users	All diagnoses	Basic	-0.171	-0.613	0.27	-0.768	0.444	0.762	11.6	TRUE	-1.49
Profile: recruited minus sham renin cells	PLN	mouse	Pln	positive = toward the recruited state	-0.673		RAS blockade users minus non-users	All diagnoses	Basic	-0.256	-0.705	0.194	-1.13	0.263	0.681	12	TRUE	-0.893
Profile: recruited minus sham renin cells	PLS3	mouse	Pls3	positive = toward the recruited state	-1.51		RAS blockade users minus non-users	All diagnoses	Basic	-0.0235	-0.418	0.371	-0.118	0.906	0.976	11.7	TRUE	-1.99
Profile: recruited minus sham renin cells	PLXNB2	mouse	Plxnb2	positive = toward the recruited state	1.69		RAS blockade users minus non-users	All diagnoses	Basic	0.263	-0.127	0.653	1.33	0.185	0.634	11.8	TRUE	1.4
Profile: recruited minus sham renin cells	POGZ	mouse	Pogz	positive = toward the recruited state	-2.06		RAS blockade users minus non-users	All diagnoses	Basic	-0.401	-0.844	0.0422	-1.79	0.0757	0.608	11.3	TRUE	-1.54
Profile: recruited minus sham renin cells	POSTN	mouse	Postn	positive = toward the recruited state	-5.29		RAS blockade users minus non-users	All diagnoses	Basic	0.0318	-0.422	0.485	0.139	0.89	0.976	11.9	FALSE	-2.93
Profile: recruited minus sham renin cells	PPFIA4	mouse	Ppfia4	positive = toward the recruited state	-4.09		RAS blockade users minus non-users	All diagnoses	Basic	-0.311	-0.729	0.107	-1.47	0.143	0.63	12.5	TRUE	-2.58
Profile: recruited minus sham renin cells	PRKAR1A	mouse	Prkar1a	positive = toward the recruited state	0.131		RAS blockade users minus non-users	All diagnoses	Basic	0.557	0.172	0.942	2.87	0.00491	0.258	11.9	TRUE	0.197
Profile: recruited minus sham renin cells	PRPF8	mouse	Prpf8	positive = toward the recruited state	0.335		RAS blockade users minus non-users	All diagnoses	Basic	0.307	-0.139	0.753	1.36	0.176	0.63	11.3	TRUE	0.305
Profile: recruited minus sham renin cells	PRPSAP1	mouse	Prpsap1	positive = toward the recruited state	0.606		RAS blockade users minus non-users	All diagnoses	Basic	-0.294	-0.727	0.138	-1.35	0.18	0.631	11.3	FALSE	0.597
Profile: recruited minus sham renin cells	PRRC2A	mouse	Prrc2a	positive = toward the recruited state	-1.97		RAS blockade users minus non-users	All diagnoses	Basic	0.02	-0.382	0.422	0.0985	0.922	0.976	11.5	FALSE	-1.52
Profile: recruited minus sham renin cells	PTGES3	mouse	Ptges3	positive = toward the recruited state	0.294		RAS blockade users minus non-users	All diagnoses	Basic	0.0585	-0.372	0.489	0.269	0.789	0.958	11.3	TRUE	0.386
Profile: recruited minus sham renin cells	PTH1R	mouse	Pth1r	positive = toward the recruited state	0.574		RAS blockade users minus non-users	All diagnoses	Basic	0.358	-0.0877	0.803	1.59	0.114	0.63	11.5	TRUE	0.627
Profile: recruited minus sham renin cells	PTP4A3	mouse	Ptp4a3	positive = toward the recruited state	-0.575		RAS blockade users minus non-users	All diagnoses	Basic	0.405	-0.0562	0.867	1.74	0.0846	0.608	12.1	FALSE	-0.835
Profile: recruited minus sham renin cells	RAC1	mouse	Rac1	positive = toward the recruited state	1.66		RAS blockade users minus non-users	All diagnoses	Basic	0.378	-0.0339	0.79	1.82	0.0717	0.608	11.9	TRUE	2.16
Profile: recruited minus sham renin cells	RAP1A	mouse	Rap1a	positive = toward the recruited state	-1.02		RAS blockade users minus non-users	All diagnoses	Basic	-0.0203	-0.44	0.399	-0.0957	0.924	0.976	11.3	TRUE	-1.18
Profile: recruited minus sham renin cells	RAPGEF3	mouse	Rapgef3	positive = toward the recruited state	1.26		RAS blockade users minus non-users	All diagnoses	Basic	0.111	-0.36	0.581	0.465	0.643	0.868	11.5	TRUE	1.11
Profile: recruited minus sham renin cells	RBPMS	mouse	Rbpms	positive = toward the recruited state	-0.607		RAS blockade users minus non-users	All diagnoses	Basic	0.429	-0.0135	0.871	1.92	0.0573	0.608	11.6	FALSE	-0.809
Profile: recruited minus sham renin cells	ROCK1	mouse	Rock1	positive = toward the recruited state	0.248		RAS blockade users minus non-users	All diagnoses	Basic	-0.0207	-0.439	0.398	-0.0979	0.922	0.976	11.3	FALSE	0.352
Profile: recruited minus sham renin cells	S1PR3	mouse	S1pr3	positive = toward the recruited state	1.14		RAS blockade users minus non-users	All diagnoses	Basic	-0.233	-0.7	0.235	-0.985	0.326	0.712	11.4	FALSE	1.44
Profile: recruited minus sham renin cells	SDHA	mouse	Sdha	positive = toward the recruited state	0.856		RAS blockade users minus non-users	All diagnoses	Basic	-0.017	-0.375	0.341	-0.0941	0.925	0.976	12.1	FALSE	1.19
Profile: recruited minus sham renin cells	SENP6	mouse	Senp6	positive = toward the recruited state	-0.96		RAS blockade users minus non-users	All diagnoses	Basic	-0.206	-0.632	0.22	-0.957	0.34	0.712	11.4	TRUE	-0.904
Profile: recruited minus sham renin cells	SERPINH1	mouse	Serpinh1	positive = toward the recruited state	0.887		RAS blockade users minus non-users	All diagnoses	Basic	-0.199	-0.685	0.286	-0.814	0.417	0.736	11.2	FALSE	0.855
Profile: recruited minus sham renin cells	SF3B1	mouse	Sf3b1	positive = toward the recruited state	0.215		RAS blockade users minus non-users	All diagnoses	Basic	0.175	-0.188	0.538	0.953	0.342	0.712	12.7	TRUE	0.266
Profile: recruited minus sham renin cells	SFPQ	mouse	Sfpq	positive = toward the recruited state	1.58		RAS blockade users minus non-users	All diagnoses	Basic	0.321	-0.0542	0.695	1.69	0.0929	0.612	11.9	TRUE	2.1
Profile: recruited minus sham renin cells	SLIT3	mouse	Slit3	positive = toward the recruited state	1.57		RAS blockade users minus non-users	All diagnoses	Basic	-0.153	-0.564	0.259	-0.735	0.464	0.771	11.7	FALSE	1.33
Profile: recruited minus sham renin cells	SOD1	mouse	Sod1	positive = toward the recruited state	1.54		RAS blockade users minus non-users	All diagnoses	Basic	0.141	-0.274	0.557	0.674	0.502	0.793	11.5	TRUE	2.22
Profile: recruited minus sham renin cells	SOD3	mouse	Sod3	positive = toward the recruited state	-0.743		RAS blockade users minus non-users	All diagnoses	Basic	-0.212	-0.625	0.202	-1.01	0.313	0.712	11.9	TRUE	-0.583
Profile: recruited minus sham renin cells	SPTBN1	mouse	Sptbn1	positive = toward the recruited state	0.419		RAS blockade users minus non-users	All diagnoses	Basic	-0.136	-0.57	0.298	-0.62	0.536	0.815	11.9	FALSE	0.562
Profile: recruited minus sham renin cells	SRSF1	mouse	Srsf1	positive = toward the recruited state	1.03		RAS blockade users minus non-users	All diagnoses	Basic	-0.198	-0.61	0.215	-0.949	0.345	0.712	11.7	FALSE	1.27
Profile: recruited minus sham renin cells	SUGP2	mouse	Sugp2	positive = toward the recruited state	0.961		RAS blockade users minus non-users	All diagnoses	Basic	0.17	-0.246	0.585	0.809	0.42	0.736	11.3	TRUE	0.742
Profile: recruited minus sham renin cells	TARDBP	mouse	Tardbp	positive = toward the recruited state	1.1		RAS blockade users minus non-users	All diagnoses	Basic	-0.0481	-0.435	0.339	-0.246	0.806	0.958	11.6	FALSE	1.34
Profile: recruited minus sham renin cells	TBX2	mouse	Tbx2	positive = toward the recruited state	-0.518		RAS blockade users minus non-users	All diagnoses	Basic	-0.0328	-0.382	0.316	-0.186	0.853	0.972	13.2	TRUE	-0.519
Profile: recruited minus sham renin cells	TGM2	mouse	Tgm2	positive = toward the recruited state	-0.499		RAS blockade users minus non-users	All diagnoses	Basic	0.459	-0.0309	0.949	1.86	0.066	0.608	11.3	FALSE	-0.408
Profile: recruited minus sham renin cells	TINAGL1	mouse	Tinagl1	positive = toward the recruited state	-1.59		RAS blockade users minus non-users	All diagnoses	Basic	0.373	0.0675	0.679	2.42	0.0172	0.306	13.5	FALSE	-1.99
Profile: recruited minus sham renin cells	TNS2	mouse	Tns2	positive = toward the recruited state	1.84		RAS blockade users minus non-users	All diagnoses	Basic	0.105	-0.315	0.525	0.495	0.621	0.848	11.9	TRUE	2
Profile: recruited minus sham renin cells	TRPM3	mouse	Trpm3	positive = toward the recruited state	-4.56		RAS blockade users minus non-users	All diagnoses	Basic	0.522	0.184	0.859	3.06	0.00274	0.216	13.2	FALSE	-2.98
Profile: recruited minus sham renin cells	TUBB	mouse	Tubb5	positive = toward the recruited state	1.62		RAS blockade users minus non-users	All diagnoses	Basic	-0.322	-0.77	0.125	-1.43	0.156	0.63	11.5	FALSE	1.86
Profile: recruited minus sham renin cells	UBE2D3	mouse	Ube2d3	positive = toward the recruited state	0.609		RAS blockade users minus non-users	All diagnoses	Basic	-0.253	-0.686	0.179	-1.16	0.248	0.665	11.5	FALSE	0.82
Profile: recruited minus sham renin cells	VIM	mouse	Vim	positive = toward the recruited state	2.26		RAS blockade users minus non-users	All diagnoses	Basic	-0.302	-0.652	0.0483	-1.71	0.0905	0.612	13	FALSE	3.17
Profile: recruited minus sham renin cells	WDR26	mouse	Wdr26	positive = toward the recruited state	0.192		RAS blockade users minus non-users	All diagnoses	Basic	-0.116	-0.519	0.286	-0.573	0.568	0.829	11.4	FALSE	0.194
Profile: recruited minus sham renin cells	WFDC1	mouse	Wfdc1	positive = toward the recruited state	-0.805		RAS blockade users minus non-users	All diagnoses	Basic	-0.171	-0.56	0.217	-0.873	0.384	0.712	12.6	TRUE	-0.635
Profile: recruited minus sham renin cells	XPO1	mouse	Xpo1	positive = toward the recruited state	0.317		RAS blockade users minus non-users	All diagnoses	Basic	0.23	-0.217	0.677	1.02	0.311	0.712	11.3	TRUE	0.326
Profile: recruited minus sham renin cells	YWHAZ	mouse	Ywhaz	positive = toward the recruited state	-1.15		RAS blockade users minus non-users	All diagnoses	Basic	0.0778	-0.342	0.498	0.367	0.714	0.925	11.5	FALSE	-1.35
Profile: low- minus high-perfusion-pressure kidney	ABCC8	mouse	Abcc8	positive = toward the low-pressure state	1.28		RAS blockade users minus non-users	All diagnoses	Basic	0.663	0.183	1.14	2.74	0.00718	0.259	12	TRUE	1.7
Profile: low- minus high-perfusion-pressure kidney	ACACB	mouse	Acacb	positive = toward the low-pressure state	-1.19		RAS blockade users minus non-users	All diagnoses	Basic	0.3	-0.134	0.735	1.37	0.173	0.63	11.6	FALSE	-1.96
Profile: low- minus high-perfusion-pressure kidney	ACTA2	mouse	Acta2	positive = toward the low-pressure state	-0.0472		RAS blockade users minus non-users	All diagnoses	Basic	-0.303	-0.706	0.101	-1.48	0.14	0.63	13.1	TRUE	-0.226
Profile: low- minus high-perfusion-pressure kidney	ACTN4	mouse	Actn4	positive = toward the low-pressure state	0.339		RAS blockade users minus non-users	All diagnoses	Basic	-0.334	-0.753	0.0856	-1.58	0.118	0.63	11.7	FALSE	0.806
Profile: low- minus high-perfusion-pressure kidney	ADGRA2	mouse	Adgra2	positive = toward the low-pressure state	-0.494		RAS blockade users minus non-users	All diagnoses	Basic	0.0998	-0.299	0.498	0.496	0.621	0.848	11.8	FALSE	-0.561
Profile: low- minus high-perfusion-pressure kidney	ADORA1	mouse	Adora1	positive = toward the low-pressure state	-0.241		RAS blockade users minus non-users	All diagnoses	Basic	-0.0741	-0.444	0.296	-0.396	0.693	0.907	12	TRUE	-0.407
Profile: low- minus high-perfusion-pressure kidney	AFAP1L2	mouse	Afap1l2	positive = toward the low-pressure state	-0.265		RAS blockade users minus non-users	All diagnoses	Basic	-0.0789	-0.476	0.318	-0.393	0.695	0.907	11.6	TRUE	-0.639
Profile: low- minus high-perfusion-pressure kidney	ALG11	mouse	Alg11	positive = toward the low-pressure state	-2.14		RAS blockade users minus non-users	All diagnoses	Basic	0.446	-0.0592	0.952	1.75	0.083	0.608	11.4	FALSE	-2.98
Profile: low- minus high-perfusion-pressure kidney	ANO1	mouse	Ano1	positive = toward the low-pressure state	0.0135		RAS blockade users minus non-users	All diagnoses	Basic	-0.0525	-0.474	0.369	-0.246	0.806	0.958	11.8	FALSE	0.0383
Profile: low- minus high-perfusion-pressure kidney	APP	mouse	App	positive = toward the low-pressure state	-0.145		RAS blockade users minus non-users	All diagnoses	Basic	0.262	-0.147	0.672	1.27	0.207	0.638	12.6	FALSE	-0.575
Profile: low- minus high-perfusion-pressure kidney	ARF1	mouse	Arf1	positive = toward the low-pressure state	0.286		RAS blockade users minus non-users	All diagnoses	Basic	0.235	-0.218	0.689	1.03	0.306	0.712	11.2	TRUE	1.11
Profile: low- minus high-perfusion-pressure kidney	ARHGEF2	mouse	Arhgef2	positive = toward the low-pressure state	-0.0223		RAS blockade users minus non-users	All diagnoses	Basic	0.141	-0.296	0.578	0.64	0.524	0.811	11.6	FALSE	-0.0452
Profile: low- minus high-perfusion-pressure kidney	ATF4	mouse	Atf4	positive = toward the low-pressure state	0.473		RAS blockade users minus non-users	All diagnoses	Basic	-0.169	-0.538	0.201	-0.904	0.368	0.712	11.8	FALSE	1.14
Profile: low- minus high-perfusion-pressure kidney	ATP2A2	mouse	Atp2a2	positive = toward the low-pressure state	0.461		RAS blockade users minus non-users	All diagnoses	Basic	-0.0766	-0.53	0.377	-0.334	0.739	0.926	11.3	FALSE	1.3
Profile: low- minus high-perfusion-pressure kidney	BCAM	mouse	Bcam	positive = toward the low-pressure state	-0.614		RAS blockade users minus non-users	All diagnoses	Basic	-0.0661	-0.451	0.319	-0.34	0.735	0.926	11.8	TRUE	-1.12
Profile: low- minus high-perfusion-pressure kidney	BGN	mouse	Bgn	positive = toward the low-pressure state	-0.217		RAS blockade users minus non-users	All diagnoses	Basic	0.248	-0.131	0.627	1.3	0.198	0.638	12.5	FALSE	-0.778
Profile: low- minus high-perfusion-pressure kidney	CACNA1C	mouse	Cacna1c	positive = toward the low-pressure state	-0.153		RAS blockade users minus non-users	All diagnoses	Basic	-0.0451	-0.494	0.404	-0.199	0.842	0.972	11.9	TRUE	-0.318
Profile: low- minus high-perfusion-pressure kidney	CALM3	mouse	Calm3	positive = toward the low-pressure state	0.195		RAS blockade users minus non-users	All diagnoses	Basic	-0.411	-0.849	0.026	-1.86	0.065	0.608	11.2	FALSE	0.747
Profile: low- minus high-perfusion-pressure kidney	CBX7	mouse	Cbx7	positive = toward the low-pressure state	-0.289		RAS blockade users minus non-users	All diagnoses	Basic	-0.0977	-0.485	0.29	-0.499	0.619	0.848	11.8	TRUE	-0.288
Profile: low- minus high-perfusion-pressure kidney	CD248	mouse	Cd248	positive = toward the low-pressure state	-0.58		RAS blockade users minus non-users	All diagnoses	Basic	0.117	-0.333	0.567	0.515	0.608	0.848	11.4	FALSE	-1.05
Profile: low- minus high-perfusion-pressure kidney	CD34	mouse	Cd34	positive = toward the low-pressure state	0.296		RAS blockade users minus non-users	All diagnoses	Basic	-0.0165	-0.416	0.383	-0.082	0.935	0.976	11.8	FALSE	0.381
Profile: low- minus high-perfusion-pressure kidney	CD46	mouse	Cd46	positive = toward the low-pressure state	-0.508		RAS blockade users minus non-users	All diagnoses	Basic	-0.137	-0.449	0.175	-0.87	0.386	0.712	13.5	TRUE	-0.782
Profile: low- minus high-perfusion-pressure kidney	CDK18	mouse	Cdk18	positive = toward the low-pressure state	-0.0866		RAS blockade users minus non-users	All diagnoses	Basic	0.197	-0.247	0.641	0.879	0.381	0.712	11.4	FALSE	-0.15
Profile: low- minus high-perfusion-pressure kidney	CHD3	mouse	Chd3	positive = toward the low-pressure state	0.653		RAS blockade users minus non-users	All diagnoses	Basic	0.253	-0.158	0.664	1.22	0.226	0.661	11.8	TRUE	1.3
Profile: low- minus high-perfusion-pressure kidney	CLIC4	mouse	Clic4	positive = toward the low-pressure state	0.584		RAS blockade users minus non-users	All diagnoses	Basic	0.0321	-0.41	0.474	0.144	0.886	0.976	11.4	TRUE	2.05
Profile: low- minus high-perfusion-pressure kidney	CLTC	mouse	Cltc	positive = toward the low-pressure state	0.474		RAS blockade users minus non-users	All diagnoses	Basic	-0.0852	-0.481	0.31	-0.427	0.67	0.898	11.7	FALSE	1.46
Profile: low- minus high-perfusion-pressure kidney	COL18A1	mouse	Col18a1	positive = toward the low-pressure state	0.255		RAS blockade users minus non-users	All diagnoses	Basic	0.22	-0.121	0.561	1.28	0.204	0.638	12.6	TRUE	1.13
Profile: low- minus high-perfusion-pressure kidney	COL23A1	mouse	Col23a1	positive = toward the low-pressure state	2.49		RAS blockade users minus non-users	All diagnoses	Basic	0.207	-0.165	0.578	1.1	0.273	0.685	11.5	TRUE	1.89
Profile: low- minus high-perfusion-pressure kidney	CPSF6	mouse	Cpsf6	positive = toward the low-pressure state	-1.11		RAS blockade users minus non-users	All diagnoses	Basic	0.0148	-0.37	0.399	0.0765	0.939	0.976	12.2	FALSE	-1.87
Profile: low- minus high-perfusion-pressure kidney	CSPG4	mouse	Cspg4	positive = toward the low-pressure state	-0.116		RAS blockade users minus non-users	All diagnoses	Basic	-0.0367	-0.451	0.378	-0.175	0.861	0.972	12	TRUE	-0.299
Profile: low- minus high-perfusion-pressure kidney	CTBP1	mouse	Ctbp1	positive = toward the low-pressure state	0.0654		RAS blockade users minus non-users	All diagnoses	Basic	0.026	-0.367	0.419	0.131	0.896	0.976	11.3	TRUE	0.15
Profile: low- minus high-perfusion-pressure kidney	CTNNB1	mouse	Ctnnb1	positive = toward the low-pressure state	-0.0382		RAS blockade users minus non-users	All diagnoses	Basic	-0.00483	-0.465	0.455	-0.0208	0.983	0.983	11.5	TRUE	-0.137
Profile: low- minus high-perfusion-pressure kidney	DDX39B	mouse	Ddx39b	positive = toward the low-pressure state	0.223		RAS blockade users minus non-users	All diagnoses	Basic	0.325	-0.0631	0.712	1.66	0.1	0.63	13	TRUE	0.632
Profile: low- minus high-perfusion-pressure kidney	DNAJC10	mouse	Dnajc10	positive = toward the low-pressure state	-0.425		RAS blockade users minus non-users	All diagnoses	Basic	-0.162	-0.631	0.306	-0.687	0.494	0.793	11.2	TRUE	-0.828
Profile: low- minus high-perfusion-pressure kidney	EBF1	mouse	Ebf1	positive = toward the low-pressure state	-0.0685		RAS blockade users minus non-users	All diagnoses	Basic	-0.097	-0.486	0.292	-0.494	0.623	0.848	11.7	TRUE	-0.254
Profile: low- minus high-perfusion-pressure kidney	EDNRA	mouse	Ednra	positive = toward the low-pressure state	0.0726		RAS blockade users minus non-users	All diagnoses	Basic	-0.0378	-0.426	0.351	-0.193	0.847	0.972	12	FALSE	0.241
Profile: low- minus high-perfusion-pressure kidney	EEF1G	mouse	Eef1g	positive = toward the low-pressure state	0.471		RAS blockade users minus non-users	All diagnoses	Basic	-0.109	-0.491	0.272	-0.567	0.572	0.829	13.2	FALSE	1.36
Profile: low- minus high-perfusion-pressure kidney	ENG	mouse	Eng	positive = toward the low-pressure state	0.26		RAS blockade users minus non-users	All diagnoses	Basic	0.417	-0.0194	0.853	1.89	0.0609	0.608	12.7	TRUE	0.287
Profile: low- minus high-perfusion-pressure kidney	EPAS1	mouse	Epas1	positive = toward the low-pressure state	0.162		RAS blockade users minus non-users	All diagnoses	Basic	0.322	-0.04	0.685	1.76	0.0807	0.608	12.8	TRUE	0.674
Profile: low- minus high-perfusion-pressure kidney	EWSR1	mouse	Ewsr1	positive = toward the low-pressure state	-0.152		RAS blockade users minus non-users	All diagnoses	Basic	0.179	-0.221	0.579	0.886	0.377	0.712	12.2	FALSE	-0.428
Profile: low- minus high-perfusion-pressure kidney	FGFR1	mouse	Fgfr1	positive = toward the low-pressure state	0.145		RAS blockade users minus non-users	All diagnoses	Basic	-0.00562	-0.412	0.401	-0.0273	0.978	0.983	11.6	FALSE	0.275
Profile: low- minus high-perfusion-pressure kidney	FHL2	mouse	Fhl2	positive = toward the low-pressure state	0.196		RAS blockade users minus non-users	All diagnoses	Basic	-0.253	-0.68	0.174	-1.17	0.243	0.665	11.4	FALSE	0.74
Profile: low- minus high-perfusion-pressure kidney	FLNA	mouse	Flna	positive = toward the low-pressure state	-0.101		RAS blockade users minus non-users	All diagnoses	Basic	0.152	-0.219	0.522	0.811	0.419	0.736	12.9	FALSE	-0.29
Profile: low- minus high-perfusion-pressure kidney	FN1	mouse	Fn1	positive = toward the low-pressure state	-0.52		RAS blockade users minus non-users	All diagnoses	Basic	0.361	-0.184	0.906	1.31	0.192	0.638	13.8	FALSE	-0.759
Profile: low- minus high-perfusion-pressure kidney	FNDC3A	mouse	Fndc3a	positive = toward the low-pressure state	-0.527		RAS blockade users minus non-users	All diagnoses	Basic	0.307	-0.129	0.744	1.39	0.166	0.63	11.6	FALSE	-1.12
Profile: low- minus high-perfusion-pressure kidney	FRZB	mouse	Frzb	positive = toward the low-pressure state	-0.0374		RAS blockade users minus non-users	All diagnoses	Basic	-0.144	-0.526	0.238	-0.746	0.457	0.771	12.1	TRUE	-0.0221
Profile: low- minus high-perfusion-pressure kidney	GANAB	mouse	Ganab	positive = toward the low-pressure state	-0.138		RAS blockade users minus non-users	All diagnoses	Basic	-0.00507	-0.412	0.402	-0.0246	0.98	0.983	11.6	TRUE	-0.297
Profile: low- minus high-perfusion-pressure kidney	GAS6	mouse	Gas6	positive = toward the low-pressure state	-0.903		RAS blockade users minus non-users	All diagnoses	Basic	-0.334	-0.753	0.0846	-1.58	0.117	0.63	11.6	TRUE	-1.17
Profile: low- minus high-perfusion-pressure kidney	GATA3	mouse	Gata3	positive = toward the low-pressure state	0.0655		RAS blockade users minus non-users	All diagnoses	Basic	-0.0178	-0.425	0.39	-0.0863	0.931	0.976	12	FALSE	0.146
Profile: low- minus high-perfusion-pressure kidney	GJA5	mouse	Gja5	positive = toward the low-pressure state	1.21		RAS blockade users minus non-users	All diagnoses	Basic	-0.231	-0.645	0.182	-1.11	0.27	0.685	11.9	FALSE	2.66
Profile: low- minus high-perfusion-pressure kidney	GTF2I	mouse	Gtf2i	positive = toward the low-pressure state	0.146		RAS blockade users minus non-users	All diagnoses	Basic	-0.4	-0.843	0.0429	-1.79	0.0763	0.608	11.5	FALSE	0.383
Profile: low- minus high-perfusion-pressure kidney	HIF1A	mouse	Hif1a	positive = toward the low-pressure state	0.483		RAS blockade users minus non-users	All diagnoses	Basic	0.323	-0.0731	0.719	1.61	0.109	0.63	12.6	TRUE	1.42
Profile: low- minus high-perfusion-pressure kidney	HNRNPD	mouse	Hnrnpd	positive = toward the low-pressure state	0.203		RAS blockade users minus non-users	All diagnoses	Basic	-0.0331	-0.354	0.288	-0.204	0.839	0.972	12.4	FALSE	0.549
Profile: low- minus high-perfusion-pressure kidney	HNRNPH1	mouse	Hnrnph1	positive = toward the low-pressure state	0.54		RAS blockade users minus non-users	All diagnoses	Basic	-0.156	-0.479	0.167	-0.954	0.342	0.712	13.1	FALSE	2.02
Profile: low- minus high-perfusion-pressure kidney	HNRNPM	mouse	Hnrnpm	positive = toward the low-pressure state	-0.0319		RAS blockade users minus non-users	All diagnoses	Basic	-0.19	-0.611	0.232	-0.892	0.374	0.712	11.7	TRUE	-0.103
Profile: low- minus high-perfusion-pressure kidney	HNRNPUL1	mouse	Hnrnpul1	positive = toward the low-pressure state	0.056		RAS blockade users minus non-users	All diagnoses	Basic	0.212	-0.283	0.707	0.849	0.398	0.722	11.1	TRUE	0.0858
Profile: low- minus high-perfusion-pressure kidney	IGF2R	mouse	Igf2r	positive = toward the low-pressure state	-0.645		RAS blockade users minus non-users	All diagnoses	Basic	0.157	-0.303	0.618	0.676	0.5	0.793	11.4	FALSE	-0.374
Profile: low- minus high-perfusion-pressure kidney	IL6ST	mouse	Il6st	positive = toward the low-pressure state	0.844		RAS blockade users minus non-users	All diagnoses	Basic	-0.213	-0.629	0.203	-1.02	0.312	0.712	11.7	FALSE	1.93
Profile: low- minus high-perfusion-pressure kidney	ILF3	mouse	Ilf3	positive = toward the low-pressure state	0.83		RAS blockade users minus non-users	All diagnoses	Basic	-0.192	-0.624	0.239	-0.882	0.38	0.712	11.3	FALSE	1.6
Profile: low- minus high-perfusion-pressure kidney	JAG1	mouse	Jag1	positive = toward the low-pressure state	0.201		RAS blockade users minus non-users	All diagnoses	Basic	0.0581	-0.391	0.507	0.256	0.798	0.958	11.7	TRUE	0.451
Profile: low- minus high-perfusion-pressure kidney	KCNA5	mouse	Kcna5	positive = toward the low-pressure state	-0.376		RAS blockade users minus non-users	All diagnoses	Basic	0.0435	-0.444	0.531	0.177	0.86	0.972	11.3	FALSE	-0.863
Profile: low- minus high-perfusion-pressure kidney	KCNJ2	mouse	Kcnj2	positive = toward the low-pressure state	-0.897		RAS blockade users minus non-users	All diagnoses	Basic	0.245	-0.105	0.595	1.39	0.168	0.63	12.5	FALSE	-2.28
Profile: low- minus high-perfusion-pressure kidney	LBH	mouse	Lbh	positive = toward the low-pressure state	-0.137		RAS blockade users minus non-users	All diagnoses	Basic	-0.589	-1.03	-0.15	-2.65	0.00903	0.259	13	TRUE	-0.575
Profile: low- minus high-perfusion-pressure kidney	LENG8	mouse	Leng8	positive = toward the low-pressure state	0.0202		RAS blockade users minus non-users	All diagnoses	Basic	-0.125	-0.522	0.272	-0.623	0.534	0.815	13	FALSE	0.0501
Profile: low- minus high-perfusion-pressure kidney	LUC7L	mouse	Luc7l	positive = toward the low-pressure state	0.0343		RAS blockade users minus non-users	All diagnoses	Basic	-0.183	-0.601	0.235	-0.868	0.387	0.712	11.3	FALSE	0.072
Profile: low- minus high-perfusion-pressure kidney	MAP4	mouse	Map4	positive = toward the low-pressure state	-0.016		RAS blockade users minus non-users	All diagnoses	Basic	0.318	-0.128	0.764	1.41	0.16	0.63	11.4	FALSE	-0.0397
Profile: low- minus high-perfusion-pressure kidney	MCAM	mouse	Mcam	positive = toward the low-pressure state	0.168		RAS blockade users minus non-users	All diagnoses	Basic	-0.0268	-0.402	0.348	-0.142	0.888	0.976	12.2	FALSE	0.472
Profile: low- minus high-perfusion-pressure kidney	MECOM	mouse	Mecom	positive = toward the low-pressure state	0.542		RAS blockade users minus non-users	All diagnoses	Basic	0.0062	-0.383	0.396	0.0315	0.975	0.983	12.1	TRUE	1.61
Profile: low- minus high-perfusion-pressure kidney	MEIS1	mouse	Meis1	positive = toward the low-pressure state	0.509		RAS blockade users minus non-users	All diagnoses	Basic	-0.269	-0.694	0.156	-1.25	0.212	0.638	11.8	FALSE	1.26
Profile: low- minus high-perfusion-pressure kidney	MFGE8	mouse	Mfge8	positive = toward the low-pressure state	-0.0366		RAS blockade users minus non-users	All diagnoses	Basic	-0.169	-0.546	0.208	-0.888	0.376	0.712	12.1	TRUE	-0.132
Profile: low- minus high-perfusion-pressure kidney	MSN	mouse	Msn	positive = toward the low-pressure state	-0.0812		RAS blockade users minus non-users	All diagnoses	Basic	-0.156	-0.581	0.269	-0.725	0.47	0.773	11.3	TRUE	-0.286
Profile: low- minus high-perfusion-pressure kidney	MYH9	mouse	Myh9	positive = toward the low-pressure state	0.188		RAS blockade users minus non-users	All diagnoses	Basic	-0.00985	-0.412	0.393	-0.0485	0.961	0.983	11.9	FALSE	0.285
Profile: low- minus high-perfusion-pressure kidney	MYLK	mouse	Mylk	positive = toward the low-pressure state	0.241		RAS blockade users minus non-users	All diagnoses	Basic	-0.296	-0.682	0.0895	-1.52	0.131	0.63	11.8	FALSE	1.17
Profile: low- minus high-perfusion-pressure kidney	NCOR2	mouse	Ncor2	positive = toward the low-pressure state	0.95		RAS blockade users minus non-users	All diagnoses	Basic	0.323	-0.104	0.751	1.5	0.137	0.63	11.6	TRUE	1.27
Profile: low- minus high-perfusion-pressure kidney	NFATC4	mouse	Nfatc4	positive = toward the low-pressure state	0.981		RAS blockade users minus non-users	All diagnoses	Basic	0.14	-0.329	0.608	0.59	0.556	0.826	11.3	TRUE	1.75
Profile: low- minus high-perfusion-pressure kidney	NONO	mouse	Nono	positive = toward the low-pressure state	0.565		RAS blockade users minus non-users	All diagnoses	Basic	-0.0721	-0.489	0.344	-0.343	0.732	0.926	11.4	FALSE	1.34
Profile: low- minus high-perfusion-pressure kidney	NOTCH2	mouse	Notch2	positive = toward the low-pressure state	0.723		RAS blockade users minus non-users	All diagnoses	Basic	-0.178	-0.565	0.21	-0.908	0.366	0.712	12.6	FALSE	1.33
Profile: low- minus high-perfusion-pressure kidney	NOTCH3	mouse	Notch3	positive = toward the low-pressure state	-0.101		RAS blockade users minus non-users	All diagnoses	Basic	-0.219	-0.648	0.21	-1.01	0.314	0.712	12	TRUE	-0.294
Profile: low- minus high-perfusion-pressure kidney	NPTN	mouse	Nptn	positive = toward the low-pressure state	0.00967		RAS blockade users minus non-users	All diagnoses	Basic	0.27	-0.179	0.719	1.19	0.236	0.664	11.4	TRUE	0.0409
Profile: low- minus high-perfusion-pressure kidney	NPY1R	mouse	Npy1r	positive = toward the low-pressure state	-0.885		RAS blockade users minus non-users	All diagnoses	Basic	0.052	-0.365	0.469	0.247	0.805	0.958	11.9	FALSE	-1.88
Profile: low- minus high-perfusion-pressure kidney	NT5DC2	mouse	Nt5dc2	positive = toward the low-pressure state	-0.287		RAS blockade users minus non-users	All diagnoses	Basic	0.48	0.0802	0.88	2.38	0.019	0.306	11.9	FALSE	-0.438
Profile: low- minus high-perfusion-pressure kidney	NTN4	mouse	Ntn4	positive = toward the low-pressure state	0.0137		RAS blockade users minus non-users	All diagnoses	Basic	-0.177	-0.65	0.295	-0.743	0.459	0.771	11.7	FALSE	0.0296
Profile: low- minus high-perfusion-pressure kidney	NUMA1	mouse	Numa1	positive = toward the low-pressure state	-0.257		RAS blockade users minus non-users	All diagnoses	Basic	-0.0617	-0.486	0.363	-0.288	0.774	0.955	11.7	TRUE	-0.584
Profile: low- minus high-perfusion-pressure kidney	OGT	mouse	Ogt	positive = toward the low-pressure state	-0.43		RAS blockade users minus non-users	All diagnoses	Basic	0.235	-0.152	0.621	1.2	0.232	0.664	12.3	FALSE	-1.24
Profile: low- minus high-perfusion-pressure kidney	PABPC1L	mouse	Pabpc1l	positive = toward the low-pressure state	-1.84		RAS blockade users minus non-users	All diagnoses	Basic	-0.253	-0.685	0.179	-1.16	0.248	0.665	11.6	TRUE	-1.32
Profile: low- minus high-perfusion-pressure kidney	PAWR	mouse	Pawr	positive = toward the low-pressure state	-0.181		RAS blockade users minus non-users	All diagnoses	Basic	-0.144	-0.581	0.293	-0.654	0.514	0.804	11.6	TRUE	-0.295
Profile: low- minus high-perfusion-pressure kidney	PCDH17	mouse	Pcdh17	positive = toward the low-pressure state	-0.697		RAS blockade users minus non-users	All diagnoses	Basic	0.255	-0.217	0.727	1.07	0.287	0.709	11.5	FALSE	-0.731
Profile: low- minus high-perfusion-pressure kidney	PDGFC	mouse	Pdgfc	positive = toward the low-pressure state	0.388		RAS blockade users minus non-users	All diagnoses	Basic	0.619	0.152	1.09	2.62	0.00984	0.259	11.5	TRUE	0.447
Profile: low- minus high-perfusion-pressure kidney	PDGFRB	mouse	Pdgfrb	positive = toward the low-pressure state	-0.678		RAS blockade users minus non-users	All diagnoses	Basic	0.235	-0.137	0.607	1.25	0.214	0.638	13.4	FALSE	-1.45
Profile: low- minus high-perfusion-pressure kidney	PDXDC1	mouse	Pdxdc1	positive = toward the low-pressure state	0.0283		RAS blockade users minus non-users	All diagnoses	Basic	0.069	-0.338	0.476	0.336	0.738	0.926	11.6	TRUE	0.0599
Profile: low- minus high-perfusion-pressure kidney	PHLDB2	mouse	Phldb2	positive = toward the low-pressure state	-0.479		RAS blockade users minus non-users	All diagnoses	Basic	-0.509	-0.95	-0.068	-2.29	0.0241	0.317	11.5	TRUE	-1.66
Profile: low- minus high-perfusion-pressure kidney	PKM	mouse	Pkm	positive = toward the low-pressure state	-0.105		RAS blockade users minus non-users	All diagnoses	Basic	-0.0907	-0.534	0.352	-0.406	0.686	0.907	11.4	TRUE	-0.356
Profile: low- minus high-perfusion-pressure kidney	PLEC	mouse	Plec	positive = toward the low-pressure state	0.302		RAS blockade users minus non-users	All diagnoses	Basic	-0.171	-0.613	0.27	-0.768	0.444	0.762	11.6	FALSE	0.707
Profile: low- minus high-perfusion-pressure kidney	PLN	mouse	Pln	positive = toward the low-pressure state	0.279		RAS blockade users minus non-users	All diagnoses	Basic	-0.256	-0.705	0.194	-1.13	0.263	0.681	12	FALSE	0.841
Profile: low- minus high-perfusion-pressure kidney	PLS3	mouse	Pls3	positive = toward the low-pressure state	-0.324		RAS blockade users minus non-users	All diagnoses	Basic	-0.0235	-0.418	0.371	-0.118	0.906	0.976	11.7	TRUE	-0.989
Profile: low- minus high-perfusion-pressure kidney	PLXNB2	mouse	Plxnb2	positive = toward the low-pressure state	-0.674		RAS blockade users minus non-users	All diagnoses	Basic	0.263	-0.127	0.653	1.33	0.185	0.634	11.8	FALSE	-1.33
Profile: low- minus high-perfusion-pressure kidney	POGZ	mouse	Pogz	positive = toward the low-pressure state	-0.42		RAS blockade users minus non-users	All diagnoses	Basic	-0.401	-0.844	0.0422	-1.79	0.0757	0.608	11.3	TRUE	-0.607
Profile: low- minus high-perfusion-pressure kidney	POSTN	mouse	Postn	positive = toward the low-pressure state	0.725		RAS blockade users minus non-users	All diagnoses	Basic	0.0318	-0.422	0.485	0.139	0.89	0.976	11.9	TRUE	0.425
Profile: low- minus high-perfusion-pressure kidney	PPFIA4	mouse	Ppfia4	positive = toward the low-pressure state	-1.06		RAS blockade users minus non-users	All diagnoses	Basic	-0.311	-0.729	0.107	-1.47	0.143	0.63	12.5	TRUE	-1.22
Profile: low- minus high-perfusion-pressure kidney	PRKAR1A	mouse	Prkar1a	positive = toward the low-pressure state	0.104		RAS blockade users minus non-users	All diagnoses	Basic	0.557	0.172	0.942	2.87	0.00491	0.258	11.9	TRUE	0.556
Profile: low- minus high-perfusion-pressure kidney	PRPF8	mouse	Prpf8	positive = toward the low-pressure state	-0.28		RAS blockade users minus non-users	All diagnoses	Basic	0.307	-0.139	0.753	1.36	0.176	0.63	11.3	FALSE	-0.658
Profile: low- minus high-perfusion-pressure kidney	PRPSAP1	mouse	Prpsap1	positive = toward the low-pressure state	-0.177		RAS blockade users minus non-users	All diagnoses	Basic	-0.294	-0.727	0.138	-1.35	0.18	0.631	11.3	TRUE	-0.388
Profile: low- minus high-perfusion-pressure kidney	PRRC2A	mouse	Prrc2a	positive = toward the low-pressure state	-0.712		RAS blockade users minus non-users	All diagnoses	Basic	0.02	-0.382	0.422	0.0985	0.922	0.976	11.5	FALSE	-1.01
Profile: low- minus high-perfusion-pressure kidney	PTGES3	mouse	Ptges3	positive = toward the low-pressure state	0.0346		RAS blockade users minus non-users	All diagnoses	Basic	0.0585	-0.372	0.489	0.269	0.789	0.958	11.3	TRUE	0.0987
Profile: low- minus high-perfusion-pressure kidney	PTH1R	mouse	Pth1r	positive = toward the low-pressure state	0.021		RAS blockade users minus non-users	All diagnoses	Basic	0.358	-0.0877	0.803	1.59	0.114	0.63	11.5	TRUE	0.0518
Profile: low- minus high-perfusion-pressure kidney	PTP4A3	mouse	Ptp4a3	positive = toward the low-pressure state	1.41		RAS blockade users minus non-users	All diagnoses	Basic	0.405	-0.0562	0.867	1.74	0.0846	0.608	12.1	TRUE	4.78
Profile: low- minus high-perfusion-pressure kidney	RAC1	mouse	Rac1	positive = toward the low-pressure state	0.0266		RAS blockade users minus non-users	All diagnoses	Basic	0.378	-0.0339	0.79	1.82	0.0717	0.608	11.9	TRUE	0.0796
Profile: low- minus high-perfusion-pressure kidney	RAP1A	mouse	Rap1a	positive = toward the low-pressure state	0.266		RAS blockade users minus non-users	All diagnoses	Basic	-0.0203	-0.44	0.399	-0.0957	0.924	0.976	11.3	FALSE	0.922
Profile: low- minus high-perfusion-pressure kidney	RAPGEF3	mouse	Rapgef3	positive = toward the low-pressure state	-0.364		RAS blockade users minus non-users	All diagnoses	Basic	0.111	-0.36	0.581	0.465	0.643	0.868	11.5	FALSE	-0.569
Profile: low- minus high-perfusion-pressure kidney	RBPMS	mouse	Rbpms	positive = toward the low-pressure state	0.16		RAS blockade users minus non-users	All diagnoses	Basic	0.429	-0.0135	0.871	1.92	0.0573	0.608	11.6	TRUE	0.716
Profile: low- minus high-perfusion-pressure kidney	ROCK1	mouse	Rock1	positive = toward the low-pressure state	-0.58		RAS blockade users minus non-users	All diagnoses	Basic	-0.0207	-0.439	0.398	-0.0979	0.922	0.976	11.3	TRUE	-2.64
Profile: low- minus high-perfusion-pressure kidney	S1PR3	mouse	S1pr3	positive = toward the low-pressure state	0.0698		RAS blockade users minus non-users	All diagnoses	Basic	-0.233	-0.7	0.235	-0.985	0.326	0.712	11.4	FALSE	0.2
Profile: low- minus high-perfusion-pressure kidney	SDHA	mouse	Sdha	positive = toward the low-pressure state	-0.181		RAS blockade users minus non-users	All diagnoses	Basic	-0.017	-0.375	0.341	-0.0941	0.925	0.976	12.1	TRUE	-0.593
Profile: low- minus high-perfusion-pressure kidney	SENP6	mouse	Senp6	positive = toward the low-pressure state	0.747		RAS blockade users minus non-users	All diagnoses	Basic	-0.206	-0.632	0.22	-0.957	0.34	0.712	11.4	FALSE	2.04
Profile: low- minus high-perfusion-pressure kidney	SERPINH1	mouse	Serpinh1	positive = toward the low-pressure state	0.668		RAS blockade users minus non-users	All diagnoses	Basic	-0.199	-0.685	0.286	-0.814	0.417	0.736	11.2	FALSE	1.54
Profile: low- minus high-perfusion-pressure kidney	SF3B1	mouse	Sf3b1	positive = toward the low-pressure state	-0.053		RAS blockade users minus non-users	All diagnoses	Basic	0.175	-0.188	0.538	0.953	0.342	0.712	12.7	FALSE	-0.24
Profile: low- minus high-perfusion-pressure kidney	SFPQ	mouse	Sfpq	positive = toward the low-pressure state	0.679		RAS blockade users minus non-users	All diagnoses	Basic	0.321	-0.0542	0.695	1.69	0.0929	0.612	11.9	TRUE	2.15
Profile: low- minus high-perfusion-pressure kidney	SLIT3	mouse	Slit3	positive = toward the low-pressure state	-0.727		RAS blockade users minus non-users	All diagnoses	Basic	-0.153	-0.564	0.259	-0.735	0.464	0.771	11.7	TRUE	-1.33
Profile: low- minus high-perfusion-pressure kidney	SOD1	mouse	Sod1	positive = toward the low-pressure state	0.0986		RAS blockade users minus non-users	All diagnoses	Basic	0.141	-0.274	0.557	0.674	0.502	0.793	11.5	TRUE	0.36
Profile: low- minus high-perfusion-pressure kidney	SOD3	mouse	Sod3	positive = toward the low-pressure state	0.0841		RAS blockade users minus non-users	All diagnoses	Basic	-0.212	-0.625	0.202	-1.01	0.313	0.712	11.9	FALSE	0.176
Profile: low- minus high-perfusion-pressure kidney	SPTBN1	mouse	Sptbn1	positive = toward the low-pressure state	-0.0802		RAS blockade users minus non-users	All diagnoses	Basic	-0.136	-0.57	0.298	-0.62	0.536	0.815	11.9	TRUE	-0.323
Profile: low- minus high-perfusion-pressure kidney	SRSF1	mouse	Srsf1	positive = toward the low-pressure state	-0.17		RAS blockade users minus non-users	All diagnoses	Basic	-0.198	-0.61	0.215	-0.949	0.345	0.712	11.7	TRUE	-0.452
Profile: low- minus high-perfusion-pressure kidney	SUGP2	mouse	Sugp2	positive = toward the low-pressure state	0.0705		RAS blockade users minus non-users	All diagnoses	Basic	0.17	-0.246	0.585	0.809	0.42	0.736	11.3	TRUE	0.0901
Profile: low- minus high-perfusion-pressure kidney	TARDBP	mouse	Tardbp	positive = toward the low-pressure state	-0.219		RAS blockade users minus non-users	All diagnoses	Basic	-0.0481	-0.435	0.339	-0.246	0.806	0.958	11.6	TRUE	-0.782
Profile: low- minus high-perfusion-pressure kidney	TBX2	mouse	Tbx2	positive = toward the low-pressure state	0.0996		RAS blockade users minus non-users	All diagnoses	Basic	-0.0328	-0.382	0.316	-0.186	0.853	0.972	13.2	FALSE	0.23
Profile: low- minus high-perfusion-pressure kidney	TGM2	mouse	Tgm2	positive = toward the low-pressure state	0.069		RAS blockade users minus non-users	All diagnoses	Basic	0.459	-0.0309	0.949	1.86	0.066	0.608	11.3	TRUE	0.133
Profile: low- minus high-perfusion-pressure kidney	TINAGL1	mouse	Tinagl1	positive = toward the low-pressure state	0.612		RAS blockade users minus non-users	All diagnoses	Basic	0.373	0.0675	0.679	2.42	0.0172	0.306	13.5	TRUE	2.49
Profile: low- minus high-perfusion-pressure kidney	TNS2	mouse	Tns2	positive = toward the low-pressure state	0.0305		RAS blockade users minus non-users	All diagnoses	Basic	0.105	-0.315	0.525	0.495	0.621	0.848	11.9	TRUE	0.0841
Profile: low- minus high-perfusion-pressure kidney	TRPM3	mouse	Trpm3	positive = toward the low-pressure state	1.06		RAS blockade users minus non-users	All diagnoses	Basic	0.522	0.184	0.859	3.06	0.00274	0.216	13.2	TRUE	1.41
Profile: low- minus high-perfusion-pressure kidney	TUBB	mouse	Tubb5	positive = toward the low-pressure state	1.08		RAS blockade users minus non-users	All diagnoses	Basic	-0.322	-0.77	0.125	-1.43	0.156	0.63	11.5	FALSE	2.57
Profile: low- minus high-perfusion-pressure kidney	UBE2D3	mouse	Ube2d3	positive = toward the low-pressure state	0.0318		RAS blockade users minus non-users	All diagnoses	Basic	-0.253	-0.686	0.179	-1.16	0.248	0.665	11.5	FALSE	0.104
Profile: low- minus high-perfusion-pressure kidney	VIM	mouse	Vim	positive = toward the low-pressure state	0.408		RAS blockade users minus non-users	All diagnoses	Basic	-0.302	-0.652	0.0483	-1.71	0.0905	0.612	13	FALSE	1.38
Profile: low- minus high-perfusion-pressure kidney	WDR26	mouse	Wdr26	positive = toward the low-pressure state	-0.0357		RAS blockade users minus non-users	All diagnoses	Basic	-0.116	-0.519	0.286	-0.573	0.568	0.829	11.4	TRUE	-0.0891
Profile: low- minus high-perfusion-pressure kidney	WFDC1	mouse	Wfdc1	positive = toward the low-pressure state	0.213		RAS blockade users minus non-users	All diagnoses	Basic	-0.171	-0.56	0.217	-0.873	0.384	0.712	12.6	FALSE	0.492
Profile: low- minus high-perfusion-pressure kidney	XPO1	mouse	Xpo1	positive = toward the low-pressure state	-0.412		RAS blockade users minus non-users	All diagnoses	Basic	0.23	-0.217	0.677	1.02	0.311	0.712	11.3	FALSE	-0.995
Profile: low- minus high-perfusion-pressure kidney	YWHAZ	mouse	Ywhaz	positive = toward the low-pressure state	0.349		RAS blockade users minus non-users	All diagnoses	Basic	0.0778	-0.342	0.498	0.367	0.714	0.925	11.5	TRUE	1.6
Profile: captopril minus untreated renin cells	ABCC8	mouse	Abcc8	positive = toward the captopril state	-0.146		RAS blockade users minus non-users	All diagnoses	Basic	0.663	0.183	1.14	2.74	0.00718	0.259	12	FALSE	-1.03
Profile: captopril minus untreated renin cells	ACACB	mouse	Acacb	positive = toward the captopril state	-0.121		RAS blockade users minus non-users	All diagnoses	Basic	0.3	-0.134	0.735	1.37	0.173	0.63	11.6	FALSE	-0.862
Profile: captopril minus untreated renin cells	ACTA2	mouse	Acta2	positive = toward the captopril state	1.29		RAS blockade users minus non-users	All diagnoses	Basic	-0.303	-0.706	0.101	-1.48	0.14	0.63	13.1	FALSE	3.55
Profile: captopril minus untreated renin cells	ACTN4	mouse	Actn4	positive = toward the captopril state	-0.00825		RAS blockade users minus non-users	All diagnoses	Basic	-0.334	-0.753	0.0856	-1.58	0.118	0.63	11.7	TRUE	-0.0515
Profile: captopril minus untreated renin cells	ADGRA2	mouse	Adgra2	positive = toward the captopril state	0.198		RAS blockade users minus non-users	All diagnoses	Basic	0.0998	-0.299	0.498	0.496	0.621	0.848	11.8	TRUE	1.15
Profile: captopril minus untreated renin cells	ADORA1	mouse	Adora1	positive = toward the captopril state	-0.413		RAS blockade users minus non-users	All diagnoses	Basic	-0.0741	-0.444	0.296	-0.396	0.693	0.907	12	TRUE	-1.66
Profile: captopril minus untreated renin cells	AFAP1L2	mouse	Afap1l2	positive = toward the captopril state	0.444		RAS blockade users minus non-users	All diagnoses	Basic	-0.0789	-0.476	0.318	-0.393	0.695	0.907	11.6	FALSE	1.44
Profile: captopril minus untreated renin cells	ALG11	mouse	Alg11	positive = toward the captopril state	-0.153		RAS blockade users minus non-users	All diagnoses	Basic	0.446	-0.0592	0.952	1.75	0.083	0.608	11.4	FALSE	-0.444
Profile: captopril minus untreated renin cells	ANO1	mouse	Ano1	positive = toward the captopril state	-0.00342		RAS blockade users minus non-users	All diagnoses	Basic	-0.0525	-0.474	0.369	-0.246	0.806	0.958	11.8	TRUE	-0.00762
Profile: captopril minus untreated renin cells	APP	mouse	App	positive = toward the captopril state	-0.37		RAS blockade users minus non-users	All diagnoses	Basic	0.262	-0.147	0.672	1.27	0.207	0.638	12.6	FALSE	-2.28
Profile: captopril minus untreated renin cells	ARF1	mouse	Arf1	positive = toward the captopril state	-0.45		RAS blockade users minus non-users	All diagnoses	Basic	0.235	-0.218	0.689	1.03	0.306	0.712	11.2	FALSE	-2.99
Profile: captopril minus untreated renin cells	ARHGEF2	mouse	Arhgef2	positive = toward the captopril state	0.131		RAS blockade users minus non-users	All diagnoses	Basic	0.141	-0.296	0.578	0.64	0.524	0.811	11.6	TRUE	0.711
Profile: captopril minus untreated renin cells	ATF4	mouse	Atf4	positive = toward the captopril state	0.216		RAS blockade users minus non-users	All diagnoses	Basic	-0.169	-0.538	0.201	-0.904	0.368	0.712	11.8	FALSE	1.55
Profile: captopril minus untreated renin cells	ATP2A2	mouse	Atp2a2	positive = toward the captopril state	-0.211		RAS blockade users minus non-users	All diagnoses	Basic	-0.0766	-0.53	0.377	-0.334	0.739	0.926	11.3	TRUE	-1.65
Profile: captopril minus untreated renin cells	BCAM	mouse	Bcam	positive = toward the captopril state	0.29		RAS blockade users minus non-users	All diagnoses	Basic	-0.0661	-0.451	0.319	-0.34	0.735	0.926	11.8	FALSE	1.09
Profile: captopril minus untreated renin cells	BGN	mouse	Bgn	positive = toward the captopril state	2		RAS blockade users minus non-users	All diagnoses	Basic	0.248	-0.131	0.627	1.3	0.198	0.638	12.5	TRUE	4.11
Profile: captopril minus untreated renin cells	C7	mouse	C7	positive = toward the captopril state	0.451		RAS blockade users minus non-users	All diagnoses	Basic	0.0687	-0.523	0.661	0.23	0.818	0.965	11.4	TRUE	2.81
Profile: captopril minus untreated renin cells	CACNA1C	mouse	Cacna1c	positive = toward the captopril state	0.788		RAS blockade users minus non-users	All diagnoses	Basic	-0.0451	-0.494	0.404	-0.199	0.842	0.972	11.9	FALSE	2.59
Profile: captopril minus untreated renin cells	CALM3	mouse	Calm3	positive = toward the captopril state	0.272		RAS blockade users minus non-users	All diagnoses	Basic	-0.411	-0.849	0.026	-1.86	0.065	0.608	11.2	FALSE	1.68
Profile: captopril minus untreated renin cells	CBX7	mouse	Cbx7	positive = toward the captopril state	0.527		RAS blockade users minus non-users	All diagnoses	Basic	-0.0977	-0.485	0.29	-0.499	0.619	0.848	11.8	FALSE	3.73
Profile: captopril minus untreated renin cells	CD248	mouse	Cd248	positive = toward the captopril state	0.846		RAS blockade users minus non-users	All diagnoses	Basic	0.117	-0.333	0.567	0.515	0.608	0.848	11.4	TRUE	2.16
Profile: captopril minus untreated renin cells	CD34	mouse	Cd34	positive = toward the captopril state	-0.265		RAS blockade users minus non-users	All diagnoses	Basic	-0.0165	-0.416	0.383	-0.082	0.935	0.976	11.8	TRUE	-1.11
Profile: captopril minus untreated renin cells	CD46	mouse	Cd46	positive = toward the captopril state	0.0662		RAS blockade users minus non-users	All diagnoses	Basic	-0.137	-0.449	0.175	-0.87	0.386	0.712	13.5	FALSE	0.279
Profile: captopril minus untreated renin cells	CDK18	mouse	Cdk18	positive = toward the captopril state	0.157		RAS blockade users minus non-users	All diagnoses	Basic	0.197	-0.247	0.641	0.879	0.381	0.712	11.4	TRUE	1.26
Profile: captopril minus untreated renin cells	CHD3	mouse	Chd3	positive = toward the captopril state	-0.769		RAS blockade users minus non-users	All diagnoses	Basic	0.253	-0.158	0.664	1.22	0.226	0.661	11.8	FALSE	-4.03
Profile: captopril minus untreated renin cells	CLIC4	mouse	Clic4	positive = toward the captopril state	0.399		RAS blockade users minus non-users	All diagnoses	Basic	0.0321	-0.41	0.474	0.144	0.886	0.976	11.4	TRUE	2.47
Profile: captopril minus untreated renin cells	CLTC	mouse	Cltc	positive = toward the captopril state	0.222		RAS blockade users minus non-users	All diagnoses	Basic	-0.0852	-0.481	0.31	-0.427	0.67	0.898	11.7	FALSE	1.75
Profile: captopril minus untreated renin cells	COL18A1	mouse	Col18a1	positive = toward the captopril state	0.714		RAS blockade users minus non-users	All diagnoses	Basic	0.22	-0.121	0.561	1.28	0.204	0.638	12.6	TRUE	3.15
Profile: captopril minus untreated renin cells	COL23A1	mouse	Col23a1	positive = toward the captopril state	0.435		RAS blockade users minus non-users	All diagnoses	Basic	0.207	-0.165	0.578	1.1	0.273	0.685	11.5	TRUE	2.61
Profile: captopril minus untreated renin cells	CPSF6	mouse	Cpsf6	positive = toward the captopril state	-0.474		RAS blockade users minus non-users	All diagnoses	Basic	0.0148	-0.37	0.399	0.0765	0.939	0.976	12.2	FALSE	-3.63
Profile: captopril minus untreated renin cells	CSPG4	mouse	Cspg4	positive = toward the captopril state	-0.25		RAS blockade users minus non-users	All diagnoses	Basic	-0.0367	-0.451	0.378	-0.175	0.861	0.972	12	TRUE	-1.27
Profile: captopril minus untreated renin cells	CTBP1	mouse	Ctbp1	positive = toward the captopril state	-0.596		RAS blockade users minus non-users	All diagnoses	Basic	0.026	-0.367	0.419	0.131	0.896	0.976	11.3	FALSE	-3.58
Profile: captopril minus untreated renin cells	CTNNB1	mouse	Ctnnb1	positive = toward the captopril state	0.322		RAS blockade users minus non-users	All diagnoses	Basic	-0.00483	-0.465	0.455	-0.0208	0.983	0.983	11.5	FALSE	1.69
Profile: captopril minus untreated renin cells	DDX39B	mouse	Ddx39b	positive = toward the captopril state	-0.61		RAS blockade users minus non-users	All diagnoses	Basic	0.325	-0.0631	0.712	1.66	0.1	0.63	13	FALSE	-4.53
Profile: captopril minus untreated renin cells	DNAJC10	mouse	Dnajc10	positive = toward the captopril state	0.651		RAS blockade users minus non-users	All diagnoses	Basic	-0.162	-0.631	0.306	-0.687	0.494	0.793	11.2	FALSE	3.2
Profile: captopril minus untreated renin cells	EBF1	mouse	Ebf1	positive = toward the captopril state	0.714		RAS blockade users minus non-users	All diagnoses	Basic	-0.097	-0.486	0.292	-0.494	0.623	0.848	11.7	FALSE	1.76
Profile: captopril minus untreated renin cells	EDNRA	mouse	Ednra	positive = toward the captopril state	1.59		RAS blockade users minus non-users	All diagnoses	Basic	-0.0378	-0.426	0.351	-0.193	0.847	0.972	12	FALSE	4.32
Profile: captopril minus untreated renin cells	ENG	mouse	Eng	positive = toward the captopril state	-0.166		RAS blockade users minus non-users	All diagnoses	Basic	0.417	-0.0194	0.853	1.89	0.0609	0.608	12.7	FALSE	-0.589
Profile: captopril minus untreated renin cells	EPAS1	mouse	Epas1	positive = toward the captopril state	1.1		RAS blockade users minus non-users	All diagnoses	Basic	0.322	-0.04	0.685	1.76	0.0807	0.608	12.8	TRUE	2.81
Profile: captopril minus untreated renin cells	EWSR1	mouse	Ewsr1	positive = toward the captopril state	-0.966		RAS blockade users minus non-users	All diagnoses	Basic	0.179	-0.221	0.579	0.886	0.377	0.712	12.2	FALSE	-5.44
Profile: captopril minus untreated renin cells	FGFR1	mouse	Fgfr1	positive = toward the captopril state	0.437		RAS blockade users minus non-users	All diagnoses	Basic	-0.00562	-0.412	0.401	-0.0273	0.978	0.983	11.6	FALSE	2.34
Profile: captopril minus untreated renin cells	FHL2	mouse	Fhl2	positive = toward the captopril state	0.812		RAS blockade users minus non-users	All diagnoses	Basic	-0.253	-0.68	0.174	-1.17	0.243	0.665	11.4	FALSE	3.75
Profile: captopril minus untreated renin cells	FLNA	mouse	Flna	positive = toward the captopril state	1.17		RAS blockade users minus non-users	All diagnoses	Basic	0.152	-0.219	0.522	0.811	0.419	0.736	12.9	TRUE	3.06
Profile: captopril minus untreated renin cells	FN1	mouse	Fn1	positive = toward the captopril state	2.79		RAS blockade users minus non-users	All diagnoses	Basic	0.361	-0.184	0.906	1.31	0.192	0.638	13.8	TRUE	10.3
Profile: captopril minus untreated renin cells	FNDC3A	mouse	Fndc3a	positive = toward the captopril state	-0.026		RAS blockade users minus non-users	All diagnoses	Basic	0.307	-0.129	0.744	1.39	0.166	0.63	11.6	FALSE	-0.197
Profile: captopril minus untreated renin cells	FRZB	mouse	Frzb	positive = toward the captopril state	-0.615		RAS blockade users minus non-users	All diagnoses	Basic	-0.144	-0.526	0.238	-0.746	0.457	0.771	12.1	TRUE	-1.54
Profile: captopril minus untreated renin cells	GANAB	mouse	Ganab	positive = toward the captopril state	0.134		RAS blockade users minus non-users	All diagnoses	Basic	-0.00507	-0.412	0.402	-0.0246	0.98	0.983	11.6	FALSE	0.876
Profile: captopril minus untreated renin cells	GAS6	mouse	Gas6	positive = toward the captopril state	-0.468		RAS blockade users minus non-users	All diagnoses	Basic	-0.334	-0.753	0.0846	-1.58	0.117	0.63	11.6	TRUE	-1.79
Profile: captopril minus untreated renin cells	GATA3	mouse	Gata3	positive = toward the captopril state	1.09		RAS blockade users minus non-users	All diagnoses	Basic	-0.0178	-0.425	0.39	-0.0863	0.931	0.976	12	FALSE	5.18
Profile: captopril minus untreated renin cells	GJA5	mouse	Gja5	positive = toward the captopril state	0.759		RAS blockade users minus non-users	All diagnoses	Basic	-0.231	-0.645	0.182	-1.11	0.27	0.685	11.9	FALSE	2.1
Profile: captopril minus untreated renin cells	GTF2I	mouse	Gtf2i	positive = toward the captopril state	-0.181		RAS blockade users minus non-users	All diagnoses	Basic	-0.4	-0.843	0.0429	-1.79	0.0763	0.608	11.5	TRUE	-1.1
Profile: captopril minus untreated renin cells	HIF1A	mouse	Hif1a	positive = toward the captopril state	0.512		RAS blockade users minus non-users	All diagnoses	Basic	0.323	-0.0731	0.719	1.61	0.109	0.63	12.6	TRUE	3.3
Profile: captopril minus untreated renin cells	HNRNPD	mouse	Hnrnpd	positive = toward the captopril state	-0.196		RAS blockade users minus non-users	All diagnoses	Basic	-0.0331	-0.354	0.288	-0.204	0.839	0.972	12.4	TRUE	-0.904
Profile: captopril minus untreated renin cells	HNRNPH1	mouse	Hnrnph1	positive = toward the captopril state	-0.393		RAS blockade users minus non-users	All diagnoses	Basic	-0.156	-0.479	0.167	-0.954	0.342	0.712	13.1	TRUE	-1.78
Profile: captopril minus untreated renin cells	HNRNPM	mouse	Hnrnpm	positive = toward the captopril state	0.165		RAS blockade users minus non-users	All diagnoses	Basic	-0.19	-0.611	0.232	-0.892	0.374	0.712	11.7	FALSE	0.753
Profile: captopril minus untreated renin cells	HNRNPUL1	mouse	Hnrnpul1	positive = toward the captopril state	-0.0391		RAS blockade users minus non-users	All diagnoses	Basic	0.212	-0.283	0.707	0.849	0.398	0.722	11.1	FALSE	-0.216
Profile: captopril minus untreated renin cells	IGF2R	mouse	Igf2r	positive = toward the captopril state	-0.0438		RAS blockade users minus non-users	All diagnoses	Basic	0.157	-0.303	0.618	0.676	0.5	0.793	11.4	FALSE	-0.182
Profile: captopril minus untreated renin cells	IL6ST	mouse	Il6st	positive = toward the captopril state	0.173		RAS blockade users minus non-users	All diagnoses	Basic	-0.213	-0.629	0.203	-1.02	0.312	0.712	11.7	FALSE	0.895
Profile: captopril minus untreated renin cells	ILF3	mouse	Ilf3	positive = toward the captopril state	-0.359		RAS blockade users minus non-users	All diagnoses	Basic	-0.192	-0.624	0.239	-0.882	0.38	0.712	11.3	TRUE	-2.15
Profile: captopril minus untreated renin cells	JAG1	mouse	Jag1	positive = toward the captopril state	1.69		RAS blockade users minus non-users	All diagnoses	Basic	0.0581	-0.391	0.507	0.256	0.798	0.958	11.7	TRUE	6.36
Profile: captopril minus untreated renin cells	KCNA5	mouse	Kcna5	positive = toward the captopril state	0.649		RAS blockade users minus non-users	All diagnoses	Basic	0.0435	-0.444	0.531	0.177	0.86	0.972	11.3	TRUE	1.13
Profile: captopril minus untreated renin cells	KCNJ2	mouse	Kcnj2	positive = toward the captopril state	1.38		RAS blockade users minus non-users	All diagnoses	Basic	0.245	-0.105	0.595	1.39	0.168	0.63	12.5	TRUE	2.38
Profile: captopril minus untreated renin cells	LBH	mouse	Lbh	positive = toward the captopril state	0.493		RAS blockade users minus non-users	All diagnoses	Basic	-0.589	-1.03	-0.15	-2.65	0.00903	0.259	13	FALSE	1.59
Profile: captopril minus untreated renin cells	LENG8	mouse	Leng8	positive = toward the captopril state	-1.4		RAS blockade users minus non-users	All diagnoses	Basic	-0.125	-0.522	0.272	-0.623	0.534	0.815	13	TRUE	-5.59
Profile: captopril minus untreated renin cells	LUC7L	mouse	Luc7l	positive = toward the captopril state	-0.727		RAS blockade users minus non-users	All diagnoses	Basic	-0.183	-0.601	0.235	-0.868	0.387	0.712	11.3	TRUE	-2.6
Profile: captopril minus untreated renin cells	MAP4	mouse	Map4	positive = toward the captopril state	0.423		RAS blockade users minus non-users	All diagnoses	Basic	0.318	-0.128	0.764	1.41	0.16	0.63	11.4	TRUE	1.76
Profile: captopril minus untreated renin cells	MCAM	mouse	Mcam	positive = toward the captopril state	1.52		RAS blockade users minus non-users	All diagnoses	Basic	-0.0268	-0.402	0.348	-0.142	0.888	0.976	12.2	FALSE	5.27
Profile: captopril minus untreated renin cells	MECOM	mouse	Mecom	positive = toward the captopril state	0.399		RAS blockade users minus non-users	All diagnoses	Basic	0.0062	-0.383	0.396	0.0315	0.975	0.983	12.1	TRUE	2.99
Profile: captopril minus untreated renin cells	MEIS1	mouse	Meis1	positive = toward the captopril state	0.639		RAS blockade users minus non-users	All diagnoses	Basic	-0.269	-0.694	0.156	-1.25	0.212	0.638	11.8	FALSE	3.69
Profile: captopril minus untreated renin cells	MFGE8	mouse	Mfge8	positive = toward the captopril state	0.84		RAS blockade users minus non-users	All diagnoses	Basic	-0.169	-0.546	0.208	-0.888	0.376	0.712	12.1	FALSE	2.4
Profile: captopril minus untreated renin cells	MSN	mouse	Msn	positive = toward the captopril state	0.241		RAS blockade users minus non-users	All diagnoses	Basic	-0.156	-0.581	0.269	-0.725	0.47	0.773	11.3	FALSE	1.13
Profile: captopril minus untreated renin cells	MYH9	mouse	Myh9	positive = toward the captopril state	-0.134		RAS blockade users minus non-users	All diagnoses	Basic	-0.00985	-0.412	0.393	-0.0485	0.961	0.983	11.9	TRUE	-0.9
Profile: captopril minus untreated renin cells	MYLK	mouse	Mylk	positive = toward the captopril state	0.0686		RAS blockade users minus non-users	All diagnoses	Basic	-0.296	-0.682	0.0895	-1.52	0.131	0.63	11.8	FALSE	0.255
Profile: captopril minus untreated renin cells	NCOR2	mouse	Ncor2	positive = toward the captopril state	-0.0682		RAS blockade users minus non-users	All diagnoses	Basic	0.323	-0.104	0.751	1.5	0.137	0.63	11.6	FALSE	-0.459
Profile: captopril minus untreated renin cells	NFATC4	mouse	Nfatc4	positive = toward the captopril state	0.831		RAS blockade users minus non-users	All diagnoses	Basic	0.14	-0.329	0.608	0.59	0.556	0.826	11.3	TRUE	2.39
Profile: captopril minus untreated renin cells	NONO	mouse	Nono	positive = toward the captopril state	0.213		RAS blockade users minus non-users	All diagnoses	Basic	-0.0721	-0.489	0.344	-0.343	0.732	0.926	11.4	FALSE	1.43
Profile: captopril minus untreated renin cells	NOTCH2	mouse	Notch2	positive = toward the captopril state	0.848		RAS blockade users minus non-users	All diagnoses	Basic	-0.178	-0.565	0.21	-0.908	0.366	0.712	12.6	FALSE	2.76
Profile: captopril minus untreated renin cells	NOTCH3	mouse	Notch3	positive = toward the captopril state	0.918		RAS blockade users minus non-users	All diagnoses	Basic	-0.219	-0.648	0.21	-1.01	0.314	0.712	12	FALSE	3.28
Profile: captopril minus untreated renin cells	NPTN	mouse	Nptn	positive = toward the captopril state	0.484		RAS blockade users minus non-users	All diagnoses	Basic	0.27	-0.179	0.719	1.19	0.236	0.664	11.4	TRUE	2.1
Profile: captopril minus untreated renin cells	NPY1R	mouse	Npy1r	positive = toward the captopril state	1.7		RAS blockade users minus non-users	All diagnoses	Basic	0.052	-0.365	0.469	0.247	0.805	0.958	11.9	TRUE	5.61
Profile: captopril minus untreated renin cells	NT5DC2	mouse	Nt5dc2	positive = toward the captopril state	0.371		RAS blockade users minus non-users	All diagnoses	Basic	0.48	0.0802	0.88	2.38	0.019	0.306	11.9	TRUE	2.11
Profile: captopril minus untreated renin cells	NTN4	mouse	Ntn4	positive = toward the captopril state	-0.131		RAS blockade users minus non-users	All diagnoses	Basic	-0.177	-0.65	0.295	-0.743	0.459	0.771	11.7	TRUE	-0.831
Profile: captopril minus untreated renin cells	NUMA1	mouse	Numa1	positive = toward the captopril state	0.00683		RAS blockade users minus non-users	All diagnoses	Basic	-0.0617	-0.486	0.363	-0.288	0.774	0.955	11.7	FALSE	0.035
Profile: captopril minus untreated renin cells	OGT	mouse	Ogt	positive = toward the captopril state	-0.655		RAS blockade users minus non-users	All diagnoses	Basic	0.235	-0.152	0.621	1.2	0.232	0.664	12.3	FALSE	-3.07
Profile: captopril minus untreated renin cells	PABPC1L	mouse	Pabpc1l	positive = toward the captopril state	-0.205		RAS blockade users minus non-users	All diagnoses	Basic	-0.253	-0.685	0.179	-1.16	0.248	0.665	11.6	TRUE	-1.46
Profile: captopril minus untreated renin cells	PAWR	mouse	Pawr	positive = toward the captopril state	0.537		RAS blockade users minus non-users	All diagnoses	Basic	-0.144	-0.581	0.293	-0.654	0.514	0.804	11.6	FALSE	2.52
Profile: captopril minus untreated renin cells	PCDH17	mouse	Pcdh17	positive = toward the captopril state	-0.115		RAS blockade users minus non-users	All diagnoses	Basic	0.255	-0.217	0.727	1.07	0.287	0.709	11.5	FALSE	-0.508
Profile: captopril minus untreated renin cells	PDGFC	mouse	Pdgfc	positive = toward the captopril state	0.198		RAS blockade users minus non-users	All diagnoses	Basic	0.619	0.152	1.09	2.62	0.00984	0.259	11.5	TRUE	1.34
Profile: captopril minus untreated renin cells	PDGFRB	mouse	Pdgfrb	positive = toward the captopril state	0.596		RAS blockade users minus non-users	All diagnoses	Basic	0.235	-0.137	0.607	1.25	0.214	0.638	13.4	TRUE	2.15
Profile: captopril minus untreated renin cells	PDXDC1	mouse	Pdxdc1	positive = toward the captopril state	0.435		RAS blockade users minus non-users	All diagnoses	Basic	0.069	-0.338	0.476	0.336	0.738	0.926	11.6	TRUE	2.41
Profile: captopril minus untreated renin cells	PEBP1	mouse	Pbp2	positive = toward the captopril state	-0.0627		RAS blockade users minus non-users	All diagnoses	Basic	-0.187	-0.586	0.212	-0.93	0.354	0.712	11.8	TRUE	-0.463
Profile: captopril minus untreated renin cells	PHLDB2	mouse	Phldb2	positive = toward the captopril state	-0.0325		RAS blockade users minus non-users	All diagnoses	Basic	-0.509	-0.95	-0.068	-2.29	0.0241	0.317	11.5	TRUE	-0.217
Profile: captopril minus untreated renin cells	PKM	mouse	Pkm	positive = toward the captopril state	-0.562		RAS blockade users minus non-users	All diagnoses	Basic	-0.0907	-0.534	0.352	-0.406	0.686	0.907	11.4	TRUE	-2.36
Profile: captopril minus untreated renin cells	PLEC	mouse	Plec	positive = toward the captopril state	0.396		RAS blockade users minus non-users	All diagnoses	Basic	-0.171	-0.613	0.27	-0.768	0.444	0.762	11.6	FALSE	2.38
Profile: captopril minus untreated renin cells	PLN	mouse	Pln	positive = toward the captopril state	1.97		RAS blockade users minus non-users	All diagnoses	Basic	-0.256	-0.705	0.194	-1.13	0.263	0.681	12	FALSE	4.13
Profile: captopril minus untreated renin cells	PLS3	mouse	Pls3	positive = toward the captopril state	0.533		RAS blockade users minus non-users	All diagnoses	Basic	-0.0235	-0.418	0.371	-0.118	0.906	0.976	11.7	FALSE	1.93
Profile: captopril minus untreated renin cells	PLXNB2	mouse	Plxnb2	positive = toward the captopril state	-0.454		RAS blockade users minus non-users	All diagnoses	Basic	0.263	-0.127	0.653	1.33	0.185	0.634	11.8	FALSE	-2.86
Profile: captopril minus untreated renin cells	POGZ	mouse	Pogz	positive = toward the captopril state	0.0806		RAS blockade users minus non-users	All diagnoses	Basic	-0.401	-0.844	0.0422	-1.79	0.0757	0.608	11.3	FALSE	0.331
Profile: captopril minus untreated renin cells	POSTN	mouse	Postn	positive = toward the captopril state	0.38		RAS blockade users minus non-users	All diagnoses	Basic	0.0318	-0.422	0.485	0.139	0.89	0.976	11.9	TRUE	1.77
Profile: captopril minus untreated renin cells	PPFIA4	mouse	Ppfia4	positive = toward the captopril state	0.0508		RAS blockade users minus non-users	All diagnoses	Basic	-0.311	-0.729	0.107	-1.47	0.143	0.63	12.5	FALSE	0.374
Profile: captopril minus untreated renin cells	PRKAR1A	mouse	Prkar1a	positive = toward the captopril state	0.137		RAS blockade users minus non-users	All diagnoses	Basic	0.557	0.172	0.942	2.87	0.00491	0.258	11.9	TRUE	1.09
Profile: captopril minus untreated renin cells	PRPF8	mouse	Prpf8	positive = toward the captopril state	-0.00612		RAS blockade users minus non-users	All diagnoses	Basic	0.307	-0.139	0.753	1.36	0.176	0.63	11.3	FALSE	-0.0426
Profile: captopril minus untreated renin cells	PRPSAP1	mouse	Prpsap1	positive = toward the captopril state	0.37		RAS blockade users minus non-users	All diagnoses	Basic	-0.294	-0.727	0.138	-1.35	0.18	0.631	11.3	FALSE	1.24
Profile: captopril minus untreated renin cells	PRRC2A	mouse	Prrc2a	positive = toward the captopril state	-0.107		RAS blockade users minus non-users	All diagnoses	Basic	0.02	-0.382	0.422	0.0985	0.922	0.976	11.5	FALSE	-0.57
Profile: captopril minus untreated renin cells	PTGES3	mouse	Ptges3	positive = toward the captopril state	0.109		RAS blockade users minus non-users	All diagnoses	Basic	0.0585	-0.372	0.489	0.269	0.789	0.958	11.3	TRUE	0.764
Profile: captopril minus untreated renin cells	PTH1R	mouse	Pth1r	positive = toward the captopril state	-0.443		RAS blockade users minus non-users	All diagnoses	Basic	0.358	-0.0877	0.803	1.59	0.114	0.63	11.5	FALSE	-1.93
Profile: captopril minus untreated renin cells	PTP4A3	mouse	Ptp4a3	positive = toward the captopril state	1.33		RAS blockade users minus non-users	All diagnoses	Basic	0.405	-0.0562	0.867	1.74	0.0846	0.608	12.1	TRUE	2.96
Profile: captopril minus untreated renin cells	RAC1	mouse	Rac1	positive = toward the captopril state	-0.357		RAS blockade users minus non-users	All diagnoses	Basic	0.378	-0.0339	0.79	1.82	0.0717	0.608	11.9	FALSE	-2.81
Profile: captopril minus untreated renin cells	RAP1A	mouse	Rap1a	positive = toward the captopril state	0.286		RAS blockade users minus non-users	All diagnoses	Basic	-0.0203	-0.44	0.399	-0.0957	0.924	0.976	11.3	FALSE	1.2
Profile: captopril minus untreated renin cells	RAPGEF3	mouse	Rapgef3	positive = toward the captopril state	-0.391		RAS blockade users minus non-users	All diagnoses	Basic	0.111	-0.36	0.581	0.465	0.643	0.868	11.5	FALSE	-2.32
Profile: captopril minus untreated renin cells	ROCK1	mouse	Rock1	positive = toward the captopril state	0.41		RAS blockade users minus non-users	All diagnoses	Basic	-0.0207	-0.439	0.398	-0.0979	0.922	0.976	11.3	FALSE	2.1
Profile: captopril minus untreated renin cells	S1PR3	mouse	S1pr3	positive = toward the captopril state	1.33		RAS blockade users minus non-users	All diagnoses	Basic	-0.233	-0.7	0.235	-0.985	0.326	0.712	11.4	FALSE	4.7
Profile: captopril minus untreated renin cells	SDHA	mouse	Sdha	positive = toward the captopril state	-0.767		RAS blockade users minus non-users	All diagnoses	Basic	-0.017	-0.375	0.341	-0.0941	0.925	0.976	12.1	TRUE	-4.64
Profile: captopril minus untreated renin cells	SENP6	mouse	Senp6	positive = toward the captopril state	0.411		RAS blockade users minus non-users	All diagnoses	Basic	-0.206	-0.632	0.22	-0.957	0.34	0.712	11.4	FALSE	3.1
Profile: captopril minus untreated renin cells	SERPINH1	mouse	Serpinh1	positive = toward the captopril state	0.837		RAS blockade users minus non-users	All diagnoses	Basic	-0.199	-0.685	0.286	-0.814	0.417	0.736	11.2	FALSE	3.92
Profile: captopril minus untreated renin cells	SF3B1	mouse	Sf3b1	positive = toward the captopril state	0.217		RAS blockade users minus non-users	All diagnoses	Basic	0.175	-0.188	0.538	0.953	0.342	0.712	12.7	TRUE	1.65
Profile: captopril minus untreated renin cells	SFPQ	mouse	Sfpq	positive = toward the captopril state	0.0355		RAS blockade users minus non-users	All diagnoses	Basic	0.321	-0.0542	0.695	1.69	0.0929	0.612	11.9	TRUE	0.24
Profile: captopril minus untreated renin cells	SLIT3	mouse	Slit3	positive = toward the captopril state	1.05		RAS blockade users minus non-users	All diagnoses	Basic	-0.153	-0.564	0.259	-0.735	0.464	0.771	11.7	FALSE	3.13
Profile: captopril minus untreated renin cells	SOD1	mouse	Sod1	positive = toward the captopril state	0.000261		RAS blockade users minus non-users	All diagnoses	Basic	0.141	-0.274	0.557	0.674	0.502	0.793	11.5	TRUE	0.0014
Profile: captopril minus untreated renin cells	SOD3	mouse	Sod3	positive = toward the captopril state	0.000573		RAS blockade users minus non-users	All diagnoses	Basic	-0.212	-0.625	0.202	-1.01	0.313	0.712	11.9	FALSE	0.00463
Profile: captopril minus untreated renin cells	SOST	mouse	Sost	positive = toward the captopril state	-0.331		RAS blockade users minus non-users	All diagnoses	Basic	0.29	-0.0793	0.659	1.56	0.123	0.63	13.3	FALSE	-2.26
Profile: captopril minus untreated renin cells	SPTBN1	mouse	Sptbn1	positive = toward the captopril state	-0.464		RAS blockade users minus non-users	All diagnoses	Basic	-0.136	-0.57	0.298	-0.62	0.536	0.815	11.9	TRUE	-2.58
Profile: captopril minus untreated renin cells	SRSF1	mouse	Srsf1	positive = toward the captopril state	-0.0819		RAS blockade users minus non-users	All diagnoses	Basic	-0.198	-0.61	0.215	-0.949	0.345	0.712	11.7	TRUE	-0.536
Profile: captopril minus untreated renin cells	SUGP2	mouse	Sugp2	positive = toward the captopril state	0.0165		RAS blockade users minus non-users	All diagnoses	Basic	0.17	-0.246	0.585	0.809	0.42	0.736	11.3	TRUE	0.127
Profile: captopril minus untreated renin cells	TARDBP	mouse	Tardbp	positive = toward the captopril state	0.269		RAS blockade users minus non-users	All diagnoses	Basic	-0.0481	-0.435	0.339	-0.246	0.806	0.958	11.6	FALSE	1.52
Profile: captopril minus untreated renin cells	TBX2	mouse	Tbx2	positive = toward the captopril state	0.213		RAS blockade users minus non-users	All diagnoses	Basic	-0.0328	-0.382	0.316	-0.186	0.853	0.972	13.2	FALSE	1.08
Profile: captopril minus untreated renin cells	TGM2	mouse	Tgm2	positive = toward the captopril state	0.128		RAS blockade users minus non-users	All diagnoses	Basic	0.459	-0.0309	0.949	1.86	0.066	0.608	11.3	TRUE	0.68
Profile: captopril minus untreated renin cells	TINAGL1	mouse	Tinagl1	positive = toward the captopril state	0.807		RAS blockade users minus non-users	All diagnoses	Basic	0.373	0.0675	0.679	2.42	0.0172	0.306	13.5	TRUE	2.49
Profile: captopril minus untreated renin cells	TNS2	mouse	Tns2	positive = toward the captopril state	-0.00368		RAS blockade users minus non-users	All diagnoses	Basic	0.105	-0.315	0.525	0.495	0.621	0.848	11.9	FALSE	-0.0154
Profile: captopril minus untreated renin cells	TRPM3	mouse	Trpm3	positive = toward the captopril state	0.0505		RAS blockade users minus non-users	All diagnoses	Basic	0.522	0.184	0.859	3.06	0.00274	0.216	13.2	TRUE	0.41
Profile: captopril minus untreated renin cells	TUBB	mouse	Tubb5	positive = toward the captopril state	1.07		RAS blockade users minus non-users	All diagnoses	Basic	-0.322	-0.77	0.125	-1.43	0.156	0.63	11.5	FALSE	4.36
Profile: captopril minus untreated renin cells	UBE2D3	mouse	Ube2d3	positive = toward the captopril state	-0.036		RAS blockade users minus non-users	All diagnoses	Basic	-0.253	-0.686	0.179	-1.16	0.248	0.665	11.5	TRUE	-0.282
Profile: captopril minus untreated renin cells	VIM	mouse	Vim	positive = toward the captopril state	1.25		RAS blockade users minus non-users	All diagnoses	Basic	-0.302	-0.652	0.0483	-1.71	0.0905	0.612	13	FALSE	5.18
Profile: captopril minus untreated renin cells	WDR26	mouse	Wdr26	positive = toward the captopril state	-0.192		RAS blockade users minus non-users	All diagnoses	Basic	-0.116	-0.519	0.286	-0.573	0.568	0.829	11.4	TRUE	-1.44
Profile: captopril minus untreated renin cells	WFDC1	mouse	Wfdc1	positive = toward the captopril state	0.978		RAS blockade users minus non-users	All diagnoses	Basic	-0.171	-0.56	0.217	-0.873	0.384	0.712	12.6	FALSE	3.46
Profile: captopril minus untreated renin cells	XPO1	mouse	Xpo1	positive = toward the captopril state	0.375		RAS blockade users minus non-users	All diagnoses	Basic	0.23	-0.217	0.677	1.02	0.311	0.712	11.3	TRUE	2.54
Profile: captopril minus untreated renin cells	YWHAZ	mouse	Ywhaz	positive = toward the captopril state	0.258		RAS blockade users minus non-users	All diagnoses	Basic	0.0778	-0.342	0.498	0.367	0.714	0.925	11.5	TRUE	1.47
Matrix-secretory transformation (all genes)	ANO1	mouse	Ano1	higher in Ren1c-null cells	0.257	0.013	RAS blockade users minus non-users	All diagnoses	Adjusted	0.187	-0.297	0.67	0.765	0.446	0.807	11.8	TRUE
Matrix-secretory transformation (all genes)	APP	mouse	App	higher in Ren1c-null cells	2.65	0.00227	RAS blockade users minus non-users	All diagnoses	Adjusted	0.178	-0.283	0.639	0.764	0.446	0.807	12.5	TRUE
Matrix-secretory transformation (all genes)	BGN	mouse	Bgn	higher in Ren1c-null cells	2.56	0.000772	RAS blockade users minus non-users	All diagnoses	Adjusted	0.147	-0.281	0.575	0.682	0.497	0.826	12.4	TRUE
Matrix-secretory transformation (all genes)	CLIC4	mouse	Clic4	higher in Ren1c-null cells	2.66	0.0219	RAS blockade users minus non-users	All diagnoses	Adjusted	0.101	-0.404	0.606	0.397	0.692	0.894	11.4	TRUE
Matrix-secretory transformation (all genes)	COL18A1	mouse	Col18a1	higher in Ren1c-null cells	2.61	0.00266	RAS blockade users minus non-users	All diagnoses	Adjusted	0.324	-0.0692	0.717	1.63	0.105	0.65	12.6	TRUE
Matrix-secretory transformation (all genes)	FN1	mouse	Fn1	higher in Ren1c-null cells	5.84	2e-10	RAS blockade users minus non-users	All diagnoses	Adjusted	0.186	-0.387	0.759	0.643	0.521	0.852	13.8	TRUE
Matrix-secretory transformation (all genes)	HNRNPUL1	mouse	Hnrnpul1	higher in Ren1c-null cells	3.44	0.000168	RAS blockade users minus non-users	All diagnoses	Adjusted	0.375	-0.183	0.933	1.33	0.186	0.656	11.2	TRUE
Matrix-secretory transformation (all genes)	IL6ST	mouse	Il6st	higher in Ren1c-null cells	3.82	0.0416	RAS blockade users minus non-users	All diagnoses	Adjusted	-0.313	-0.79	0.163	-1.3	0.195	0.656	11.7	FALSE
Matrix-secretory transformation (all genes)	JAG1	mouse	Jag1	higher in Ren1c-null cells	2.53	0.000109	RAS blockade users minus non-users	All diagnoses	Adjusted	0.149	-0.36	0.659	0.581	0.562	0.876	11.7	TRUE
Matrix-secretory transformation (all genes)	MYH9	mouse	Myh9	higher in Ren1c-null cells	1.73	1.23e-05	RAS blockade users minus non-users	All diagnoses	Adjusted	-0.0461	-0.499	0.407	-0.202	0.841	0.942	11.8	FALSE
Matrix-secretory transformation (all genes)	RBPMS	mouse	Rbpms	higher in Ren1c-null cells	2.35	0.000768	RAS blockade users minus non-users	All diagnoses	Adjusted	0.491	-0.0282	1.01	1.87	0.0636	0.65	11.6	TRUE
Matrix-secretory transformation (all genes)	SOD3	mouse	Sod3	higher in Ren1c-null cells	6.35	0.00384	RAS blockade users minus non-users	All diagnoses	Adjusted	-0.176	-0.655	0.302	-0.73	0.467	0.807	12	FALSE
Matrix-secretory transformation (all genes)	TUBB	mouse	Tubb5	higher in Ren1c-null cells	2.06	0.0318	RAS blockade users minus non-users	All diagnoses	Adjusted	-0.572	-1.06	-0.082	-2.31	0.0226	0.611	11.5	FALSE
Matrix-secretory transformation (secreted-protein genes)	APP	mouse	App	higher in Ren1c-null cells	2.65	0.00227	RAS blockade users minus non-users	All diagnoses	Adjusted	0.178	-0.283	0.639	0.764	0.446	0.807	12.5	TRUE
Matrix-secretory transformation (secreted-protein genes)	BGN	mouse	Bgn	higher in Ren1c-null cells	2.56	0.000772	RAS blockade users minus non-users	All diagnoses	Adjusted	0.147	-0.281	0.575	0.682	0.497	0.826	12.4	TRUE
Matrix-secretory transformation (secreted-protein genes)	COL18A1	mouse	Col18a1	higher in Ren1c-null cells	2.61	0.00266	RAS blockade users minus non-users	All diagnoses	Adjusted	0.324	-0.0692	0.717	1.63	0.105	0.65	12.6	TRUE
Matrix-secretory transformation (secreted-protein genes)	FN1	mouse	Fn1	higher in Ren1c-null cells	5.84	2e-10	RAS blockade users minus non-users	All diagnoses	Adjusted	0.186	-0.387	0.759	0.643	0.521	0.852	13.8	TRUE
Matrix-secretory transformation (secreted-protein genes)	SOD3	mouse	Sod3	higher in Ren1c-null cells	6.35	0.00384	RAS blockade users minus non-users	All diagnoses	Adjusted	-0.176	-0.655	0.302	-0.73	0.467	0.807	12	FALSE
Endocrine identity (all genes)	DNAJC10	mouse	Dnajc10	higher in wild-type renin cells	0.328	1.06e-05	RAS blockade users minus non-users	All diagnoses	Adjusted	-0.0818	-0.604	0.44	-0.311	0.757	0.903	11.2	FALSE
Endocrine identity (all genes)	GJA5	mouse	Gja5	higher in wild-type renin cells	3.43	7.54e-08	RAS blockade users minus non-users	All diagnoses	Adjusted	-0.191	-0.664	0.282	-0.799	0.426	0.807	11.9	FALSE
Endocrine identity (all genes)	KCNA5	mouse	Kcna5	higher in wild-type renin cells	2.02	2.45e-07	RAS blockade users minus non-users	All diagnoses	Adjusted	-0.0242	-0.589	0.54	-0.0851	0.932	0.98	11.3	FALSE
Acute recruitment (higher)	FN1	mouse	Fn1	higher in recruited renin cells (mouse)	3.41	0.0829	RAS blockade users minus non-users	All diagnoses	Adjusted	0.186	-0.387	0.759	0.643	0.521	0.852	13.8	TRUE
Acute recruitment (higher)	VIM	mouse	Vim	higher in recruited renin cells (mouse)	2.26	0.0897	RAS blockade users minus non-users	All diagnoses	Adjusted	-0.452	-0.845	-0.0585	-2.28	0.0248	0.611	13	FALSE
Acute recruitment (lower)	LBH	mouse	Lbh	lower in recruited renin cells (mouse)	4.59	0.0829	RAS blockade users minus non-users	All diagnoses	Adjusted	-0.785	-1.27	-0.301	-3.21	0.00172	0.255	13.1	FALSE
Acute low perfusion pressure (higher)	PTP4A3	mouse	Ptp4a3	higher in low-pressure kidney	1.41	0.43	RAS blockade users minus non-users	All diagnoses	Adjusted	0.189	-0.305	0.684	0.758	0.45	0.807	12.1	TRUE
Captopril, 2 weeks (higher)	ACTA2	mouse	Acta2	higher in captopril-treated cells	1.29	0.106	RAS blockade users minus non-users	All diagnoses	Adjusted	-0.269	-0.723	0.185	-1.17	0.243	0.661	13.1	FALSE
Captopril, 2 weeks (higher)	BGN	mouse	Bgn	higher in captopril-treated cells	2	0.0826	RAS blockade users minus non-users	All diagnoses	Adjusted	0.147	-0.281	0.575	0.682	0.497	0.826	12.4	TRUE
Captopril, 2 weeks (higher)	EDNRA	mouse	Ednra	higher in captopril-treated cells	1.59	0.0751	RAS blockade users minus non-users	All diagnoses	Adjusted	-0.0788	-0.519	0.361	-0.355	0.723	0.894	12.1	FALSE
Captopril, 2 weeks (higher)	FN1	mouse	Fn1	higher in captopril-treated cells	2.79	0.0103	RAS blockade users minus non-users	All diagnoses	Adjusted	0.186	-0.387	0.759	0.643	0.521	0.852	13.8	TRUE
Captopril, 2 weeks (higher)	GATA3	mouse	Gata3	higher in captopril-treated cells	1.09	0.0566	RAS blockade users minus non-users	All diagnoses	Adjusted	-0.179	-0.626	0.268	-0.795	0.429	0.807	12	FALSE
Captopril, 2 weeks (higher)	JAG1	mouse	Jag1	higher in captopril-treated cells	1.69	0.0413	RAS blockade users minus non-users	All diagnoses	Adjusted	0.149	-0.36	0.659	0.581	0.562	0.876	11.7	TRUE
Captopril, 2 weeks (higher)	MCAM	mouse	Mcam	higher in captopril-treated cells	1.52	0.0549	RAS blockade users minus non-users	All diagnoses	Adjusted	0.0258	-0.413	0.464	0.116	0.907	0.978	12.2	TRUE
Captopril, 2 weeks (higher)	NPY1R	mouse	Npy1r	higher in captopril-treated cells	1.7	0.0486	RAS blockade users minus non-users	All diagnoses	Adjusted	0.0865	-0.384	0.557	0.364	0.716	0.894	12	TRUE
Captopril, 2 weeks (higher)	PLN	mouse	Pln	higher in captopril-treated cells	1.97	0.081	RAS blockade users minus non-users	All diagnoses	Adjusted	-0.295	-0.805	0.214	-1.15	0.253	0.661	12	FALSE
Captopril, 2 weeks (higher)	S1PR3	mouse	S1pr3	higher in captopril-treated cells	1.33	0.0674	RAS blockade users minus non-users	All diagnoses	Adjusted	-0.353	-0.883	0.178	-1.32	0.191	0.656	11.4	FALSE
Captopril, 2 weeks (higher)	TUBB	mouse	Tubb5	higher in captopril-treated cells	1.07	0.0747	RAS blockade users minus non-users	All diagnoses	Adjusted	-0.572	-1.06	-0.082	-2.31	0.0226	0.611	11.5	FALSE
Captopril, 2 weeks (higher)	VIM	mouse	Vim	higher in captopril-treated cells	1.25	0.0566	RAS blockade users minus non-users	All diagnoses	Adjusted	-0.452	-0.845	-0.0585	-2.28	0.0248	0.611	13	FALSE
Captopril, 2 weeks (lower)	LENG8	mouse	Leng8	lower in captopril-treated cells	1.4	0.0486	RAS blockade users minus non-users	All diagnoses	Adjusted	-0.275	-0.682	0.132	-1.34	0.184	0.656	13.2	FALSE
Profile: Ren1c-null minus wild-type renin cells (scRNA-seq)	ABCC8	mouse	Abcc8	positive = toward the Ren1c-null (matrix-secretory) state	0.023		RAS blockade users minus non-users	All diagnoses	Adjusted	0.522	-0.0197	1.06	1.91	0.0588	0.65	12	TRUE	0.135
Profile: Ren1c-null minus wild-type renin cells (scRNA-seq)	ACACB	mouse	Acacb	positive = toward the Ren1c-null (matrix-secretory) state	-0.111		RAS blockade users minus non-users	All diagnoses	Adjusted	0.303	-0.197	0.803	1.2	0.232	0.661	11.7	FALSE	-0.37
Profile: Ren1c-null minus wild-type renin cells (scRNA-seq)	ACTA2	mouse	Acta2	positive = toward the Ren1c-null (matrix-secretory) state	1.56		RAS blockade users minus non-users	All diagnoses	Adjusted	-0.269	-0.723	0.185	-1.17	0.243	0.661	13.1	FALSE	2.42
Profile: Ren1c-null minus wild-type renin cells (scRNA-seq)	ACTN4	mouse	Actn4	positive = toward the Ren1c-null (matrix-secretory) state	1.88		RAS blockade users minus non-users	All diagnoses	Adjusted	-0.312	-0.789	0.165	-1.29	0.198	0.656	11.7	FALSE	3.14
Profile: Ren1c-null minus wild-type renin cells (scRNA-seq)	ADGRA2	mouse	Adgra2	positive = toward the Ren1c-null (matrix-secretory) state	0.337		RAS blockade users minus non-users	All diagnoses	Adjusted	0.293	-0.161	0.746	1.28	0.204	0.656	11.8	TRUE	1.84
Profile: Ren1c-null minus wild-type renin cells (scRNA-seq)	ADORA1	mouse	Adora1	positive = toward the Ren1c-null (matrix-secretory) state	-0.508		RAS blockade users minus non-users	All diagnoses	Adjusted	-0.116	-0.537	0.304	-0.549	0.584	0.891	12.1	TRUE	-2.02
Profile: Ren1c-null minus wild-type renin cells (scRNA-seq)	AFAP1L2	mouse	Afap1l2	positive = toward the Ren1c-null (matrix-secretory) state	-1.37		RAS blockade users minus non-users	All diagnoses	Adjusted	-0.0159	-0.47	0.438	-0.0692	0.945	0.98	11.7	TRUE	-3.21
Profile: Ren1c-null minus wild-type renin cells (scRNA-seq)	ALG11	mouse	Alg11	positive = toward the Ren1c-null (matrix-secretory) state	1.03		RAS blockade users minus non-users	All diagnoses	Adjusted	0.415	-0.142	0.972	1.48	0.143	0.65	11.5	TRUE	2.79
Profile: Ren1c-null minus wild-type renin cells (scRNA-seq)	ANO1	mouse	Ano1	positive = toward the Ren1c-null (matrix-secretory) state	-1.92		RAS blockade users minus non-users	All diagnoses	Adjusted	0.187	-0.297	0.67	0.765	0.446	0.807	11.8	FALSE	-4.18
Profile: Ren1c-null minus wild-type renin cells (scRNA-seq)	APP	mouse	App	positive = toward the Ren1c-null (matrix-secretory) state	3.11		RAS blockade users minus non-users	All diagnoses	Adjusted	0.178	-0.283	0.639	0.764	0.446	0.807	12.5	TRUE	5.27
Profile: Ren1c-null minus wild-type renin cells (scRNA-seq)	ARF1	mouse	Arf1	positive = toward the Ren1c-null (matrix-secretory) state	0.709		RAS blockade users minus non-users	All diagnoses	Adjusted	0.417	-0.103	0.937	1.59	0.115	0.65	11.2	TRUE	1.3
Profile: Ren1c-null minus wild-type renin cells (scRNA-seq)	ARHGEF2	mouse	Arhgef2	positive = toward the Ren1c-null (matrix-secretory) state	0.129		RAS blockade users minus non-users	All diagnoses	Adjusted	0.133	-0.362	0.628	0.533	0.595	0.894	11.6	TRUE	0.257
Profile: Ren1c-null minus wild-type renin cells (scRNA-seq)	ATF4	mouse	Atf4	positive = toward the Ren1c-null (matrix-secretory) state	0.099		RAS blockade users minus non-users	All diagnoses	Adjusted	-0.259	-0.686	0.167	-1.21	0.231	0.661	11.9	FALSE	0.198
Profile: Ren1c-null minus wild-type renin cells (scRNA-seq)	ATP2A2	mouse	Atp2a2	positive = toward the Ren1c-null (matrix-secretory) state	1.74		RAS blockade users minus non-users	All diagnoses	Adjusted	-0.239	-0.76	0.282	-0.908	0.366	0.763	11.3	FALSE	3.07
Profile: Ren1c-null minus wild-type renin cells (scRNA-seq)	BCAM	mouse	Bcam	positive = toward the Ren1c-null (matrix-secretory) state	0.331		RAS blockade users minus non-users	All diagnoses	Adjusted	-0.0777	-0.516	0.361	-0.351	0.726	0.894	11.9	FALSE	0.711
Profile: Ren1c-null minus wild-type renin cells (scRNA-seq)	BGN	mouse	Bgn	positive = toward the Ren1c-null (matrix-secretory) state	3.41		RAS blockade users minus non-users	All diagnoses	Adjusted	0.147	-0.281	0.575	0.682	0.497	0.826	12.4	TRUE	5.78
Profile: Ren1c-null minus wild-type renin cells (scRNA-seq)	CACNA1C	mouse	Cacna1c	positive = toward the Ren1c-null (matrix-secretory) state	0.024		RAS blockade users minus non-users	All diagnoses	Adjusted	0.0947	-0.413	0.602	0.37	0.712	0.894	11.9	TRUE	0.044
Profile: Ren1c-null minus wild-type renin cells (scRNA-seq)	CALM3	mouse	Calm3	positive = toward the Ren1c-null (matrix-secretory) state	1.14		RAS blockade users minus non-users	All diagnoses	Adjusted	-0.444	-0.953	0.0641	-1.73	0.0861	0.65	11.2	FALSE	3.01
Profile: Ren1c-null minus wild-type renin cells (scRNA-seq)	CBX7	mouse	Cbx7	positive = toward the Ren1c-null (matrix-secretory) state	0.116		RAS blockade users minus non-users	All diagnoses	Adjusted	-0.222	-0.66	0.216	-1.01	0.317	0.69	11.9	FALSE	0.429
Profile: Ren1c-null minus wild-type renin cells (scRNA-seq)	CCN4	mouse	Ccn4	positive = toward the Ren1c-null (matrix-secretory) state	-0.00586		RAS blockade users minus non-users	All diagnoses	Adjusted	0.111	-0.287	0.508	0.552	0.582	0.891	13	FALSE	-0.0365
Profile: Ren1c-null minus wild-type renin cells (scRNA-seq)	CD248	mouse	Cd248	positive = toward the Ren1c-null (matrix-secretory) state	0.622		RAS blockade users minus non-users	All diagnoses	Adjusted	0.0684	-0.441	0.577	0.266	0.791	0.926	11.4	TRUE	2.2
Profile: Ren1c-null minus wild-type renin cells (scRNA-seq)	CD34	mouse	Cd34	positive = toward the Ren1c-null (matrix-secretory) state	0.254		RAS blockade users minus non-users	All diagnoses	Adjusted	-0.0947	-0.55	0.361	-0.412	0.681	0.894	11.8	FALSE	1.03
Profile: Ren1c-null minus wild-type renin cells (scRNA-seq)	CD46	mouse	Cd46	positive = toward the Ren1c-null (matrix-secretory) state	0.415		RAS blockade users minus non-users	All diagnoses	Adjusted	-0.11	-0.466	0.246	-0.613	0.541	0.856	13.5	FALSE	1.53
Profile: Ren1c-null minus wild-type renin cells (scRNA-seq)	CDK18	mouse	Cdk18	positive = toward the Ren1c-null (matrix-secretory) state	0.0649		RAS blockade users minus non-users	All diagnoses	Adjusted	0.158	-0.338	0.653	0.631	0.53	0.852	11.4	TRUE	0.394
Profile: Ren1c-null minus wild-type renin cells (scRNA-seq)	CHD3	mouse	Chd3	positive = toward the Ren1c-null (matrix-secretory) state	0.376		RAS blockade users minus non-users	All diagnoses	Adjusted	0.115	-0.342	0.572	0.498	0.619	0.894	11.9	TRUE	0.834
Profile: Ren1c-null minus wild-type renin cells (scRNA-seq)	CLIC4	mouse	Clic4	positive = toward the Ren1c-null (matrix-secretory) state	2.55		RAS blockade users minus non-users	All diagnoses	Adjusted	0.101	-0.404	0.606	0.397	0.692	0.894	11.4	TRUE	5.3
Profile: Ren1c-null minus wild-type renin cells (scRNA-seq)	CLTC	mouse	Cltc	positive = toward the Ren1c-null (matrix-secretory) state	2.02		RAS blockade users minus non-users	All diagnoses	Adjusted	0.000145	-0.457	0.457	0.000627	1	1	11.7	TRUE	3.57
Profile: Ren1c-null minus wild-type renin cells (scRNA-seq)	COL18A1	mouse	Col18a1	positive = toward the Ren1c-null (matrix-secretory) state	2.91		RAS blockade users minus non-users	All diagnoses	Adjusted	0.324	-0.0692	0.717	1.63	0.105	0.65	12.6	TRUE	5
Profile: Ren1c-null minus wild-type renin cells (scRNA-seq)	COL23A1	mouse	Col23a1	positive = toward the Ren1c-null (matrix-secretory) state	0.121		RAS blockade users minus non-users	All diagnoses	Adjusted	0.241	-0.196	0.678	1.09	0.277	0.672	11.5	TRUE	1.09
Profile: Ren1c-null minus wild-type renin cells (scRNA-seq)	CPSF6	mouse	Cpsf6	positive = toward the Ren1c-null (matrix-secretory) state	1.76		RAS blockade users minus non-users	All diagnoses	Adjusted	-0.0121	-0.444	0.419	-0.0558	0.956	0.982	12.3	FALSE	3.5
Profile: Ren1c-null minus wild-type renin cells (scRNA-seq)	CSPG4	mouse	Cspg4	positive = toward the Ren1c-null (matrix-secretory) state	0.402		RAS blockade users minus non-users	All diagnoses	Adjusted	0.108	-0.372	0.588	0.446	0.657	0.894	12	TRUE	0.714
Profile: Ren1c-null minus wild-type renin cells (scRNA-seq)	CTNNB1	mouse	Ctnnb1	positive = toward the Ren1c-null (matrix-secretory) state	1.29		RAS blockade users minus non-users	All diagnoses	Adjusted	-0.192	-0.722	0.339	-0.715	0.476	0.81	11.5	FALSE	2.63
Profile: Ren1c-null minus wild-type renin cells (scRNA-seq)	DDX39B	mouse	Ddx39b	positive = toward the Ren1c-null (matrix-secretory) state	2.08		RAS blockade users minus non-users	All diagnoses	Adjusted	0.237	-0.186	0.659	1.11	0.269	0.664	13.1	TRUE	3.99
Profile: Ren1c-null minus wild-type renin cells (scRNA-seq)	DNAJC10	mouse	Dnajc10	positive = toward the Ren1c-null (matrix-secretory) state	-3.55		RAS blockade users minus non-users	All diagnoses	Adjusted	-0.0818	-0.604	0.44	-0.311	0.757	0.903	11.2	TRUE	-7.98
Profile: Ren1c-null minus wild-type renin cells (scRNA-seq)	EBF1	mouse	Ebf1	positive = toward the Ren1c-null (matrix-secretory) state	0.432		RAS blockade users minus non-users	All diagnoses	Adjusted	-0.0898	-0.524	0.344	-0.41	0.683	0.894	11.8	FALSE	0.761
Profile: Ren1c-null minus wild-type renin cells (scRNA-seq)	EDNRA	mouse	Ednra	positive = toward the Ren1c-null (matrix-secretory) state	-0.517		RAS blockade users minus non-users	All diagnoses	Adjusted	-0.0788	-0.519	0.361	-0.355	0.723	0.894	12.1	TRUE	-0.92
Profile: Ren1c-null minus wild-type renin cells (scRNA-seq)	EEF1G	mouse	Eef1g	positive = toward the Ren1c-null (matrix-secretory) state	1.63		RAS blockade users minus non-users	All diagnoses	Adjusted	-0.174	-0.604	0.255	-0.804	0.423	0.807	13.2	FALSE	2.92
Profile: Ren1c-null minus wild-type renin cells (scRNA-seq)	ENG	mouse	Eng	positive = toward the Ren1c-null (matrix-secretory) state	0.54		RAS blockade users minus non-users	All diagnoses	Adjusted	0.351	-0.138	0.84	1.42	0.157	0.656	12.7	TRUE	2.37
Profile: Ren1c-null minus wild-type renin cells (scRNA-seq)	EPAS1	mouse	Epas1	positive = toward the Ren1c-null (matrix-secretory) state	-0.8		RAS blockade users minus non-users	All diagnoses	Adjusted	0.252	-0.157	0.661	1.22	0.225	0.661	12.8	FALSE	-1.59
Profile: Ren1c-null minus wild-type renin cells (scRNA-seq)	EWSR1	mouse	Ewsr1	positive = toward the Ren1c-null (matrix-secretory) state	0.71		RAS blockade users minus non-users	All diagnoses	Adjusted	0.114	-0.335	0.563	0.503	0.616	0.894	12.2	TRUE	1.51
Profile: Ren1c-null minus wild-type renin cells (scRNA-seq)	FGFR1	mouse	Fgfr1	positive = toward the Ren1c-null (matrix-secretory) state	-0.667		RAS blockade users minus non-users	All diagnoses	Adjusted	-0.0162	-0.481	0.448	-0.0693	0.945	0.98	11.6	TRUE	-1.24
Profile: Ren1c-null minus wild-type renin cells (scRNA-seq)	FLNA	mouse	Flna	positive = toward the Ren1c-null (matrix-secretory) state	1.5		RAS blockade users minus non-users	All diagnoses	Adjusted	0.0932	-0.336	0.523	0.43	0.668	0.894	12.8	TRUE	2.25
Profile: Ren1c-null minus wild-type renin cells (scRNA-seq)	FN1	mouse	Fn1	positive = toward the Ren1c-null (matrix-secretory) state	4.36		RAS blockade users minus non-users	All diagnoses	Adjusted	0.186	-0.387	0.759	0.643	0.521	0.852	13.8	TRUE	8.96
Profile: Ren1c-null minus wild-type renin cells (scRNA-seq)	FNDC3A	mouse	Fndc3a	positive = toward the Ren1c-null (matrix-secretory) state	0.571		RAS blockade users minus non-users	All diagnoses	Adjusted	0.00617	-0.454	0.467	0.0265	0.979	0.99	11.7	TRUE	1.5
Profile: Ren1c-null minus wild-type renin cells (scRNA-seq)	GANAB	mouse	Ganab	positive = toward the Ren1c-null (matrix-secretory) state	0.736		RAS blockade users minus non-users	All diagnoses	Adjusted	0.0217	-0.457	0.5	0.0898	0.929	0.98	11.6	TRUE	1.85
Profile: Ren1c-null minus wild-type renin cells (scRNA-seq)	GAS6	mouse	Gas6	positive = toward the Ren1c-null (matrix-secretory) state	0.303		RAS blockade users minus non-users	All diagnoses	Adjusted	-0.349	-0.829	0.13	-1.44	0.152	0.656	11.6	FALSE	0.899
Profile: Ren1c-null minus wild-type renin cells (scRNA-seq)	GATA3	mouse	Gata3	positive = toward the Ren1c-null (matrix-secretory) state	1.85		RAS blockade users minus non-users	All diagnoses	Adjusted	-0.179	-0.626	0.268	-0.795	0.429	0.807	12	FALSE	2.99
Profile: Ren1c-null minus wild-type renin cells (scRNA-seq)	GJA5	mouse	Gja5	positive = toward the Ren1c-null (matrix-secretory) state	-3.43		RAS blockade users minus non-users	All diagnoses	Adjusted	-0.191	-0.664	0.282	-0.799	0.426	0.807	11.9	TRUE	-8.19
Profile: Ren1c-null minus wild-type renin cells (scRNA-seq)	GTF2I	mouse	Gtf2i	positive = toward the Ren1c-null (matrix-secretory) state	1.35		RAS blockade users minus non-users	All diagnoses	Adjusted	-0.442	-0.958	0.0731	-1.7	0.0918	0.65	11.5	FALSE	3.29
Profile: Ren1c-null minus wild-type renin cells (scRNA-seq)	HIF1A	mouse	Hif1a	positive = toward the Ren1c-null (matrix-secretory) state	-0.0308		RAS blockade users minus non-users	All diagnoses	Adjusted	0.167	-0.268	0.602	0.762	0.447	0.807	12.6	FALSE	-0.0766
Profile: Ren1c-null minus wild-type renin cells (scRNA-seq)	HNRNPD	mouse	Hnrnpd	positive = toward the Ren1c-null (matrix-secretory) state	0.627		RAS blockade users minus non-users	All diagnoses	Adjusted	-0.0038	-0.37	0.363	-0.0206	0.984	0.99	12.4	FALSE	1.61
Profile: Ren1c-null minus wild-type renin cells (scRNA-seq)	HNRNPH1	mouse	Hnrnph1	positive = toward the Ren1c-null (matrix-secretory) state	0.169		RAS blockade users minus non-users	All diagnoses	Adjusted	-0.2	-0.566	0.166	-1.08	0.282	0.673	13.1	FALSE	0.324
Profile: Ren1c-null minus wild-type renin cells (scRNA-seq)	HNRNPM	mouse	Hnrnpm	positive = toward the Ren1c-null (matrix-secretory) state	0.614		RAS blockade users minus non-users	All diagnoses	Adjusted	-0.127	-0.613	0.358	-0.519	0.604	0.894	11.7	FALSE	1.11
Profile: Ren1c-null minus wild-type renin cells (scRNA-seq)	HNRNPUL1	mouse	Hnrnpul1	positive = toward the Ren1c-null (matrix-secretory) state	2.61		RAS blockade users minus non-users	All diagnoses	Adjusted	0.375	-0.183	0.933	1.33	0.186	0.656	11.2	TRUE	6.36
Profile: Ren1c-null minus wild-type renin cells (scRNA-seq)	IGF2R	mouse	Igf2r	positive = toward the Ren1c-null (matrix-secretory) state	1.22		RAS blockade users minus non-users	All diagnoses	Adjusted	0.305	-0.226	0.836	1.14	0.257	0.661	11.5	TRUE	2.57
Profile: Ren1c-null minus wild-type renin cells (scRNA-seq)	IL6ST	mouse	Il6st	positive = toward the Ren1c-null (matrix-secretory) state	2.57		RAS blockade users minus non-users	All diagnoses	Adjusted	-0.313	-0.79	0.163	-1.3	0.195	0.656	11.7	FALSE	5.1
Profile: Ren1c-null minus wild-type renin cells (scRNA-seq)	ILF3	mouse	Ilf3	positive = toward the Ren1c-null (matrix-secretory) state	-0.41		RAS blockade users minus non-users	All diagnoses	Adjusted	-0.416	-0.902	0.07	-1.7	0.0927	0.65	11.4	TRUE	-0.815
Profile: Ren1c-null minus wild-type renin cells (scRNA-seq)	JAG1	mouse	Jag1	positive = toward the Ren1c-null (matrix-secretory) state	3.43		RAS blockade users minus non-users	All diagnoses	Adjusted	0.149	-0.36	0.659	0.581	0.562	0.876	11.7	TRUE	5.87
Profile: Ren1c-null minus wild-type renin cells (scRNA-seq)	KCNA5	mouse	Kcna5	positive = toward the Ren1c-null (matrix-secretory) state	-2.69		RAS blockade users minus non-users	All diagnoses	Adjusted	-0.0242	-0.589	0.54	-0.0851	0.932	0.98	11.3	TRUE	-7.04
Profile: Ren1c-null minus wild-type renin cells (scRNA-seq)	KCNJ2	mouse	Kcnj2	positive = toward the Ren1c-null (matrix-secretory) state	-0.473		RAS blockade users minus non-users	All diagnoses	Adjusted	0.0454	-0.337	0.428	0.235	0.815	0.935	12.6	FALSE	-1.13
Profile: Ren1c-null minus wild-type renin cells (scRNA-seq)	LBH	mouse	Lbh	positive = toward the Ren1c-null (matrix-secretory) state	-0.203		RAS blockade users minus non-users	All diagnoses	Adjusted	-0.785	-1.27	-0.301	-3.21	0.00172	0.255	13.1	TRUE	-0.541
Profile: Ren1c-null minus wild-type renin cells (scRNA-seq)	LENG8	mouse	Leng8	positive = toward the Ren1c-null (matrix-secretory) state	0.186		RAS blockade users minus non-users	All diagnoses	Adjusted	-0.275	-0.682	0.132	-1.34	0.184	0.656	13.2	FALSE	0.601
Profile: Ren1c-null minus wild-type renin cells (scRNA-seq)	MAP4	mouse	Map4	positive = toward the Ren1c-null (matrix-secretory) state	1.83		RAS blockade users minus non-users	All diagnoses	Adjusted	0.396	-0.112	0.904	1.54	0.126	0.65	11.5	TRUE	3.38
Profile: Ren1c-null minus wild-type renin cells (scRNA-seq)	MCAM	mouse	Mcam	positive = toward the Ren1c-null (matrix-secretory) state	1.8		RAS blockade users minus non-users	All diagnoses	Adjusted	0.0258	-0.413	0.464	0.116	0.907	0.978	12.2	TRUE	3.12
Profile: Ren1c-null minus wild-type renin cells (scRNA-seq)	MECOM	mouse	Mecom	positive = toward the Ren1c-null (matrix-secretory) state	0.164		RAS blockade users minus non-users	All diagnoses	Adjusted	-0.0466	-0.494	0.401	-0.206	0.837	0.942	12.2	FALSE	0.349
Profile: Ren1c-null minus wild-type renin cells (scRNA-seq)	MEIS1	mouse	Meis1	positive = toward the Ren1c-null (matrix-secretory) state	0.761		RAS blockade users minus non-users	All diagnoses	Adjusted	-0.392	-0.86	0.0761	-1.66	0.0998	0.65	11.9	FALSE	1.45
Profile: Ren1c-null minus wild-type renin cells (scRNA-seq)	MFGE8	mouse	Mfge8	positive = toward the Ren1c-null (matrix-secretory) state	0.576		RAS blockade users minus non-users	All diagnoses	Adjusted	-0.321	-0.746	0.104	-1.5	0.138	0.65	12.1	FALSE	0.913
Profile: Ren1c-null minus wild-type renin cells (scRNA-seq)	MYH9	mouse	Myh9	positive = toward the Ren1c-null (matrix-secretory) state	3.44		RAS blockade users minus non-users	All diagnoses	Adjusted	-0.0461	-0.499	0.407	-0.202	0.841	0.942	11.8	FALSE	6.31
Profile: Ren1c-null minus wild-type renin cells (scRNA-seq)	MYLK	mouse	Mylk	positive = toward the Ren1c-null (matrix-secretory) state	1.25		RAS blockade users minus non-users	All diagnoses	Adjusted	-0.332	-0.777	0.114	-1.47	0.144	0.65	11.9	FALSE	2.05
Profile: Ren1c-null minus wild-type renin cells (scRNA-seq)	NCOR2	mouse	Ncor2	positive = toward the Ren1c-null (matrix-secretory) state	0.243		RAS blockade users minus non-users	All diagnoses	Adjusted	0.276	-0.214	0.767	1.12	0.267	0.664	11.6	TRUE	0.952
Profile: Ren1c-null minus wild-type renin cells (scRNA-seq)	NFATC4	mouse	Nfatc4	positive = toward the Ren1c-null (matrix-secretory) state	0.647		RAS blockade users minus non-users	All diagnoses	Adjusted	0.0819	-0.44	0.604	0.311	0.757	0.903	11.4	TRUE	1.62
Profile: Ren1c-null minus wild-type renin cells (scRNA-seq)	NONO	mouse	Nono	positive = toward the Ren1c-null (matrix-secretory) state	-0.558		RAS blockade users minus non-users	All diagnoses	Adjusted	-0.367	-0.823	0.0895	-1.59	0.114	0.65	11.4	TRUE	-1.04
Profile: Ren1c-null minus wild-type renin cells (scRNA-seq)	NOTCH2	mouse	Notch2	positive = toward the Ren1c-null (matrix-secretory) state	2.35		RAS blockade users minus non-users	All diagnoses	Adjusted	-0.233	-0.671	0.205	-1.06	0.293	0.674	12.6	FALSE	4.26
Profile: Ren1c-null minus wild-type renin cells (scRNA-seq)	NOTCH3	mouse	Notch3	positive = toward the Ren1c-null (matrix-secretory) state	0.0315		RAS blockade users minus non-users	All diagnoses	Adjusted	-0.15	-0.64	0.339	-0.609	0.543	0.856	12.1	FALSE	0.0533
Profile: Ren1c-null minus wild-type renin cells (scRNA-seq)	NPTN	mouse	Nptn	positive = toward the Ren1c-null (matrix-secretory) state	0.668		RAS blockade users minus non-users	All diagnoses	Adjusted	0.34	-0.154	0.833	1.36	0.176	0.656	11.5	TRUE	1.15
Profile: Ren1c-null minus wild-type renin cells (scRNA-seq)	NPY1R	mouse	Npy1r	positive = toward the Ren1c-null (matrix-secretory) state	0.948		RAS blockade users minus non-users	All diagnoses	Adjusted	0.0865	-0.384	0.557	0.364	0.716	0.894	12	TRUE	2.01
Profile: Ren1c-null minus wild-type renin cells (scRNA-seq)	NTN4	mouse	Ntn4	positive = toward the Ren1c-null (matrix-secretory) state	0.217		RAS blockade users minus non-users	All diagnoses	Adjusted	-0.0941	-0.611	0.422	-0.361	0.719	0.894	11.7	FALSE	0.78
Profile: Ren1c-null minus wild-type renin cells (scRNA-seq)	NUMA1	mouse	Numa1	positive = toward the Ren1c-null (matrix-secretory) state	0.0234		RAS blockade users minus non-users	All diagnoses	Adjusted	-0.203	-0.676	0.27	-0.85	0.397	0.805	11.7	FALSE	0.063
Profile: Ren1c-null minus wild-type renin cells (scRNA-seq)	OGT	mouse	Ogt	positive = toward the Ren1c-null (matrix-secretory) state	0.864		RAS blockade users minus non-users	All diagnoses	Adjusted	0.217	-0.211	0.646	1.01	0.317	0.69	12.4	TRUE	1.74
Profile: Ren1c-null minus wild-type renin cells (scRNA-seq)	PAWR	mouse	Pawr	positive = toward the Ren1c-null (matrix-secretory) state	0.64		RAS blockade users minus non-users	All diagnoses	Adjusted	-0.0908	-0.58	0.399	-0.368	0.714	0.894	11.7	FALSE	2.56
Profile: Ren1c-null minus wild-type renin cells (scRNA-seq)	PCDH17	mouse	Pcdh17	positive = toward the Ren1c-null (matrix-secretory) state	0.445		RAS blockade users minus non-users	All diagnoses	Adjusted	0.201	-0.346	0.748	0.729	0.468	0.807	11.5	TRUE	2.98
Profile: Ren1c-null minus wild-type renin cells (scRNA-seq)	PDGFC	mouse	Pdgfc	positive = toward the Ren1c-null (matrix-secretory) state	-0.238		RAS blockade users minus non-users	All diagnoses	Adjusted	0.636	0.106	1.17	2.38	0.0191	0.611	11.5	FALSE	-0.816
Profile: Ren1c-null minus wild-type renin cells (scRNA-seq)	PDGFRB	mouse	Pdgfrb	positive = toward the Ren1c-null (matrix-secretory) state	-0.632		RAS blockade users minus non-users	All diagnoses	Adjusted	0.254	-0.167	0.675	1.19	0.235	0.661	13.5	FALSE	-1.1
Profile: Ren1c-null minus wild-type renin cells (scRNA-seq)	PDXDC1	mouse	Pdxdc1	positive = toward the Ren1c-null (matrix-secretory) state	0.83		RAS blockade users minus non-users	All diagnoses	Adjusted	0.0311	-0.431	0.493	0.133	0.894	0.973	11.7	TRUE	1.99
Profile: Ren1c-null minus wild-type renin cells (scRNA-seq)	PHLDB2	mouse	Phldb2	positive = toward the Ren1c-null (matrix-secretory) state	1.67		RAS blockade users minus non-users	All diagnoses	Adjusted	-0.348	-0.806	0.11	-1.5	0.135	0.65	11.6	FALSE	3.91
Profile: Ren1c-null minus wild-type renin cells (scRNA-seq)	PLEC	mouse	Plec	positive = toward the Ren1c-null (matrix-secretory) state	-0.189		RAS blockade users minus non-users	All diagnoses	Adjusted	-0.0868	-0.585	0.411	-0.345	0.731	0.894	11.6	TRUE	-0.328
Profile: Ren1c-null minus wild-type renin cells (scRNA-seq)	PLN	mouse	Pln	positive = toward the Ren1c-null (matrix-secretory) state	-0.712		RAS blockade users minus non-users	All diagnoses	Adjusted	-0.295	-0.805	0.214	-1.15	0.253	0.661	12	TRUE	-1.22
Profile: Ren1c-null minus wild-type renin cells (scRNA-seq)	PLS3	mouse	Pls3	positive = toward the Ren1c-null (matrix-secretory) state	1.29		RAS blockade users minus non-users	All diagnoses	Adjusted	0.0556	-0.383	0.494	0.252	0.802	0.927	11.8	TRUE	2.03
Profile: Ren1c-null minus wild-type renin cells (scRNA-seq)	PLXNB2	mouse	Plxnb2	positive = toward the Ren1c-null (matrix-secretory) state	-0.0894		RAS blockade users minus non-users	All diagnoses	Adjusted	0.312	-0.126	0.75	1.41	0.161	0.656	11.9	FALSE	-0.176
Profile: Ren1c-null minus wild-type renin cells (scRNA-seq)	POGZ	mouse	Pogz	positive = toward the Ren1c-null (matrix-secretory) state	0.166		RAS blockade users minus non-users	All diagnoses	Adjusted	-0.44	-0.937	0.0572	-1.75	0.0823	0.65	11.4	FALSE	0.386
Profile: Ren1c-null minus wild-type renin cells (scRNA-seq)	PRKAR1A	mouse	Prkar1a	positive = toward the Ren1c-null (matrix-secretory) state	2.33		RAS blockade users minus non-users	All diagnoses	Adjusted	0.392	-0.0491	0.832	1.76	0.081	0.65	11.8	TRUE	3.99
Profile: Ren1c-null minus wild-type renin cells (scRNA-seq)	PRPF8	mouse	Prpf8	positive = toward the Ren1c-null (matrix-secretory) state	-0.7		RAS blockade users minus non-users	All diagnoses	Adjusted	0.184	-0.318	0.687	0.726	0.469	0.807	11.4	FALSE	-1.47
Profile: Ren1c-null minus wild-type renin cells (scRNA-seq)	PRPSAP1	mouse	Prpsap1	positive = toward the Ren1c-null (matrix-secretory) state	-0.823		RAS blockade users minus non-users	All diagnoses	Adjusted	-0.508	-1	-0.015	-2.04	0.0435	0.65	11.3	TRUE	-1.9
Profile: Ren1c-null minus wild-type renin cells (scRNA-seq)	PTH1R	mouse	Pth1r	positive = toward the Ren1c-null (matrix-secretory) state	0.178		RAS blockade users minus non-users	All diagnoses	Adjusted	0.297	-0.198	0.792	1.19	0.237	0.661	11.6	TRUE	0.448
Profile: Ren1c-null minus wild-type renin cells (scRNA-seq)	PTP4A3	mouse	Ptp4a3	positive = toward the Ren1c-null (matrix-secretory) state	1.21		RAS blockade users minus non-users	All diagnoses	Adjusted	0.189	-0.305	0.684	0.758	0.45	0.807	12.1	TRUE	1.98
Profile: Ren1c-null minus wild-type renin cells (scRNA-seq)	RAC1	mouse	Rac1	positive = toward the Ren1c-null (matrix-secretory) state	2.21		RAS blockade users minus non-users	All diagnoses	Adjusted	0.353	-0.112	0.817	1.5	0.135	0.65	12	TRUE	4.3
Profile: Ren1c-null minus wild-type renin cells (scRNA-seq)	RAP1A	mouse	Rap1a	positive = toward the Ren1c-null (matrix-secretory) state	-1.56		RAS blockade users minus non-users	All diagnoses	Adjusted	-0.107	-0.591	0.377	-0.437	0.663	0.894	11.4	TRUE	-3.52
Profile: Ren1c-null minus wild-type renin cells (scRNA-seq)	RAPGEF3	mouse	Rapgef3	positive = toward the Ren1c-null (matrix-secretory) state	0.0377		RAS blockade users minus non-users	All diagnoses	Adjusted	0.0114	-0.517	0.54	0.0428	0.966	0.986	11.6	TRUE	0.13
Profile: Ren1c-null minus wild-type renin cells (scRNA-seq)	RBPMS	mouse	Rbpms	positive = toward the Ren1c-null (matrix-secretory) state	3.33		RAS blockade users minus non-users	All diagnoses	Adjusted	0.491	-0.0282	1.01	1.87	0.0636	0.65	11.6	TRUE	5.85
Profile: Ren1c-null minus wild-type renin cells (scRNA-seq)	ROCK1	mouse	Rock1	positive = toward the Ren1c-null (matrix-secretory) state	1.98		RAS blockade users minus non-users	All diagnoses	Adjusted	-0.166	-0.639	0.307	-0.696	0.488	0.821	11.4	FALSE	3.5
Profile: Ren1c-null minus wild-type renin cells (scRNA-seq)	S1PR3	mouse	S1pr3	positive = toward the Ren1c-null (matrix-secretory) state	0.126		RAS blockade users minus non-users	All diagnoses	Adjusted	-0.353	-0.883	0.178	-1.32	0.191	0.656	11.4	FALSE	0.221
Profile: Ren1c-null minus wild-type renin cells (scRNA-seq)	SDHA	mouse	Sdha	positive = toward the Ren1c-null (matrix-secretory) state	0.0665		RAS blockade users minus non-users	All diagnoses	Adjusted	-0.0138	-0.426	0.398	-0.0664	0.947	0.98	12.1	FALSE	0.114
Profile: Ren1c-null minus wild-type renin cells (scRNA-seq)	SENP6	mouse	Senp6	positive = toward the Ren1c-null (matrix-secretory) state	-0.231		RAS blockade users minus non-users	All diagnoses	Adjusted	-0.296	-0.784	0.193	-1.2	0.233	0.661	11.4	TRUE	-0.532
Profile: Ren1c-null minus wild-type renin cells (scRNA-seq)	SEPTIN5	mouse	Septin5	positive = toward the Ren1c-null (matrix-secretory) state	0.437		RAS blockade users minus non-users	All diagnoses	Adjusted	-0.0758	-0.55	0.398	-0.317	0.752	0.903	11.8	FALSE	2.62
Profile: Ren1c-null minus wild-type renin cells (scRNA-seq)	SF3B1	mouse	Sf3b1	positive = toward the Ren1c-null (matrix-secretory) state	0.767		RAS blockade users minus non-users	All diagnoses	Adjusted	0.331	-0.0718	0.733	1.63	0.106	0.65	12.8	TRUE	1.19
Profile: Ren1c-null minus wild-type renin cells (scRNA-seq)	SFPQ	mouse	Sfpq	positive = toward the Ren1c-null (matrix-secretory) state	1.83		RAS blockade users minus non-users	All diagnoses	Adjusted	0.171	-0.253	0.594	0.798	0.427	0.807	12	TRUE	3.28
Profile: Ren1c-null minus wild-type renin cells (scRNA-seq)	SLIT3	mouse	Slit3	positive = toward the Ren1c-null (matrix-secretory) state	0.777		RAS blockade users minus non-users	All diagnoses	Adjusted	-0.102	-0.563	0.36	-0.436	0.663	0.894	11.7	FALSE	1.43
Profile: Ren1c-null minus wild-type renin cells (scRNA-seq)	SOD1	mouse	Sod1	positive = toward the Ren1c-null (matrix-secretory) state	2.81		RAS blockade users minus non-users	All diagnoses	Adjusted	0.035	-0.438	0.508	0.147	0.884	0.969	11.6	TRUE	4.19
Profile: Ren1c-null minus wild-type renin cells (scRNA-seq)	SOD3	mouse	Sod3	positive = toward the Ren1c-null (matrix-secretory) state	1.26		RAS blockade users minus non-users	All diagnoses	Adjusted	-0.176	-0.655	0.302	-0.73	0.467	0.807	12	FALSE	4.5
Profile: Ren1c-null minus wild-type renin cells (scRNA-seq)	SPTBN1	mouse	Sptbn1	positive = toward the Ren1c-null (matrix-secretory) state	1.1		RAS blockade users minus non-users	All diagnoses	Adjusted	-0.277	-0.753	0.199	-1.15	0.252	0.661	11.9	FALSE	2.24
Profile: Ren1c-null minus wild-type renin cells (scRNA-seq)	SRSF1	mouse	Srsf1	positive = toward the Ren1c-null (matrix-secretory) state	0.0762		RAS blockade users minus non-users	All diagnoses	Adjusted	-0.257	-0.733	0.219	-1.07	0.287	0.674	11.8	FALSE	0.207
Profile: Ren1c-null minus wild-type renin cells (scRNA-seq)	SUGP2	mouse	Sugp2	positive = toward the Ren1c-null (matrix-secretory) state	0.0737		RAS blockade users minus non-users	All diagnoses	Adjusted	0.152	-0.322	0.627	0.636	0.526	0.852	11.4	TRUE	0.331
Profile: Ren1c-null minus wild-type renin cells (scRNA-seq)	TARDBP	mouse	Tardbp	positive = toward the Ren1c-null (matrix-secretory) state	0.533		RAS blockade users minus non-users	All diagnoses	Adjusted	-0.163	-0.598	0.272	-0.742	0.46	0.807	11.7	FALSE	1.52
Profile: Ren1c-null minus wild-type renin cells (scRNA-seq)	TBX2	mouse	Tbx2	positive = toward the Ren1c-null (matrix-secretory) state	-0.611		RAS blockade users minus non-users	All diagnoses	Adjusted	-0.072	-0.443	0.3	-0.384	0.702	0.894	13.3	TRUE	-1.4
Profile: Ren1c-null minus wild-type renin cells (scRNA-seq)	TINAGL1	mouse	Tinagl1	positive = toward the Ren1c-null (matrix-secretory) state	1.42		RAS blockade users minus non-users	All diagnoses	Adjusted	0.387	0.0353	0.738	2.18	0.0313	0.65	13.5	TRUE	2.27
Profile: Ren1c-null minus wild-type renin cells (scRNA-seq)	TNS2	mouse	Tns2	positive = toward the Ren1c-null (matrix-secretory) state	-1.05		RAS blockade users minus non-users	All diagnoses	Adjusted	0.119	-0.329	0.566	0.525	0.601	0.894	11.9	FALSE	-1.79
Profile: Ren1c-null minus wild-type renin cells (scRNA-seq)	TRPM3	mouse	Trpm3	positive = toward the Ren1c-null (matrix-secretory) state	0.627		RAS blockade users minus non-users	All diagnoses	Adjusted	0.469	0.0936	0.844	2.48	0.0148	0.611	13.3	TRUE	1.81
Profile: Ren1c-null minus wild-type renin cells (scRNA-seq)	TUBB	mouse	Tubb5	positive = toward the Ren1c-null (matrix-secretory) state	2.85		RAS blockade users minus non-users	All diagnoses	Adjusted	-0.572	-1.06	-0.082	-2.31	0.0226	0.611	11.5	FALSE	4.67
Profile: Ren1c-null minus wild-type renin cells (scRNA-seq)	UBE2D3	mouse	Ube2d3	positive = toward the Ren1c-null (matrix-secretory) state	2.15		RAS blockade users minus non-users	All diagnoses	Adjusted	-0.244	-0.744	0.255	-0.969	0.335	0.718	11.5	FALSE	3.56
Profile: Ren1c-null minus wild-type renin cells (scRNA-seq)	VIM	mouse	Vim	positive = toward the Ren1c-null (matrix-secretory) state	1.78		RAS blockade users minus non-users	All diagnoses	Adjusted	-0.452	-0.845	-0.0585	-2.28	0.0248	0.611	13	FALSE	2.92
Profile: Ren1c-null minus wild-type renin cells (scRNA-seq)	WDR26	mouse	Wdr26	positive = toward the Ren1c-null (matrix-secretory) state	1.7		RAS blockade users minus non-users	All diagnoses	Adjusted	-0.0431	-0.504	0.418	-0.185	0.853	0.95	11.4	FALSE	3.26
Profile: Ren1c-null minus wild-type renin cells (scRNA-seq)	WFDC1	mouse	Wfdc1	positive = toward the Ren1c-null (matrix-secretory) state	0.258		RAS blockade users minus non-users	All diagnoses	Adjusted	-0.302	-0.747	0.143	-1.34	0.182	0.656	12.6	FALSE	0.498
Profile: Ren1c-null minus wild-type renin cells (scRNA-seq)	XPO1	mouse	Xpo1	positive = toward the Ren1c-null (matrix-secretory) state	0.352		RAS blockade users minus non-users	All diagnoses	Adjusted	0.122	-0.394	0.637	0.469	0.64	0.894	11.3	TRUE	1.1
Profile: Ren1c-null minus wild-type renin cells (scRNA-seq)	YWHAZ	mouse	Ywhaz	positive = toward the Ren1c-null (matrix-secretory) state	1.55		RAS blockade users minus non-users	All diagnoses	Adjusted	-0.172	-0.637	0.293	-0.732	0.466	0.807	11.5	FALSE	2.69
Profile: recruited minus sham renin cells	ABCC8	mouse	Abcc8	positive = toward the recruited state	1.09		RAS blockade users minus non-users	All diagnoses	Adjusted	0.522	-0.0197	1.06	1.91	0.0588	0.65	12	TRUE	0.662
Profile: recruited minus sham renin cells	ACACB	mouse	Acacb	positive = toward the recruited state	0.745		RAS blockade users minus non-users	All diagnoses	Adjusted	0.303	-0.197	0.803	1.2	0.232	0.661	11.7	TRUE	0.503
Profile: recruited minus sham renin cells	ACTA2	mouse	Acta2	positive = toward the recruited state	-0.487		RAS blockade users minus non-users	All diagnoses	Adjusted	-0.269	-0.723	0.185	-1.17	0.243	0.661	13.1	TRUE	-0.886
Profile: recruited minus sham renin cells	ACTN4	mouse	Actn4	positive = toward the recruited state	1.11		RAS blockade users minus non-users	All diagnoses	Adjusted	-0.312	-0.789	0.165	-1.29	0.198	0.656	11.7	FALSE	1.27
Profile: recruited minus sham renin cells	ADGRA2	mouse	Adgra2	positive = toward the recruited state	-1.99		RAS blockade users minus non-users	All diagnoses	Adjusted	0.293	-0.161	0.746	1.28	0.204	0.656	11.8	FALSE	-1.33
Profile: recruited minus sham renin cells	ADORA1	mouse	Adora1	positive = toward the recruited state	-0.124		RAS blockade users minus non-users	All diagnoses	Adjusted	-0.116	-0.537	0.304	-0.549	0.584	0.891	12.1	TRUE	-0.0807
Profile: recruited minus sham renin cells	AFAP1L2	mouse	Afap1l2	positive = toward the recruited state	0.669		RAS blockade users minus non-users	All diagnoses	Adjusted	-0.0159	-0.47	0.438	-0.0692	0.945	0.98	11.7	FALSE	0.663
Profile: recruited minus sham renin cells	ALG11	mouse	Alg11	positive = toward the recruited state	-0.0896		RAS blockade users minus non-users	All diagnoses	Adjusted	0.415	-0.142	0.972	1.48	0.143	0.65	11.5	FALSE	-0.0696
Profile: recruited minus sham renin cells	ANO1	mouse	Ano1	positive = toward the recruited state	0.0387		RAS blockade users minus non-users	All diagnoses	Adjusted	0.187	-0.297	0.67	0.765	0.446	0.807	11.8	TRUE	0.0377
Profile: recruited minus sham renin cells	APP	mouse	App	positive = toward the recruited state	1.12		RAS blockade users minus non-users	All diagnoses	Adjusted	0.178	-0.283	0.639	0.764	0.446	0.807	12.5	TRUE	1.7
Profile: recruited minus sham renin cells	ARF1	mouse	Arf1	positive = toward the recruited state	0.389		RAS blockade users minus non-users	All diagnoses	Adjusted	0.417	-0.103	0.937	1.59	0.115	0.65	11.2	TRUE	0.479
Profile: recruited minus sham renin cells	ARHGEF2	mouse	Arhgef2	positive = toward the recruited state	2.35		RAS blockade users minus non-users	All diagnoses	Adjusted	0.133	-0.362	0.628	0.533	0.595	0.894	11.6	TRUE	2.05
Profile: recruited minus sham renin cells	ATF4	mouse	Atf4	positive = toward the recruited state	1.29		RAS blockade users minus non-users	All diagnoses	Adjusted	-0.259	-0.686	0.167	-1.21	0.231	0.661	11.9	FALSE	1.43
Profile: recruited minus sham renin cells	ATP2A2	mouse	Atp2a2	positive = toward the recruited state	0.771		RAS blockade users minus non-users	All diagnoses	Adjusted	-0.239	-0.76	0.282	-0.908	0.366	0.763	11.3	FALSE	0.859
Profile: recruited minus sham renin cells	BCAM	mouse	Bcam	positive = toward the recruited state	-1.07		RAS blockade users minus non-users	All diagnoses	Adjusted	-0.0777	-0.516	0.361	-0.351	0.726	0.894	11.9	TRUE	-0.935
Profile: recruited minus sham renin cells	BGN	mouse	Bgn	positive = toward the recruited state	-0.576		RAS blockade users minus non-users	All diagnoses	Adjusted	0.147	-0.281	0.575	0.682	0.497	0.826	12.4	FALSE	-0.69
Profile: recruited minus sham renin cells	CACNA1C	mouse	Cacna1c	positive = toward the recruited state	0.025		RAS blockade users minus non-users	All diagnoses	Adjusted	0.0947	-0.413	0.602	0.37	0.712	0.894	11.9	TRUE	0.0203
Profile: recruited minus sham renin cells	CALM3	mouse	Calm3	positive = toward the recruited state	0.233		RAS blockade users minus non-users	All diagnoses	Adjusted	-0.444	-0.953	0.0641	-1.73	0.0861	0.65	11.2	FALSE	0.274
Profile: recruited minus sham renin cells	CBX7	mouse	Cbx7	positive = toward the recruited state	-1.94		RAS blockade users minus non-users	All diagnoses	Adjusted	-0.222	-0.66	0.216	-1.01	0.317	0.69	11.9	TRUE	-1.41
Profile: recruited minus sham renin cells	CD248	mouse	Cd248	positive = toward the recruited state	0.483		RAS blockade users minus non-users	All diagnoses	Adjusted	0.0684	-0.441	0.577	0.266	0.791	0.926	11.4	TRUE	0.42
Profile: recruited minus sham renin cells	CD34	mouse	Cd34	positive = toward the recruited state	2.46		RAS blockade users minus non-users	All diagnoses	Adjusted	-0.0947	-0.55	0.361	-0.412	0.681	0.894	11.8	FALSE	1.57
Profile: recruited minus sham renin cells	CD46	mouse	Cd46	positive = toward the recruited state	0.162		RAS blockade users minus non-users	All diagnoses	Adjusted	-0.11	-0.466	0.246	-0.613	0.541	0.856	13.5	FALSE	0.117
Profile: recruited minus sham renin cells	CDK18	mouse	Cdk18	positive = toward the recruited state	0.852		RAS blockade users minus non-users	All diagnoses	Adjusted	0.158	-0.338	0.653	0.631	0.53	0.852	11.4	TRUE	0.684
Profile: recruited minus sham renin cells	CHD3	mouse	Chd3	positive = toward the recruited state	0.577		RAS blockade users minus non-users	All diagnoses	Adjusted	0.115	-0.342	0.572	0.498	0.619	0.894	11.9	TRUE	0.481
Profile: recruited minus sham renin cells	CLIC4	mouse	Clic4	positive = toward the recruited state	-1.32		RAS blockade users minus non-users	All diagnoses	Adjusted	0.101	-0.404	0.606	0.397	0.692	0.894	11.4	FALSE	-0.878
Profile: recruited minus sham renin cells	CLTC	mouse	Cltc	positive = toward the recruited state	1.96		RAS blockade users minus non-users	All diagnoses	Adjusted	0.000145	-0.457	0.457	0.000627	1	1	11.7	TRUE	2.58
Profile: recruited minus sham renin cells	COL18A1	mouse	Col18a1	positive = toward the recruited state	0.646		RAS blockade users minus non-users	All diagnoses	Adjusted	0.324	-0.0692	0.717	1.63	0.105	0.65	12.6	TRUE	0.934
Profile: recruited minus sham renin cells	COL23A1	mouse	Col23a1	positive = toward the recruited state	3.39		RAS blockade users minus non-users	All diagnoses	Adjusted	0.241	-0.196	0.678	1.09	0.277	0.672	11.5	TRUE	2.18
Profile: recruited minus sham renin cells	CPSF6	mouse	Cpsf6	positive = toward the recruited state	0.653		RAS blockade users minus non-users	All diagnoses	Adjusted	-0.0121	-0.444	0.419	-0.0558	0.956	0.982	12.3	FALSE	0.63
Profile: recruited minus sham renin cells	CSPG4	mouse	Cspg4	positive = toward the recruited state	0.324		RAS blockade users minus non-users	All diagnoses	Adjusted	0.108	-0.372	0.588	0.446	0.657	0.894	12	TRUE	0.34
Profile: recruited minus sham renin cells	CTNNB1	mouse	Ctnnb1	positive = toward the recruited state	0.658		RAS blockade users minus non-users	All diagnoses	Adjusted	-0.192	-0.722	0.339	-0.715	0.476	0.81	11.5	FALSE	0.89
Profile: recruited minus sham renin cells	DDX39B	mouse	Ddx39b	positive = toward the recruited state	-0.658		RAS blockade users minus non-users	All diagnoses	Adjusted	0.237	-0.186	0.659	1.11	0.269	0.664	13.1	FALSE	-0.593
Profile: recruited minus sham renin cells	DNAJC10	mouse	Dnajc10	positive = toward the recruited state	-0.287		RAS blockade users minus non-users	All diagnoses	Adjusted	-0.0818	-0.604	0.44	-0.311	0.757	0.903	11.2	TRUE	-0.274
Profile: recruited minus sham renin cells	EBF1	mouse	Ebf1	positive = toward the recruited state	-2.03		RAS blockade users minus non-users	All diagnoses	Adjusted	-0.0898	-0.524	0.344	-0.41	0.683	0.894	11.8	TRUE	-2.32
Profile: recruited minus sham renin cells	EDNRA	mouse	Ednra	positive = toward the recruited state	-1.11		RAS blockade users minus non-users	All diagnoses	Adjusted	-0.0788	-0.519	0.361	-0.355	0.723	0.894	12.1	TRUE	-0.795
Profile: recruited minus sham renin cells	EEF1G	mouse	Eef1g	positive = toward the recruited state	2.08		RAS blockade users minus non-users	All diagnoses	Adjusted	-0.174	-0.604	0.255	-0.804	0.423	0.807	13.2	FALSE	2.7
Profile: recruited minus sham renin cells	ENG	mouse	Eng	positive = toward the recruited state	-4.18		RAS blockade users minus non-users	All diagnoses	Adjusted	0.351	-0.138	0.84	1.42	0.157	0.656	12.7	FALSE	-2.69
Profile: recruited minus sham renin cells	EPAS1	mouse	Epas1	positive = toward the recruited state	0.721		RAS blockade users minus non-users	All diagnoses	Adjusted	0.252	-0.157	0.661	1.22	0.225	0.661	12.8	TRUE	1.11
Profile: recruited minus sham renin cells	EWSR1	mouse	Ewsr1	positive = toward the recruited state	0.888		RAS blockade users minus non-users	All diagnoses	Adjusted	0.114	-0.335	0.563	0.503	0.616	0.894	12.2	TRUE	0.956
Profile: recruited minus sham renin cells	FGFR1	mouse	Fgfr1	positive = toward the recruited state	1.4		RAS blockade users minus non-users	All diagnoses	Adjusted	-0.0162	-0.481	0.448	-0.0693	0.945	0.98	11.6	FALSE	1.36
Profile: recruited minus sham renin cells	FLNA	mouse	Flna	positive = toward the recruited state	1.3		RAS blockade users minus non-users	All diagnoses	Adjusted	0.0932	-0.336	0.523	0.43	0.668	0.894	12.8	TRUE	1.85
Profile: recruited minus sham renin cells	FN1	mouse	Fn1	positive = toward the recruited state	3.41		RAS blockade users minus non-users	All diagnoses	Adjusted	0.186	-0.387	0.759	0.643	0.521	0.852	13.8	TRUE	3.49
Profile: recruited minus sham renin cells	FNDC3A	mouse	Fndc3a	positive = toward the recruited state	0.835		RAS blockade users minus non-users	All diagnoses	Adjusted	0.00617	-0.454	0.467	0.0265	0.979	0.99	11.7	TRUE	0.741
Profile: recruited minus sham renin cells	FRZB	mouse	Frzb	positive = toward the recruited state	-1.7		RAS blockade users minus non-users	All diagnoses	Adjusted	-0.0764	-0.515	0.362	-0.345	0.73	0.894	12.2	TRUE	-1.4
Profile: recruited minus sham renin cells	GANAB	mouse	Ganab	positive = toward the recruited state	-1.11		RAS blockade users minus non-users	All diagnoses	Adjusted	0.0217	-0.457	0.5	0.0898	0.929	0.98	11.6	FALSE	-0.817
Profile: recruited minus sham renin cells	GAS6	mouse	Gas6	positive = toward the recruited state	-1.87		RAS blockade users minus non-users	All diagnoses	Adjusted	-0.349	-0.829	0.13	-1.44	0.152	0.656	11.6	TRUE	-1.46
Profile: recruited minus sham renin cells	GATA3	mouse	Gata3	positive = toward the recruited state	1.42		RAS blockade users minus non-users	All diagnoses	Adjusted	-0.179	-0.626	0.268	-0.795	0.429	0.807	12	FALSE	1.51
Profile: recruited minus sham renin cells	GJA5	mouse	Gja5	positive = toward the recruited state	1.33		RAS blockade users minus non-users	All diagnoses	Adjusted	-0.191	-0.664	0.282	-0.799	0.426	0.807	11.9	FALSE	1.4
Profile: recruited minus sham renin cells	GTF2I	mouse	Gtf2i	positive = toward the recruited state	0.742		RAS blockade users minus non-users	All diagnoses	Adjusted	-0.442	-0.958	0.0731	-1.7	0.0918	0.65	11.5	FALSE	0.803
Profile: recruited minus sham renin cells	HIF1A	mouse	Hif1a	positive = toward the recruited state	0.618		RAS blockade users minus non-users	All diagnoses	Adjusted	0.167	-0.268	0.602	0.762	0.447	0.807	12.6	TRUE	0.571
Profile: recruited minus sham renin cells	HNRNPD	mouse	Hnrnpd	positive = toward the recruited state	0.897		RAS blockade users minus non-users	All diagnoses	Adjusted	-0.0038	-0.37	0.363	-0.0206	0.984	0.99	12.4	FALSE	1.01
Profile: recruited minus sham renin cells	HNRNPH1	mouse	Hnrnph1	positive = toward the recruited state	0.0801		RAS blockade users minus non-users	All diagnoses	Adjusted	-0.2	-0.566	0.166	-1.08	0.282	0.673	13.1	FALSE	0.11
Profile: recruited minus sham renin cells	HNRNPM	mouse	Hnrnpm	positive = toward the recruited state	-0.54		RAS blockade users minus non-users	All diagnoses	Adjusted	-0.127	-0.613	0.358	-0.519	0.604	0.894	11.7	TRUE	-0.568
Profile: recruited minus sham renin cells	HNRNPUL1	mouse	Hnrnpul1	positive = toward the recruited state	0.484		RAS blockade users minus non-users	All diagnoses	Adjusted	0.375	-0.183	0.933	1.33	0.186	0.656	11.2	TRUE	0.34
Profile: recruited minus sham renin cells	IGF2R	mouse	Igf2r	positive = toward the recruited state	-0.806		RAS blockade users minus non-users	All diagnoses	Adjusted	0.305	-0.226	0.836	1.14	0.257	0.661	11.5	FALSE	-0.615
Profile: recruited minus sham renin cells	IL6ST	mouse	Il6st	positive = toward the recruited state	0.378		RAS blockade users minus non-users	All diagnoses	Adjusted	-0.313	-0.79	0.163	-1.3	0.195	0.656	11.7	FALSE	0.333
Profile: recruited minus sham renin cells	ILF3	mouse	Ilf3	positive = toward the recruited state	-0.0448		RAS blockade users minus non-users	All diagnoses	Adjusted	-0.416	-0.902	0.07	-1.7	0.0927	0.65	11.4	TRUE	-0.0277
Profile: recruited minus sham renin cells	JAG1	mouse	Jag1	positive = toward the recruited state	1.64		RAS blockade users minus non-users	All diagnoses	Adjusted	0.149	-0.36	0.659	0.581	0.562	0.876	11.7	TRUE	2.29
Profile: recruited minus sham renin cells	KCNA5	mouse	Kcna5	positive = toward the recruited state	-0.25		RAS blockade users minus non-users	All diagnoses	Adjusted	-0.0242	-0.589	0.54	-0.0851	0.932	0.98	11.3	TRUE	-0.203
Profile: recruited minus sham renin cells	KCNJ2	mouse	Kcnj2	positive = toward the recruited state	1.31		RAS blockade users minus non-users	All diagnoses	Adjusted	0.0454	-0.337	0.428	0.235	0.815	0.935	12.6	TRUE	1.01
Profile: recruited minus sham renin cells	LBH	mouse	Lbh	positive = toward the recruited state	-4.59		RAS blockade users minus non-users	All diagnoses	Adjusted	-0.785	-1.27	-0.301	-3.21	0.00172	0.255	13.1	TRUE	-4.92
Profile: recruited minus sham renin cells	LENG8	mouse	Leng8	positive = toward the recruited state	0.582		RAS blockade users minus non-users	All diagnoses	Adjusted	-0.275	-0.682	0.132	-1.34	0.184	0.656	13.2	FALSE	0.492
Profile: recruited minus sham renin cells	MAP4	mouse	Map4	positive = toward the recruited state	-0.0209		RAS blockade users minus non-users	All diagnoses	Adjusted	0.396	-0.112	0.904	1.54	0.126	0.65	11.5	FALSE	-0.0211
Profile: recruited minus sham renin cells	MCAM	mouse	Mcam	positive = toward the recruited state	2.11		RAS blockade users minus non-users	All diagnoses	Adjusted	0.0258	-0.413	0.464	0.116	0.907	0.978	12.2	TRUE	2.69
Profile: recruited minus sham renin cells	MECOM	mouse	Mecom	positive = toward the recruited state	0.412		RAS blockade users minus non-users	All diagnoses	Adjusted	-0.0466	-0.494	0.401	-0.206	0.837	0.942	12.2	FALSE	0.454
Profile: recruited minus sham renin cells	MEIS1	mouse	Meis1	positive = toward the recruited state	0.388		RAS blockade users minus non-users	All diagnoses	Adjusted	-0.392	-0.86	0.0761	-1.66	0.0998	0.65	11.9	FALSE	0.364
Profile: recruited minus sham renin cells	MFGE8	mouse	Mfge8	positive = toward the recruited state	0.00504		RAS blockade users minus non-users	All diagnoses	Adjusted	-0.321	-0.746	0.104	-1.5	0.138	0.65	12.1	FALSE	0.00657
Profile: recruited minus sham renin cells	MYH9	mouse	Myh9	positive = toward the recruited state	-0.29		RAS blockade users minus non-users	All diagnoses	Adjusted	-0.0461	-0.499	0.407	-0.202	0.841	0.942	11.8	TRUE	-0.238
Profile: recruited minus sham renin cells	MYLK	mouse	Mylk	positive = toward the recruited state	1.09		RAS blockade users minus non-users	All diagnoses	Adjusted	-0.332	-0.777	0.114	-1.47	0.144	0.65	11.9	FALSE	1.76
Profile: recruited minus sham renin cells	NCOR2	mouse	Ncor2	positive = toward the recruited state	-1.8		RAS blockade users minus non-users	All diagnoses	Adjusted	0.276	-0.214	0.767	1.12	0.267	0.664	11.6	FALSE	-1.24
Profile: recruited minus sham renin cells	NFATC4	mouse	Nfatc4	positive = toward the recruited state	-0.922		RAS blockade users minus non-users	All diagnoses	Adjusted	0.0819	-0.44	0.604	0.311	0.757	0.903	11.4	FALSE	-0.717
Profile: recruited minus sham renin cells	NONO	mouse	Nono	positive = toward the recruited state	0.236		RAS blockade users minus non-users	All diagnoses	Adjusted	-0.367	-0.823	0.0895	-1.59	0.114	0.65	11.4	FALSE	0.244
Profile: recruited minus sham renin cells	NOTCH2	mouse	Notch2	positive = toward the recruited state	1.8		RAS blockade users minus non-users	All diagnoses	Adjusted	-0.233	-0.671	0.205	-1.06	0.293	0.674	12.6	FALSE	1.68
Profile: recruited minus sham renin cells	NOTCH3	mouse	Notch3	positive = toward the recruited state	0.285		RAS blockade users minus non-users	All diagnoses	Adjusted	-0.15	-0.64	0.339	-0.609	0.543	0.856	12.1	FALSE	0.308
Profile: recruited minus sham renin cells	NPTN	mouse	Nptn	positive = toward the recruited state	0.523		RAS blockade users minus non-users	All diagnoses	Adjusted	0.34	-0.154	0.833	1.36	0.176	0.656	11.5	TRUE	0.716
Profile: recruited minus sham renin cells	NPY1R	mouse	Npy1r	positive = toward the recruited state	0.839		RAS blockade users minus non-users	All diagnoses	Adjusted	0.0865	-0.384	0.557	0.364	0.716	0.894	12	TRUE	0.621
Profile: recruited minus sham renin cells	NT5DC2	mouse	Nt5dc2	positive = toward the recruited state	-1.66		RAS blockade users minus non-users	All diagnoses	Adjusted	0.433	-0.00814	0.874	1.95	0.0543	0.65	12	FALSE	-1
Profile: recruited minus sham renin cells	NTN4	mouse	Ntn4	positive = toward the recruited state	1.32		RAS blockade users minus non-users	All diagnoses	Adjusted	-0.0941	-0.611	0.422	-0.361	0.719	0.894	11.7	FALSE	1.17
Profile: recruited minus sham renin cells	NUMA1	mouse	Numa1	positive = toward the recruited state	-2.98		RAS blockade users minus non-users	All diagnoses	Adjusted	-0.203	-0.676	0.27	-0.85	0.397	0.805	11.7	TRUE	-2.1
Profile: recruited minus sham renin cells	OGT	mouse	Ogt	positive = toward the recruited state	0.79		RAS blockade users minus non-users	All diagnoses	Adjusted	0.217	-0.211	0.646	1.01	0.317	0.69	12.4	TRUE	0.939
Profile: recruited minus sham renin cells	PABPC1L	mouse	Pabpc1l	positive = toward the recruited state	-3.53		RAS blockade users minus non-users	All diagnoses	Adjusted	-0.314	-0.784	0.155	-1.33	0.188	0.656	11.7	TRUE	-2.69
Profile: recruited minus sham renin cells	PAWR	mouse	Pawr	positive = toward the recruited state	2.07		RAS blockade users minus non-users	All diagnoses	Adjusted	-0.0908	-0.58	0.399	-0.368	0.714	0.894	11.7	FALSE	1.64
Profile: recruited minus sham renin cells	PCDH17	mouse	Pcdh17	positive = toward the recruited state	2.28		RAS blockade users minus non-users	All diagnoses	Adjusted	0.201	-0.346	0.748	0.729	0.468	0.807	11.5	TRUE	1.37
Profile: recruited minus sham renin cells	PDGFC	mouse	Pdgfc	positive = toward the recruited state	-0.429		RAS blockade users minus non-users	All diagnoses	Adjusted	0.636	0.106	1.17	2.38	0.0191	0.611	11.5	FALSE	-0.293
Profile: recruited minus sham renin cells	PDGFRB	mouse	Pdgfrb	positive = toward the recruited state	-1.22		RAS blockade users minus non-users	All diagnoses	Adjusted	0.254	-0.167	0.675	1.19	0.235	0.661	13.5	FALSE	-1.08
Profile: recruited minus sham renin cells	PDXDC1	mouse	Pdxdc1	positive = toward the recruited state	-0.146		RAS blockade users minus non-users	All diagnoses	Adjusted	0.0311	-0.431	0.493	0.133	0.894	0.973	11.7	FALSE	-0.128
Profile: recruited minus sham renin cells	PHLDB2	mouse	Phldb2	positive = toward the recruited state	2.5		RAS blockade users minus non-users	All diagnoses	Adjusted	-0.348	-0.806	0.11	-1.5	0.135	0.65	11.6	FALSE	2.76
Profile: recruited minus sham renin cells	PLEC	mouse	Plec	positive = toward the recruited state	-1.95		RAS blockade users minus non-users	All diagnoses	Adjusted	-0.0868	-0.585	0.411	-0.345	0.731	0.894	11.6	TRUE	-1.49
Profile: recruited minus sham renin cells	PLN	mouse	Pln	positive = toward the recruited state	-0.673		RAS blockade users minus non-users	All diagnoses	Adjusted	-0.295	-0.805	0.214	-1.15	0.253	0.661	12	TRUE	-0.893
Profile: recruited minus sham renin cells	PLS3	mouse	Pls3	positive = toward the recruited state	-1.51		RAS blockade users minus non-users	All diagnoses	Adjusted	0.0556	-0.383	0.494	0.252	0.802	0.927	11.8	FALSE	-1.99
Profile: recruited minus sham renin cells	PLXNB2	mouse	Plxnb2	positive = toward the recruited state	1.69		RAS blockade users minus non-users	All diagnoses	Adjusted	0.312	-0.126	0.75	1.41	0.161	0.656	11.9	TRUE	1.4
Profile: recruited minus sham renin cells	POGZ	mouse	Pogz	positive = toward the recruited state	-2.06		RAS blockade users minus non-users	All diagnoses	Adjusted	-0.44	-0.937	0.0572	-1.75	0.0823	0.65	11.4	TRUE	-1.54
Profile: recruited minus sham renin cells	POSTN	mouse	Postn	positive = toward the recruited state	-5.29		RAS blockade users minus non-users	All diagnoses	Adjusted	0.0281	-0.473	0.529	0.111	0.912	0.978	11.9	FALSE	-2.93
Profile: recruited minus sham renin cells	PPFIA4	mouse	Ppfia4	positive = toward the recruited state	-4.09		RAS blockade users minus non-users	All diagnoses	Adjusted	-0.247	-0.726	0.232	-1.02	0.309	0.69	12.5	TRUE	-2.58
Profile: recruited minus sham renin cells	PRKAR1A	mouse	Prkar1a	positive = toward the recruited state	0.131		RAS blockade users minus non-users	All diagnoses	Adjusted	0.392	-0.0491	0.832	1.76	0.081	0.65	11.8	TRUE	0.197
Profile: recruited minus sham renin cells	PRPF8	mouse	Prpf8	positive = toward the recruited state	0.335		RAS blockade users minus non-users	All diagnoses	Adjusted	0.184	-0.318	0.687	0.726	0.469	0.807	11.4	TRUE	0.305
Profile: recruited minus sham renin cells	PRPSAP1	mouse	Prpsap1	positive = toward the recruited state	0.606		RAS blockade users minus non-users	All diagnoses	Adjusted	-0.508	-1	-0.015	-2.04	0.0435	0.65	11.3	FALSE	0.597
Profile: recruited minus sham renin cells	PTH1R	mouse	Pth1r	positive = toward the recruited state	0.574		RAS blockade users minus non-users	All diagnoses	Adjusted	0.297	-0.198	0.792	1.19	0.237	0.661	11.6	TRUE	0.627
Profile: recruited minus sham renin cells	PTP4A3	mouse	Ptp4a3	positive = toward the recruited state	-0.575		RAS blockade users minus non-users	All diagnoses	Adjusted	0.189	-0.305	0.684	0.758	0.45	0.807	12.1	FALSE	-0.835
Profile: recruited minus sham renin cells	RAC1	mouse	Rac1	positive = toward the recruited state	1.66		RAS blockade users minus non-users	All diagnoses	Adjusted	0.353	-0.112	0.817	1.5	0.135	0.65	12	TRUE	2.16
Profile: recruited minus sham renin cells	RAP1A	mouse	Rap1a	positive = toward the recruited state	-1.02		RAS blockade users minus non-users	All diagnoses	Adjusted	-0.107	-0.591	0.377	-0.437	0.663	0.894	11.4	TRUE	-1.18
Profile: recruited minus sham renin cells	RAPGEF3	mouse	Rapgef3	positive = toward the recruited state	1.26		RAS blockade users minus non-users	All diagnoses	Adjusted	0.0114	-0.517	0.54	0.0428	0.966	0.986	11.6	TRUE	1.11
Profile: recruited minus sham renin cells	RBPMS	mouse	Rbpms	positive = toward the recruited state	-0.607		RAS blockade users minus non-users	All diagnoses	Adjusted	0.491	-0.0282	1.01	1.87	0.0636	0.65	11.6	FALSE	-0.809
Profile: recruited minus sham renin cells	ROCK1	mouse	Rock1	positive = toward the recruited state	0.248		RAS blockade users minus non-users	All diagnoses	Adjusted	-0.166	-0.639	0.307	-0.696	0.488	0.821	11.4	FALSE	0.352
Profile: recruited minus sham renin cells	S1PR3	mouse	S1pr3	positive = toward the recruited state	1.14		RAS blockade users minus non-users	All diagnoses	Adjusted	-0.353	-0.883	0.178	-1.32	0.191	0.656	11.4	FALSE	1.44
Profile: recruited minus sham renin cells	SDHA	mouse	Sdha	positive = toward the recruited state	0.856		RAS blockade users minus non-users	All diagnoses	Adjusted	-0.0138	-0.426	0.398	-0.0664	0.947	0.98	12.1	FALSE	1.19
Profile: recruited minus sham renin cells	SENP6	mouse	Senp6	positive = toward the recruited state	-0.96		RAS blockade users minus non-users	All diagnoses	Adjusted	-0.296	-0.784	0.193	-1.2	0.233	0.661	11.4	TRUE	-0.904
Profile: recruited minus sham renin cells	SF3B1	mouse	Sf3b1	positive = toward the recruited state	0.215		RAS blockade users minus non-users	All diagnoses	Adjusted	0.331	-0.0718	0.733	1.63	0.106	0.65	12.8	TRUE	0.266
Profile: recruited minus sham renin cells	SFPQ	mouse	Sfpq	positive = toward the recruited state	1.58		RAS blockade users minus non-users	All diagnoses	Adjusted	0.171	-0.253	0.594	0.798	0.427	0.807	12	TRUE	2.1
Profile: recruited minus sham renin cells	SLIT3	mouse	Slit3	positive = toward the recruited state	1.57		RAS blockade users minus non-users	All diagnoses	Adjusted	-0.102	-0.563	0.36	-0.436	0.663	0.894	11.7	FALSE	1.33
Profile: recruited minus sham renin cells	SOD1	mouse	Sod1	positive = toward the recruited state	1.54		RAS blockade users minus non-users	All diagnoses	Adjusted	0.035	-0.438	0.508	0.147	0.884	0.969	11.6	TRUE	2.22
Profile: recruited minus sham renin cells	SOD3	mouse	Sod3	positive = toward the recruited state	-0.743		RAS blockade users minus non-users	All diagnoses	Adjusted	-0.176	-0.655	0.302	-0.73	0.467	0.807	12	TRUE	-0.583
Profile: recruited minus sham renin cells	SPTBN1	mouse	Sptbn1	positive = toward the recruited state	0.419		RAS blockade users minus non-users	All diagnoses	Adjusted	-0.277	-0.753	0.199	-1.15	0.252	0.661	11.9	FALSE	0.562
Profile: recruited minus sham renin cells	SRSF1	mouse	Srsf1	positive = toward the recruited state	1.03		RAS blockade users minus non-users	All diagnoses	Adjusted	-0.257	-0.733	0.219	-1.07	0.287	0.674	11.8	FALSE	1.27
Profile: recruited minus sham renin cells	SUGP2	mouse	Sugp2	positive = toward the recruited state	0.961		RAS blockade users minus non-users	All diagnoses	Adjusted	0.152	-0.322	0.627	0.636	0.526	0.852	11.4	TRUE	0.742
Profile: recruited minus sham renin cells	TARDBP	mouse	Tardbp	positive = toward the recruited state	1.1		RAS blockade users minus non-users	All diagnoses	Adjusted	-0.163	-0.598	0.272	-0.742	0.46	0.807	11.7	FALSE	1.34
Profile: recruited minus sham renin cells	TBX2	mouse	Tbx2	positive = toward the recruited state	-0.518		RAS blockade users minus non-users	All diagnoses	Adjusted	-0.072	-0.443	0.3	-0.384	0.702	0.894	13.3	TRUE	-0.519
Profile: recruited minus sham renin cells	TINAGL1	mouse	Tinagl1	positive = toward the recruited state	-1.59		RAS blockade users minus non-users	All diagnoses	Adjusted	0.387	0.0353	0.738	2.18	0.0313	0.65	13.5	FALSE	-1.99
Profile: recruited minus sham renin cells	TNS2	mouse	Tns2	positive = toward the recruited state	1.84		RAS blockade users minus non-users	All diagnoses	Adjusted	0.119	-0.329	0.566	0.525	0.601	0.894	11.9	TRUE	2
Profile: recruited minus sham renin cells	TRPM3	mouse	Trpm3	positive = toward the recruited state	-4.56		RAS blockade users minus non-users	All diagnoses	Adjusted	0.469	0.0936	0.844	2.48	0.0148	0.611	13.3	FALSE	-2.98
Profile: recruited minus sham renin cells	TUBB	mouse	Tubb5	positive = toward the recruited state	1.62		RAS blockade users minus non-users	All diagnoses	Adjusted	-0.572	-1.06	-0.082	-2.31	0.0226	0.611	11.5	FALSE	1.86
Profile: recruited minus sham renin cells	UBE2D3	mouse	Ube2d3	positive = toward the recruited state	0.609		RAS blockade users minus non-users	All diagnoses	Adjusted	-0.244	-0.744	0.255	-0.969	0.335	0.718	11.5	FALSE	0.82
Profile: recruited minus sham renin cells	VIM	mouse	Vim	positive = toward the recruited state	2.26		RAS blockade users minus non-users	All diagnoses	Adjusted	-0.452	-0.845	-0.0585	-2.28	0.0248	0.611	13	FALSE	3.17
Profile: recruited minus sham renin cells	WDR26	mouse	Wdr26	positive = toward the recruited state	0.192		RAS blockade users minus non-users	All diagnoses	Adjusted	-0.0431	-0.504	0.418	-0.185	0.853	0.95	11.4	FALSE	0.194
Profile: recruited minus sham renin cells	WFDC1	mouse	Wfdc1	positive = toward the recruited state	-0.805		RAS blockade users minus non-users	All diagnoses	Adjusted	-0.302	-0.747	0.143	-1.34	0.182	0.656	12.6	TRUE	-0.635
Profile: recruited minus sham renin cells	XPO1	mouse	Xpo1	positive = toward the recruited state	0.317		RAS blockade users minus non-users	All diagnoses	Adjusted	0.122	-0.394	0.637	0.469	0.64	0.894	11.3	TRUE	0.326
Profile: recruited minus sham renin cells	YWHAZ	mouse	Ywhaz	positive = toward the recruited state	-1.15		RAS blockade users minus non-users	All diagnoses	Adjusted	-0.172	-0.637	0.293	-0.732	0.466	0.807	11.5	TRUE	-1.35
Profile: low- minus high-perfusion-pressure kidney	ABCC8	mouse	Abcc8	positive = toward the low-pressure state	1.28		RAS blockade users minus non-users	All diagnoses	Adjusted	0.522	-0.0197	1.06	1.91	0.0588	0.65	12	TRUE	1.7
Profile: low- minus high-perfusion-pressure kidney	ACACB	mouse	Acacb	positive = toward the low-pressure state	-1.19		RAS blockade users minus non-users	All diagnoses	Adjusted	0.303	-0.197	0.803	1.2	0.232	0.661	11.7	FALSE	-1.96
Profile: low- minus high-perfusion-pressure kidney	ACTA2	mouse	Acta2	positive = toward the low-pressure state	-0.0472		RAS blockade users minus non-users	All diagnoses	Adjusted	-0.269	-0.723	0.185	-1.17	0.243	0.661	13.1	TRUE	-0.226
Profile: low- minus high-perfusion-pressure kidney	ACTN4	mouse	Actn4	positive = toward the low-pressure state	0.339		RAS blockade users minus non-users	All diagnoses	Adjusted	-0.312	-0.789	0.165	-1.29	0.198	0.656	11.7	FALSE	0.806
Profile: low- minus high-perfusion-pressure kidney	ADGRA2	mouse	Adgra2	positive = toward the low-pressure state	-0.494		RAS blockade users minus non-users	All diagnoses	Adjusted	0.293	-0.161	0.746	1.28	0.204	0.656	11.8	FALSE	-0.561
Profile: low- minus high-perfusion-pressure kidney	ADORA1	mouse	Adora1	positive = toward the low-pressure state	-0.241		RAS blockade users minus non-users	All diagnoses	Adjusted	-0.116	-0.537	0.304	-0.549	0.584	0.891	12.1	TRUE	-0.407
Profile: low- minus high-perfusion-pressure kidney	AFAP1L2	mouse	Afap1l2	positive = toward the low-pressure state	-0.265		RAS blockade users minus non-users	All diagnoses	Adjusted	-0.0159	-0.47	0.438	-0.0692	0.945	0.98	11.7	TRUE	-0.639
Profile: low- minus high-perfusion-pressure kidney	ALG11	mouse	Alg11	positive = toward the low-pressure state	-2.14		RAS blockade users minus non-users	All diagnoses	Adjusted	0.415	-0.142	0.972	1.48	0.143	0.65	11.5	FALSE	-2.98
Profile: low- minus high-perfusion-pressure kidney	ANO1	mouse	Ano1	positive = toward the low-pressure state	0.0135		RAS blockade users minus non-users	All diagnoses	Adjusted	0.187	-0.297	0.67	0.765	0.446	0.807	11.8	TRUE	0.0383
Profile: low- minus high-perfusion-pressure kidney	APP	mouse	App	positive = toward the low-pressure state	-0.145		RAS blockade users minus non-users	All diagnoses	Adjusted	0.178	-0.283	0.639	0.764	0.446	0.807	12.5	FALSE	-0.575
Profile: low- minus high-perfusion-pressure kidney	ARF1	mouse	Arf1	positive = toward the low-pressure state	0.286		RAS blockade users minus non-users	All diagnoses	Adjusted	0.417	-0.103	0.937	1.59	0.115	0.65	11.2	TRUE	1.11
Profile: low- minus high-perfusion-pressure kidney	ARHGEF2	mouse	Arhgef2	positive = toward the low-pressure state	-0.0223		RAS blockade users minus non-users	All diagnoses	Adjusted	0.133	-0.362	0.628	0.533	0.595	0.894	11.6	FALSE	-0.0452
Profile: low- minus high-perfusion-pressure kidney	ATF4	mouse	Atf4	positive = toward the low-pressure state	0.473		RAS blockade users minus non-users	All diagnoses	Adjusted	-0.259	-0.686	0.167	-1.21	0.231	0.661	11.9	FALSE	1.14
Profile: low- minus high-perfusion-pressure kidney	ATP2A2	mouse	Atp2a2	positive = toward the low-pressure state	0.461		RAS blockade users minus non-users	All diagnoses	Adjusted	-0.239	-0.76	0.282	-0.908	0.366	0.763	11.3	FALSE	1.3
Profile: low- minus high-perfusion-pressure kidney	BCAM	mouse	Bcam	positive = toward the low-pressure state	-0.614		RAS blockade users minus non-users	All diagnoses	Adjusted	-0.0777	-0.516	0.361	-0.351	0.726	0.894	11.9	TRUE	-1.12
Profile: low- minus high-perfusion-pressure kidney	BGN	mouse	Bgn	positive = toward the low-pressure state	-0.217		RAS blockade users minus non-users	All diagnoses	Adjusted	0.147	-0.281	0.575	0.682	0.497	0.826	12.4	FALSE	-0.778
Profile: low- minus high-perfusion-pressure kidney	CACNA1C	mouse	Cacna1c	positive = toward the low-pressure state	-0.153		RAS blockade users minus non-users	All diagnoses	Adjusted	0.0947	-0.413	0.602	0.37	0.712	0.894	11.9	FALSE	-0.318
Profile: low- minus high-perfusion-pressure kidney	CALM3	mouse	Calm3	positive = toward the low-pressure state	0.195		RAS blockade users minus non-users	All diagnoses	Adjusted	-0.444	-0.953	0.0641	-1.73	0.0861	0.65	11.2	FALSE	0.747
Profile: low- minus high-perfusion-pressure kidney	CBX7	mouse	Cbx7	positive = toward the low-pressure state	-0.289		RAS blockade users minus non-users	All diagnoses	Adjusted	-0.222	-0.66	0.216	-1.01	0.317	0.69	11.9	TRUE	-0.288
Profile: low- minus high-perfusion-pressure kidney	CD248	mouse	Cd248	positive = toward the low-pressure state	-0.58		RAS blockade users minus non-users	All diagnoses	Adjusted	0.0684	-0.441	0.577	0.266	0.791	0.926	11.4	FALSE	-1.05
Profile: low- minus high-perfusion-pressure kidney	CD34	mouse	Cd34	positive = toward the low-pressure state	0.296		RAS blockade users minus non-users	All diagnoses	Adjusted	-0.0947	-0.55	0.361	-0.412	0.681	0.894	11.8	FALSE	0.381
Profile: low- minus high-perfusion-pressure kidney	CD46	mouse	Cd46	positive = toward the low-pressure state	-0.508		RAS blockade users minus non-users	All diagnoses	Adjusted	-0.11	-0.466	0.246	-0.613	0.541	0.856	13.5	TRUE	-0.782
Profile: low- minus high-perfusion-pressure kidney	CDK18	mouse	Cdk18	positive = toward the low-pressure state	-0.0866		RAS blockade users minus non-users	All diagnoses	Adjusted	0.158	-0.338	0.653	0.631	0.53	0.852	11.4	FALSE	-0.15
Profile: low- minus high-perfusion-pressure kidney	CHD3	mouse	Chd3	positive = toward the low-pressure state	0.653		RAS blockade users minus non-users	All diagnoses	Adjusted	0.115	-0.342	0.572	0.498	0.619	0.894	11.9	TRUE	1.3
Profile: low- minus high-perfusion-pressure kidney	CLIC4	mouse	Clic4	positive = toward the low-pressure state	0.584		RAS blockade users minus non-users	All diagnoses	Adjusted	0.101	-0.404	0.606	0.397	0.692	0.894	11.4	TRUE	2.05
Profile: low- minus high-perfusion-pressure kidney	CLTC	mouse	Cltc	positive = toward the low-pressure state	0.474		RAS blockade users minus non-users	All diagnoses	Adjusted	0.000145	-0.457	0.457	0.000627	1	1	11.7	TRUE	1.46
Profile: low- minus high-perfusion-pressure kidney	COL18A1	mouse	Col18a1	positive = toward the low-pressure state	0.255		RAS blockade users minus non-users	All diagnoses	Adjusted	0.324	-0.0692	0.717	1.63	0.105	0.65	12.6	TRUE	1.13
Profile: low- minus high-perfusion-pressure kidney	COL23A1	mouse	Col23a1	positive = toward the low-pressure state	2.49		RAS blockade users minus non-users	All diagnoses	Adjusted	0.241	-0.196	0.678	1.09	0.277	0.672	11.5	TRUE	1.89
Profile: low- minus high-perfusion-pressure kidney	CPSF6	mouse	Cpsf6	positive = toward the low-pressure state	-1.11		RAS blockade users minus non-users	All diagnoses	Adjusted	-0.0121	-0.444	0.419	-0.0558	0.956	0.982	12.3	TRUE	-1.87
Profile: low- minus high-perfusion-pressure kidney	CSPG4	mouse	Cspg4	positive = toward the low-pressure state	-0.116		RAS blockade users minus non-users	All diagnoses	Adjusted	0.108	-0.372	0.588	0.446	0.657	0.894	12	FALSE	-0.299
Profile: low- minus high-perfusion-pressure kidney	CTNNB1	mouse	Ctnnb1	positive = toward the low-pressure state	-0.0382		RAS blockade users minus non-users	All diagnoses	Adjusted	-0.192	-0.722	0.339	-0.715	0.476	0.81	11.5	TRUE	-0.137
Profile: low- minus high-perfusion-pressure kidney	DDX39B	mouse	Ddx39b	positive = toward the low-pressure state	0.223		RAS blockade users minus non-users	All diagnoses	Adjusted	0.237	-0.186	0.659	1.11	0.269	0.664	13.1	TRUE	0.632
Profile: low- minus high-perfusion-pressure kidney	DNAJC10	mouse	Dnajc10	positive = toward the low-pressure state	-0.425		RAS blockade users minus non-users	All diagnoses	Adjusted	-0.0818	-0.604	0.44	-0.311	0.757	0.903	11.2	TRUE	-0.828
Profile: low- minus high-perfusion-pressure kidney	EBF1	mouse	Ebf1	positive = toward the low-pressure state	-0.0685		RAS blockade users minus non-users	All diagnoses	Adjusted	-0.0898	-0.524	0.344	-0.41	0.683	0.894	11.8	TRUE	-0.254
Profile: low- minus high-perfusion-pressure kidney	EDNRA	mouse	Ednra	positive = toward the low-pressure state	0.0726		RAS blockade users minus non-users	All diagnoses	Adjusted	-0.0788	-0.519	0.361	-0.355	0.723	0.894	12.1	FALSE	0.241
Profile: low- minus high-perfusion-pressure kidney	EEF1G	mouse	Eef1g	positive = toward the low-pressure state	0.471		RAS blockade users minus non-users	All diagnoses	Adjusted	-0.174	-0.604	0.255	-0.804	0.423	0.807	13.2	FALSE	1.36
Profile: low- minus high-perfusion-pressure kidney	ENG	mouse	Eng	positive = toward the low-pressure state	0.26		RAS blockade users minus non-users	All diagnoses	Adjusted	0.351	-0.138	0.84	1.42	0.157	0.656	12.7	TRUE	0.287
Profile: low- minus high-perfusion-pressure kidney	EPAS1	mouse	Epas1	positive = toward the low-pressure state	0.162		RAS blockade users minus non-users	All diagnoses	Adjusted	0.252	-0.157	0.661	1.22	0.225	0.661	12.8	TRUE	0.674
Profile: low- minus high-perfusion-pressure kidney	EWSR1	mouse	Ewsr1	positive = toward the low-pressure state	-0.152		RAS blockade users minus non-users	All diagnoses	Adjusted	0.114	-0.335	0.563	0.503	0.616	0.894	12.2	FALSE	-0.428
Profile: low- minus high-perfusion-pressure kidney	FGFR1	mouse	Fgfr1	positive = toward the low-pressure state	0.145		RAS blockade users minus non-users	All diagnoses	Adjusted	-0.0162	-0.481	0.448	-0.0693	0.945	0.98	11.6	FALSE	0.275
Profile: low- minus high-perfusion-pressure kidney	FLNA	mouse	Flna	positive = toward the low-pressure state	-0.101		RAS blockade users minus non-users	All diagnoses	Adjusted	0.0932	-0.336	0.523	0.43	0.668	0.894	12.8	FALSE	-0.29
Profile: low- minus high-perfusion-pressure kidney	FN1	mouse	Fn1	positive = toward the low-pressure state	-0.52		RAS blockade users minus non-users	All diagnoses	Adjusted	0.186	-0.387	0.759	0.643	0.521	0.852	13.8	FALSE	-0.759
Profile: low- minus high-perfusion-pressure kidney	FNDC3A	mouse	Fndc3a	positive = toward the low-pressure state	-0.527		RAS blockade users minus non-users	All diagnoses	Adjusted	0.00617	-0.454	0.467	0.0265	0.979	0.99	11.7	FALSE	-1.12
Profile: low- minus high-perfusion-pressure kidney	FRZB	mouse	Frzb	positive = toward the low-pressure state	-0.0374		RAS blockade users minus non-users	All diagnoses	Adjusted	-0.0764	-0.515	0.362	-0.345	0.73	0.894	12.2	TRUE	-0.0221
Profile: low- minus high-perfusion-pressure kidney	GANAB	mouse	Ganab	positive = toward the low-pressure state	-0.138		RAS blockade users minus non-users	All diagnoses	Adjusted	0.0217	-0.457	0.5	0.0898	0.929	0.98	11.6	FALSE	-0.297
Profile: low- minus high-perfusion-pressure kidney	GAS6	mouse	Gas6	positive = toward the low-pressure state	-0.903		RAS blockade users minus non-users	All diagnoses	Adjusted	-0.349	-0.829	0.13	-1.44	0.152	0.656	11.6	TRUE	-1.17
Profile: low- minus high-perfusion-pressure kidney	GATA3	mouse	Gata3	positive = toward the low-pressure state	0.0655		RAS blockade users minus non-users	All diagnoses	Adjusted	-0.179	-0.626	0.268	-0.795	0.429	0.807	12	FALSE	0.146
Profile: low- minus high-perfusion-pressure kidney	GJA5	mouse	Gja5	positive = toward the low-pressure state	1.21		RAS blockade users minus non-users	All diagnoses	Adjusted	-0.191	-0.664	0.282	-0.799	0.426	0.807	11.9	FALSE	2.66
Profile: low- minus high-perfusion-pressure kidney	GTF2I	mouse	Gtf2i	positive = toward the low-pressure state	0.146		RAS blockade users minus non-users	All diagnoses	Adjusted	-0.442	-0.958	0.0731	-1.7	0.0918	0.65	11.5	FALSE	0.383
Profile: low- minus high-perfusion-pressure kidney	HIF1A	mouse	Hif1a	positive = toward the low-pressure state	0.483		RAS blockade users minus non-users	All diagnoses	Adjusted	0.167	-0.268	0.602	0.762	0.447	0.807	12.6	TRUE	1.42
Profile: low- minus high-perfusion-pressure kidney	HNRNPD	mouse	Hnrnpd	positive = toward the low-pressure state	0.203		RAS blockade users minus non-users	All diagnoses	Adjusted	-0.0038	-0.37	0.363	-0.0206	0.984	0.99	12.4	FALSE	0.549
Profile: low- minus high-perfusion-pressure kidney	HNRNPH1	mouse	Hnrnph1	positive = toward the low-pressure state	0.54		RAS blockade users minus non-users	All diagnoses	Adjusted	-0.2	-0.566	0.166	-1.08	0.282	0.673	13.1	FALSE	2.02
Profile: low- minus high-perfusion-pressure kidney	HNRNPM	mouse	Hnrnpm	positive = toward the low-pressure state	-0.0319		RAS blockade users minus non-users	All diagnoses	Adjusted	-0.127	-0.613	0.358	-0.519	0.604	0.894	11.7	TRUE	-0.103
Profile: low- minus high-perfusion-pressure kidney	HNRNPUL1	mouse	Hnrnpul1	positive = toward the low-pressure state	0.056		RAS blockade users minus non-users	All diagnoses	Adjusted	0.375	-0.183	0.933	1.33	0.186	0.656	11.2	TRUE	0.0858
Profile: low- minus high-perfusion-pressure kidney	IGF2R	mouse	Igf2r	positive = toward the low-pressure state	-0.645		RAS blockade users minus non-users	All diagnoses	Adjusted	0.305	-0.226	0.836	1.14	0.257	0.661	11.5	FALSE	-0.374
Profile: low- minus high-perfusion-pressure kidney	IL6ST	mouse	Il6st	positive = toward the low-pressure state	0.844		RAS blockade users minus non-users	All diagnoses	Adjusted	-0.313	-0.79	0.163	-1.3	0.195	0.656	11.7	FALSE	1.93
Profile: low- minus high-perfusion-pressure kidney	ILF3	mouse	Ilf3	positive = toward the low-pressure state	0.83		RAS blockade users minus non-users	All diagnoses	Adjusted	-0.416	-0.902	0.07	-1.7	0.0927	0.65	11.4	FALSE	1.6
Profile: low- minus high-perfusion-pressure kidney	JAG1	mouse	Jag1	positive = toward the low-pressure state	0.201		RAS blockade users minus non-users	All diagnoses	Adjusted	0.149	-0.36	0.659	0.581	0.562	0.876	11.7	TRUE	0.451
Profile: low- minus high-perfusion-pressure kidney	KCNA5	mouse	Kcna5	positive = toward the low-pressure state	-0.376		RAS blockade users minus non-users	All diagnoses	Adjusted	-0.0242	-0.589	0.54	-0.0851	0.932	0.98	11.3	TRUE	-0.863
Profile: low- minus high-perfusion-pressure kidney	KCNJ2	mouse	Kcnj2	positive = toward the low-pressure state	-0.897		RAS blockade users minus non-users	All diagnoses	Adjusted	0.0454	-0.337	0.428	0.235	0.815	0.935	12.6	FALSE	-2.28
Profile: low- minus high-perfusion-pressure kidney	LBH	mouse	Lbh	positive = toward the low-pressure state	-0.137		RAS blockade users minus non-users	All diagnoses	Adjusted	-0.785	-1.27	-0.301	-3.21	0.00172	0.255	13.1	TRUE	-0.575
Profile: low- minus high-perfusion-pressure kidney	LENG8	mouse	Leng8	positive = toward the low-pressure state	0.0202		RAS blockade users minus non-users	All diagnoses	Adjusted	-0.275	-0.682	0.132	-1.34	0.184	0.656	13.2	FALSE	0.0501
Profile: low- minus high-perfusion-pressure kidney	MAP4	mouse	Map4	positive = toward the low-pressure state	-0.016		RAS blockade users minus non-users	All diagnoses	Adjusted	0.396	-0.112	0.904	1.54	0.126	0.65	11.5	FALSE	-0.0397
Profile: low- minus high-perfusion-pressure kidney	MCAM	mouse	Mcam	positive = toward the low-pressure state	0.168		RAS blockade users minus non-users	All diagnoses	Adjusted	0.0258	-0.413	0.464	0.116	0.907	0.978	12.2	TRUE	0.472
Profile: low- minus high-perfusion-pressure kidney	MECOM	mouse	Mecom	positive = toward the low-pressure state	0.542		RAS blockade users minus non-users	All diagnoses	Adjusted	-0.0466	-0.494	0.401	-0.206	0.837	0.942	12.2	FALSE	1.61
Profile: low- minus high-perfusion-pressure kidney	MEIS1	mouse	Meis1	positive = toward the low-pressure state	0.509		RAS blockade users minus non-users	All diagnoses	Adjusted	-0.392	-0.86	0.0761	-1.66	0.0998	0.65	11.9	FALSE	1.26
Profile: low- minus high-perfusion-pressure kidney	MFGE8	mouse	Mfge8	positive = toward the low-pressure state	-0.0366		RAS blockade users minus non-users	All diagnoses	Adjusted	-0.321	-0.746	0.104	-1.5	0.138	0.65	12.1	TRUE	-0.132
Profile: low- minus high-perfusion-pressure kidney	MYH9	mouse	Myh9	positive = toward the low-pressure state	0.188		RAS blockade users minus non-users	All diagnoses	Adjusted	-0.0461	-0.499	0.407	-0.202	0.841	0.942	11.8	FALSE	0.285
Profile: low- minus high-perfusion-pressure kidney	MYLK	mouse	Mylk	positive = toward the low-pressure state	0.241		RAS blockade users minus non-users	All diagnoses	Adjusted	-0.332	-0.777	0.114	-1.47	0.144	0.65	11.9	FALSE	1.17
Profile: low- minus high-perfusion-pressure kidney	NCOR2	mouse	Ncor2	positive = toward the low-pressure state	0.95		RAS blockade users minus non-users	All diagnoses	Adjusted	0.276	-0.214	0.767	1.12	0.267	0.664	11.6	TRUE	1.27
Profile: low- minus high-perfusion-pressure kidney	NFATC4	mouse	Nfatc4	positive = toward the low-pressure state	0.981		RAS blockade users minus non-users	All diagnoses	Adjusted	0.0819	-0.44	0.604	0.311	0.757	0.903	11.4	TRUE	1.75
Profile: low- minus high-perfusion-pressure kidney	NONO	mouse	Nono	positive = toward the low-pressure state	0.565		RAS blockade users minus non-users	All diagnoses	Adjusted	-0.367	-0.823	0.0895	-1.59	0.114	0.65	11.4	FALSE	1.34
Profile: low- minus high-perfusion-pressure kidney	NOTCH2	mouse	Notch2	positive = toward the low-pressure state	0.723		RAS blockade users minus non-users	All diagnoses	Adjusted	-0.233	-0.671	0.205	-1.06	0.293	0.674	12.6	FALSE	1.33
Profile: low- minus high-perfusion-pressure kidney	NOTCH3	mouse	Notch3	positive = toward the low-pressure state	-0.101		RAS blockade users minus non-users	All diagnoses	Adjusted	-0.15	-0.64	0.339	-0.609	0.543	0.856	12.1	TRUE	-0.294
Profile: low- minus high-perfusion-pressure kidney	NPTN	mouse	Nptn	positive = toward the low-pressure state	0.00967		RAS blockade users minus non-users	All diagnoses	Adjusted	0.34	-0.154	0.833	1.36	0.176	0.656	11.5	TRUE	0.0409
Profile: low- minus high-perfusion-pressure kidney	NPY1R	mouse	Npy1r	positive = toward the low-pressure state	-0.885		RAS blockade users minus non-users	All diagnoses	Adjusted	0.0865	-0.384	0.557	0.364	0.716	0.894	12	FALSE	-1.88
Profile: low- minus high-perfusion-pressure kidney	NT5DC2	mouse	Nt5dc2	positive = toward the low-pressure state	-0.287		RAS blockade users minus non-users	All diagnoses	Adjusted	0.433	-0.00814	0.874	1.95	0.0543	0.65	12	FALSE	-0.438
Profile: low- minus high-perfusion-pressure kidney	NTN4	mouse	Ntn4	positive = toward the low-pressure state	0.0137		RAS blockade users minus non-users	All diagnoses	Adjusted	-0.0941	-0.611	0.422	-0.361	0.719	0.894	11.7	FALSE	0.0296
Profile: low- minus high-perfusion-pressure kidney	NUMA1	mouse	Numa1	positive = toward the low-pressure state	-0.257		RAS blockade users minus non-users	All diagnoses	Adjusted	-0.203	-0.676	0.27	-0.85	0.397	0.805	11.7	TRUE	-0.584
Profile: low- minus high-perfusion-pressure kidney	OGT	mouse	Ogt	positive = toward the low-pressure state	-0.43		RAS blockade users minus non-users	All diagnoses	Adjusted	0.217	-0.211	0.646	1.01	0.317	0.69	12.4	FALSE	-1.24
Profile: low- minus high-perfusion-pressure kidney	PABPC1L	mouse	Pabpc1l	positive = toward the low-pressure state	-1.84		RAS blockade users minus non-users	All diagnoses	Adjusted	-0.314	-0.784	0.155	-1.33	0.188	0.656	11.7	TRUE	-1.32
