## Supplemental Data for "Spatial transcriptomics of juxtaglomerular renin cells under angiotensin receptor blockade in human IgA nephropathy" (part 3 of 3)

### Sheet: Mouse gene sets (continued)
Mouse gene sets
Profile: low- minus high-perfusion-pressure kidney	PAWR	mouse	Pawr	positive = toward the low-pressure state	-0.181		RAS blockade users minus non-users	All diagnoses	Adjusted	-0.0908	-0.58	0.399	-0.368	0.714	0.894	11.7	TRUE	-0.295
Profile: low- minus high-perfusion-pressure kidney	PCDH17	mouse	Pcdh17	positive = toward the low-pressure state	-0.697		RAS blockade users minus non-users	All diagnoses	Adjusted	0.201	-0.346	0.748	0.729	0.468	0.807	11.5	FALSE	-0.731
Profile: low- minus high-perfusion-pressure kidney	PDGFC	mouse	Pdgfc	positive = toward the low-pressure state	0.388		RAS blockade users minus non-users	All diagnoses	Adjusted	0.636	0.106	1.17	2.38	0.0191	0.611	11.5	TRUE	0.447
Profile: low- minus high-perfusion-pressure kidney	PDGFRB	mouse	Pdgfrb	positive = toward the low-pressure state	-0.678		RAS blockade users minus non-users	All diagnoses	Adjusted	0.254	-0.167	0.675	1.19	0.235	0.661	13.5	FALSE	-1.45
Profile: low- minus high-perfusion-pressure kidney	PDXDC1	mouse	Pdxdc1	positive = toward the low-pressure state	0.0283		RAS blockade users minus non-users	All diagnoses	Adjusted	0.0311	-0.431	0.493	0.133	0.894	0.973	11.7	TRUE	0.0599
Profile: low- minus high-perfusion-pressure kidney	PHLDB2	mouse	Phldb2	positive = toward the low-pressure state	-0.479		RAS blockade users minus non-users	All diagnoses	Adjusted	-0.348	-0.806	0.11	-1.5	0.135	0.65	11.6	TRUE	-1.66
Profile: low- minus high-perfusion-pressure kidney	PLEC	mouse	Plec	positive = toward the low-pressure state	0.302		RAS blockade users minus non-users	All diagnoses	Adjusted	-0.0868	-0.585	0.411	-0.345	0.731	0.894	11.6	FALSE	0.707
Profile: low- minus high-perfusion-pressure kidney	PLN	mouse	Pln	positive = toward the low-pressure state	0.279		RAS blockade users minus non-users	All diagnoses	Adjusted	-0.295	-0.805	0.214	-1.15	0.253	0.661	12	FALSE	0.841
Profile: low- minus high-perfusion-pressure kidney	PLS3	mouse	Pls3	positive = toward the low-pressure state	-0.324		RAS blockade users minus non-users	All diagnoses	Adjusted	0.0556	-0.383	0.494	0.252	0.802	0.927	11.8	FALSE	-0.989
Profile: low- minus high-perfusion-pressure kidney	PLXNB2	mouse	Plxnb2	positive = toward the low-pressure state	-0.674		RAS blockade users minus non-users	All diagnoses	Adjusted	0.312	-0.126	0.75	1.41	0.161	0.656	11.9	FALSE	-1.33
Profile: low- minus high-perfusion-pressure kidney	POGZ	mouse	Pogz	positive = toward the low-pressure state	-0.42		RAS blockade users minus non-users	All diagnoses	Adjusted	-0.44	-0.937	0.0572	-1.75	0.0823	0.65	11.4	TRUE	-0.607
Profile: low- minus high-perfusion-pressure kidney	POSTN	mouse	Postn	positive = toward the low-pressure state	0.725		RAS blockade users minus non-users	All diagnoses	Adjusted	0.0281	-0.473	0.529	0.111	0.912	0.978	11.9	TRUE	0.425
Profile: low- minus high-perfusion-pressure kidney	PPFIA4	mouse	Ppfia4	positive = toward the low-pressure state	-1.06		RAS blockade users minus non-users	All diagnoses	Adjusted	-0.247	-0.726	0.232	-1.02	0.309	0.69	12.5	TRUE	-1.22
Profile: low- minus high-perfusion-pressure kidney	PRKAR1A	mouse	Prkar1a	positive = toward the low-pressure state	0.104		RAS blockade users minus non-users	All diagnoses	Adjusted	0.392	-0.0491	0.832	1.76	0.081	0.65	11.8	TRUE	0.556
Profile: low- minus high-perfusion-pressure kidney	PRPF8	mouse	Prpf8	positive = toward the low-pressure state	-0.28		RAS blockade users minus non-users	All diagnoses	Adjusted	0.184	-0.318	0.687	0.726	0.469	0.807	11.4	FALSE	-0.658
Profile: low- minus high-perfusion-pressure kidney	PRPSAP1	mouse	Prpsap1	positive = toward the low-pressure state	-0.177		RAS blockade users minus non-users	All diagnoses	Adjusted	-0.508	-1	-0.015	-2.04	0.0435	0.65	11.3	TRUE	-0.388
Profile: low- minus high-perfusion-pressure kidney	PTH1R	mouse	Pth1r	positive = toward the low-pressure state	0.021		RAS blockade users minus non-users	All diagnoses	Adjusted	0.297	-0.198	0.792	1.19	0.237	0.661	11.6	TRUE	0.0518
Profile: low- minus high-perfusion-pressure kidney	PTP4A3	mouse	Ptp4a3	positive = toward the low-pressure state	1.41		RAS blockade users minus non-users	All diagnoses	Adjusted	0.189	-0.305	0.684	0.758	0.45	0.807	12.1	TRUE	4.78
Profile: low- minus high-perfusion-pressure kidney	RAC1	mouse	Rac1	positive = toward the low-pressure state	0.0266		RAS blockade users minus non-users	All diagnoses	Adjusted	0.353	-0.112	0.817	1.5	0.135	0.65	12	TRUE	0.0796
Profile: low- minus high-perfusion-pressure kidney	RAP1A	mouse	Rap1a	positive = toward the low-pressure state	0.266		RAS blockade users minus non-users	All diagnoses	Adjusted	-0.107	-0.591	0.377	-0.437	0.663	0.894	11.4	FALSE	0.922
Profile: low- minus high-perfusion-pressure kidney	RAPGEF3	mouse	Rapgef3	positive = toward the low-pressure state	-0.364		RAS blockade users minus non-users	All diagnoses	Adjusted	0.0114	-0.517	0.54	0.0428	0.966	0.986	11.6	FALSE	-0.569
Profile: low- minus high-perfusion-pressure kidney	RBPMS	mouse	Rbpms	positive = toward the low-pressure state	0.16		RAS blockade users minus non-users	All diagnoses	Adjusted	0.491	-0.0282	1.01	1.87	0.0636	0.65	11.6	TRUE	0.716
Profile: low- minus high-perfusion-pressure kidney	ROCK1	mouse	Rock1	positive = toward the low-pressure state	-0.58		RAS blockade users minus non-users	All diagnoses	Adjusted	-0.166	-0.639	0.307	-0.696	0.488	0.821	11.4	TRUE	-2.64
Profile: low- minus high-perfusion-pressure kidney	S1PR3	mouse	S1pr3	positive = toward the low-pressure state	0.0698		RAS blockade users minus non-users	All diagnoses	Adjusted	-0.353	-0.883	0.178	-1.32	0.191	0.656	11.4	FALSE	0.2
Profile: low- minus high-perfusion-pressure kidney	SDHA	mouse	Sdha	positive = toward the low-pressure state	-0.181		RAS blockade users minus non-users	All diagnoses	Adjusted	-0.0138	-0.426	0.398	-0.0664	0.947	0.98	12.1	TRUE	-0.593
Profile: low- minus high-perfusion-pressure kidney	SENP6	mouse	Senp6	positive = toward the low-pressure state	0.747		RAS blockade users minus non-users	All diagnoses	Adjusted	-0.296	-0.784	0.193	-1.2	0.233	0.661	11.4	FALSE	2.04
Profile: low- minus high-perfusion-pressure kidney	SF3B1	mouse	Sf3b1	positive = toward the low-pressure state	-0.053		RAS blockade users minus non-users	All diagnoses	Adjusted	0.331	-0.0718	0.733	1.63	0.106	0.65	12.8	FALSE	-0.24
Profile: low- minus high-perfusion-pressure kidney	SFPQ	mouse	Sfpq	positive = toward the low-pressure state	0.679		RAS blockade users minus non-users	All diagnoses	Adjusted	0.171	-0.253	0.594	0.798	0.427	0.807	12	TRUE	2.15
Profile: low- minus high-perfusion-pressure kidney	SLIT3	mouse	Slit3	positive = toward the low-pressure state	-0.727		RAS blockade users minus non-users	All diagnoses	Adjusted	-0.102	-0.563	0.36	-0.436	0.663	0.894	11.7	TRUE	-1.33
Profile: low- minus high-perfusion-pressure kidney	SOD1	mouse	Sod1	positive = toward the low-pressure state	0.0986		RAS blockade users minus non-users	All diagnoses	Adjusted	0.035	-0.438	0.508	0.147	0.884	0.969	11.6	TRUE	0.36
Profile: low- minus high-perfusion-pressure kidney	SOD3	mouse	Sod3	positive = toward the low-pressure state	0.0841		RAS blockade users minus non-users	All diagnoses	Adjusted	-0.176	-0.655	0.302	-0.73	0.467	0.807	12	FALSE	0.176
Profile: low- minus high-perfusion-pressure kidney	SPTBN1	mouse	Sptbn1	positive = toward the low-pressure state	-0.0802		RAS blockade users minus non-users	All diagnoses	Adjusted	-0.277	-0.753	0.199	-1.15	0.252	0.661	11.9	TRUE	-0.323
Profile: low- minus high-perfusion-pressure kidney	SRSF1	mouse	Srsf1	positive = toward the low-pressure state	-0.17		RAS blockade users minus non-users	All diagnoses	Adjusted	-0.257	-0.733	0.219	-1.07	0.287	0.674	11.8	TRUE	-0.452
Profile: low- minus high-perfusion-pressure kidney	SUGP2	mouse	Sugp2	positive = toward the low-pressure state	0.0705		RAS blockade users minus non-users	All diagnoses	Adjusted	0.152	-0.322	0.627	0.636	0.526	0.852	11.4	TRUE	0.0901
Profile: low- minus high-perfusion-pressure kidney	TARDBP	mouse	Tardbp	positive = toward the low-pressure state	-0.219		RAS blockade users minus non-users	All diagnoses	Adjusted	-0.163	-0.598	0.272	-0.742	0.46	0.807	11.7	TRUE	-0.782
Profile: low- minus high-perfusion-pressure kidney	TBX2	mouse	Tbx2	positive = toward the low-pressure state	0.0996		RAS blockade users minus non-users	All diagnoses	Adjusted	-0.072	-0.443	0.3	-0.384	0.702	0.894	13.3	FALSE	0.23
Profile: low- minus high-perfusion-pressure kidney	TINAGL1	mouse	Tinagl1	positive = toward the low-pressure state	0.612		RAS blockade users minus non-users	All diagnoses	Adjusted	0.387	0.0353	0.738	2.18	0.0313	0.65	13.5	TRUE	2.49
Profile: low- minus high-perfusion-pressure kidney	TNS2	mouse	Tns2	positive = toward the low-pressure state	0.0305		RAS blockade users minus non-users	All diagnoses	Adjusted	0.119	-0.329	0.566	0.525	0.601	0.894	11.9	TRUE	0.0841
Profile: low- minus high-perfusion-pressure kidney	TRPM3	mouse	Trpm3	positive = toward the low-pressure state	1.06		RAS blockade users minus non-users	All diagnoses	Adjusted	0.469	0.0936	0.844	2.48	0.0148	0.611	13.3	TRUE	1.41
Profile: low- minus high-perfusion-pressure kidney	TUBB	mouse	Tubb5	positive = toward the low-pressure state	1.08		RAS blockade users minus non-users	All diagnoses	Adjusted	-0.572	-1.06	-0.082	-2.31	0.0226	0.611	11.5	FALSE	2.57
Profile: low- minus high-perfusion-pressure kidney	UBE2D3	mouse	Ube2d3	positive = toward the low-pressure state	0.0318		RAS blockade users minus non-users	All diagnoses	Adjusted	-0.244	-0.744	0.255	-0.969	0.335	0.718	11.5	FALSE	0.104
Profile: low- minus high-perfusion-pressure kidney	VIM	mouse	Vim	positive = toward the low-pressure state	0.408		RAS blockade users minus non-users	All diagnoses	Adjusted	-0.452	-0.845	-0.0585	-2.28	0.0248	0.611	13	FALSE	1.38
Profile: low- minus high-perfusion-pressure kidney	WDR26	mouse	Wdr26	positive = toward the low-pressure state	-0.0357		RAS blockade users minus non-users	All diagnoses	Adjusted	-0.0431	-0.504	0.418	-0.185	0.853	0.95	11.4	TRUE	-0.0891
Profile: low- minus high-perfusion-pressure kidney	WFDC1	mouse	Wfdc1	positive = toward the low-pressure state	0.213		RAS blockade users minus non-users	All diagnoses	Adjusted	-0.302	-0.747	0.143	-1.34	0.182	0.656	12.6	FALSE	0.492
Profile: low- minus high-perfusion-pressure kidney	XPO1	mouse	Xpo1	positive = toward the low-pressure state	-0.412		RAS blockade users minus non-users	All diagnoses	Adjusted	0.122	-0.394	0.637	0.469	0.64	0.894	11.3	FALSE	-0.995
Profile: low- minus high-perfusion-pressure kidney	YWHAZ	mouse	Ywhaz	positive = toward the low-pressure state	0.349		RAS blockade users minus non-users	All diagnoses	Adjusted	-0.172	-0.637	0.293	-0.732	0.466	0.807	11.5	FALSE	1.6
Profile: captopril minus untreated renin cells	ABCC8	mouse	Abcc8	positive = toward the captopril state	-0.146		RAS blockade users minus non-users	All diagnoses	Adjusted	0.522	-0.0197	1.06	1.91	0.0588	0.65	12	FALSE	-1.03
Profile: captopril minus untreated renin cells	ACACB	mouse	Acacb	positive = toward the captopril state	-0.121		RAS blockade users minus non-users	All diagnoses	Adjusted	0.303	-0.197	0.803	1.2	0.232	0.661	11.7	FALSE	-0.862
Profile: captopril minus untreated renin cells	ACTA2	mouse	Acta2	positive = toward the captopril state	1.29		RAS blockade users minus non-users	All diagnoses	Adjusted	-0.269	-0.723	0.185	-1.17	0.243	0.661	13.1	FALSE	3.55
Profile: captopril minus untreated renin cells	ACTN4	mouse	Actn4	positive = toward the captopril state	-0.00825		RAS blockade users minus non-users	All diagnoses	Adjusted	-0.312	-0.789	0.165	-1.29	0.198	0.656	11.7	TRUE	-0.0515
Profile: captopril minus untreated renin cells	ADGRA2	mouse	Adgra2	positive = toward the captopril state	0.198		RAS blockade users minus non-users	All diagnoses	Adjusted	0.293	-0.161	0.746	1.28	0.204	0.656	11.8	TRUE	1.15
Profile: captopril minus untreated renin cells	ADORA1	mouse	Adora1	positive = toward the captopril state	-0.413		RAS blockade users minus non-users	All diagnoses	Adjusted	-0.116	-0.537	0.304	-0.549	0.584	0.891	12.1	TRUE	-1.66
Profile: captopril minus untreated renin cells	AFAP1L2	mouse	Afap1l2	positive = toward the captopril state	0.444		RAS blockade users minus non-users	All diagnoses	Adjusted	-0.0159	-0.47	0.438	-0.0692	0.945	0.98	11.7	FALSE	1.44
Profile: captopril minus untreated renin cells	ALG11	mouse	Alg11	positive = toward the captopril state	-0.153		RAS blockade users minus non-users	All diagnoses	Adjusted	0.415	-0.142	0.972	1.48	0.143	0.65	11.5	FALSE	-0.444
Profile: captopril minus untreated renin cells	ANO1	mouse	Ano1	positive = toward the captopril state	-0.00342		RAS blockade users minus non-users	All diagnoses	Adjusted	0.187	-0.297	0.67	0.765	0.446	0.807	11.8	FALSE	-0.00762
Profile: captopril minus untreated renin cells	APP	mouse	App	positive = toward the captopril state	-0.37		RAS blockade users minus non-users	All diagnoses	Adjusted	0.178	-0.283	0.639	0.764	0.446	0.807	12.5	FALSE	-2.28
Profile: captopril minus untreated renin cells	ARF1	mouse	Arf1	positive = toward the captopril state	-0.45		RAS blockade users minus non-users	All diagnoses	Adjusted	0.417	-0.103	0.937	1.59	0.115	0.65	11.2	FALSE	-2.99
Profile: captopril minus untreated renin cells	ARHGEF2	mouse	Arhgef2	positive = toward the captopril state	0.131		RAS blockade users minus non-users	All diagnoses	Adjusted	0.133	-0.362	0.628	0.533	0.595	0.894	11.6	TRUE	0.711
Profile: captopril minus untreated renin cells	ATF4	mouse	Atf4	positive = toward the captopril state	0.216		RAS blockade users minus non-users	All diagnoses	Adjusted	-0.259	-0.686	0.167	-1.21	0.231	0.661	11.9	FALSE	1.55
Profile: captopril minus untreated renin cells	ATP2A2	mouse	Atp2a2	positive = toward the captopril state	-0.211		RAS blockade users minus non-users	All diagnoses	Adjusted	-0.239	-0.76	0.282	-0.908	0.366	0.763	11.3	TRUE	-1.65
Profile: captopril minus untreated renin cells	BCAM	mouse	Bcam	positive = toward the captopril state	0.29		RAS blockade users minus non-users	All diagnoses	Adjusted	-0.0777	-0.516	0.361	-0.351	0.726	0.894	11.9	FALSE	1.09
Profile: captopril minus untreated renin cells	BGN	mouse	Bgn	positive = toward the captopril state	2		RAS blockade users minus non-users	All diagnoses	Adjusted	0.147	-0.281	0.575	0.682	0.497	0.826	12.4	TRUE	4.11
Profile: captopril minus untreated renin cells	C7	mouse	C7	positive = toward the captopril state	0.451		RAS blockade users minus non-users	All diagnoses	Adjusted	0.0493	-0.595	0.693	0.152	0.88	0.969	11.4	TRUE	2.81
Profile: captopril minus untreated renin cells	CACNA1C	mouse	Cacna1c	positive = toward the captopril state	0.788		RAS blockade users minus non-users	All diagnoses	Adjusted	0.0947	-0.413	0.602	0.37	0.712	0.894	11.9	TRUE	2.59
Profile: captopril minus untreated renin cells	CALM3	mouse	Calm3	positive = toward the captopril state	0.272		RAS blockade users minus non-users	All diagnoses	Adjusted	-0.444	-0.953	0.0641	-1.73	0.0861	0.65	11.2	FALSE	1.68
Profile: captopril minus untreated renin cells	CBX7	mouse	Cbx7	positive = toward the captopril state	0.527		RAS blockade users minus non-users	All diagnoses	Adjusted	-0.222	-0.66	0.216	-1.01	0.317	0.69	11.9	FALSE	3.73
Profile: captopril minus untreated renin cells	CD248	mouse	Cd248	positive = toward the captopril state	0.846		RAS blockade users minus non-users	All diagnoses	Adjusted	0.0684	-0.441	0.577	0.266	0.791	0.926	11.4	TRUE	2.16
Profile: captopril minus untreated renin cells	CD34	mouse	Cd34	positive = toward the captopril state	-0.265		RAS blockade users minus non-users	All diagnoses	Adjusted	-0.0947	-0.55	0.361	-0.412	0.681	0.894	11.8	TRUE	-1.11
Profile: captopril minus untreated renin cells	CD46	mouse	Cd46	positive = toward the captopril state	0.0662		RAS blockade users minus non-users	All diagnoses	Adjusted	-0.11	-0.466	0.246	-0.613	0.541	0.856	13.5	FALSE	0.279
Profile: captopril minus untreated renin cells	CDK18	mouse	Cdk18	positive = toward the captopril state	0.157		RAS blockade users minus non-users	All diagnoses	Adjusted	0.158	-0.338	0.653	0.631	0.53	0.852	11.4	TRUE	1.26
Profile: captopril minus untreated renin cells	CHD3	mouse	Chd3	positive = toward the captopril state	-0.769		RAS blockade users minus non-users	All diagnoses	Adjusted	0.115	-0.342	0.572	0.498	0.619	0.894	11.9	FALSE	-4.03
Profile: captopril minus untreated renin cells	CLIC4	mouse	Clic4	positive = toward the captopril state	0.399		RAS blockade users minus non-users	All diagnoses	Adjusted	0.101	-0.404	0.606	0.397	0.692	0.894	11.4	TRUE	2.47
Profile: captopril minus untreated renin cells	CLTC	mouse	Cltc	positive = toward the captopril state	0.222		RAS blockade users minus non-users	All diagnoses	Adjusted	0.000145	-0.457	0.457	0.000627	1	1	11.7	TRUE	1.75
Profile: captopril minus untreated renin cells	COL18A1	mouse	Col18a1	positive = toward the captopril state	0.714		RAS blockade users minus non-users	All diagnoses	Adjusted	0.324	-0.0692	0.717	1.63	0.105	0.65	12.6	TRUE	3.15
Profile: captopril minus untreated renin cells	COL23A1	mouse	Col23a1	positive = toward the captopril state	0.435		RAS blockade users minus non-users	All diagnoses	Adjusted	0.241	-0.196	0.678	1.09	0.277	0.672	11.5	TRUE	2.61
Profile: captopril minus untreated renin cells	CPSF6	mouse	Cpsf6	positive = toward the captopril state	-0.474		RAS blockade users minus non-users	All diagnoses	Adjusted	-0.0121	-0.444	0.419	-0.0558	0.956	0.982	12.3	TRUE	-3.63
Profile: captopril minus untreated renin cells	CSPG4	mouse	Cspg4	positive = toward the captopril state	-0.25		RAS blockade users minus non-users	All diagnoses	Adjusted	0.108	-0.372	0.588	0.446	0.657	0.894	12	FALSE	-1.27
Profile: captopril minus untreated renin cells	CTNNB1	mouse	Ctnnb1	positive = toward the captopril state	0.322		RAS blockade users minus non-users	All diagnoses	Adjusted	-0.192	-0.722	0.339	-0.715	0.476	0.81	11.5	FALSE	1.69
Profile: captopril minus untreated renin cells	DDX39B	mouse	Ddx39b	positive = toward the captopril state	-0.61		RAS blockade users minus non-users	All diagnoses	Adjusted	0.237	-0.186	0.659	1.11	0.269	0.664	13.1	FALSE	-4.53
Profile: captopril minus untreated renin cells	DNAJC10	mouse	Dnajc10	positive = toward the captopril state	0.651		RAS blockade users minus non-users	All diagnoses	Adjusted	-0.0818	-0.604	0.44	-0.311	0.757	0.903	11.2	FALSE	3.2
Profile: captopril minus untreated renin cells	EBF1	mouse	Ebf1	positive = toward the captopril state	0.714		RAS blockade users minus non-users	All diagnoses	Adjusted	-0.0898	-0.524	0.344	-0.41	0.683	0.894	11.8	FALSE	1.76
Profile: captopril minus untreated renin cells	EDNRA	mouse	Ednra	positive = toward the captopril state	1.59		RAS blockade users minus non-users	All diagnoses	Adjusted	-0.0788	-0.519	0.361	-0.355	0.723	0.894	12.1	FALSE	4.32
Profile: captopril minus untreated renin cells	ENG	mouse	Eng	positive = toward the captopril state	-0.166		RAS blockade users minus non-users	All diagnoses	Adjusted	0.351	-0.138	0.84	1.42	0.157	0.656	12.7	FALSE	-0.589
Profile: captopril minus untreated renin cells	EPAS1	mouse	Epas1	positive = toward the captopril state	1.1		RAS blockade users minus non-users	All diagnoses	Adjusted	0.252	-0.157	0.661	1.22	0.225	0.661	12.8	TRUE	2.81
Profile: captopril minus untreated renin cells	EWSR1	mouse	Ewsr1	positive = toward the captopril state	-0.966		RAS blockade users minus non-users	All diagnoses	Adjusted	0.114	-0.335	0.563	0.503	0.616	0.894	12.2	FALSE	-5.44
Profile: captopril minus untreated renin cells	FGFR1	mouse	Fgfr1	positive = toward the captopril state	0.437		RAS blockade users minus non-users	All diagnoses	Adjusted	-0.0162	-0.481	0.448	-0.0693	0.945	0.98	11.6	FALSE	2.34
Profile: captopril minus untreated renin cells	FLNA	mouse	Flna	positive = toward the captopril state	1.17		RAS blockade users minus non-users	All diagnoses	Adjusted	0.0932	-0.336	0.523	0.43	0.668	0.894	12.8	TRUE	3.06
Profile: captopril minus untreated renin cells	FN1	mouse	Fn1	positive = toward the captopril state	2.79		RAS blockade users minus non-users	All diagnoses	Adjusted	0.186	-0.387	0.759	0.643	0.521	0.852	13.8	TRUE	10.3
Profile: captopril minus untreated renin cells	FNDC3A	mouse	Fndc3a	positive = toward the captopril state	-0.026		RAS blockade users minus non-users	All diagnoses	Adjusted	0.00617	-0.454	0.467	0.0265	0.979	0.99	11.7	FALSE	-0.197
Profile: captopril minus untreated renin cells	FRZB	mouse	Frzb	positive = toward the captopril state	-0.615		RAS blockade users minus non-users	All diagnoses	Adjusted	-0.0764	-0.515	0.362	-0.345	0.73	0.894	12.2	TRUE	-1.54
Profile: captopril minus untreated renin cells	GANAB	mouse	Ganab	positive = toward the captopril state	0.134		RAS blockade users minus non-users	All diagnoses	Adjusted	0.0217	-0.457	0.5	0.0898	0.929	0.98	11.6	TRUE	0.876
Profile: captopril minus untreated renin cells	GAS6	mouse	Gas6	positive = toward the captopril state	-0.468		RAS blockade users minus non-users	All diagnoses	Adjusted	-0.349	-0.829	0.13	-1.44	0.152	0.656	11.6	TRUE	-1.79
Profile: captopril minus untreated renin cells	GATA3	mouse	Gata3	positive = toward the captopril state	1.09		RAS blockade users minus non-users	All diagnoses	Adjusted	-0.179	-0.626	0.268	-0.795	0.429	0.807	12	FALSE	5.18
Profile: captopril minus untreated renin cells	GJA5	mouse	Gja5	positive = toward the captopril state	0.759		RAS blockade users minus non-users	All diagnoses	Adjusted	-0.191	-0.664	0.282	-0.799	0.426	0.807	11.9	FALSE	2.1
Profile: captopril minus untreated renin cells	GTF2I	mouse	Gtf2i	positive = toward the captopril state	-0.181		RAS blockade users minus non-users	All diagnoses	Adjusted	-0.442	-0.958	0.0731	-1.7	0.0918	0.65	11.5	TRUE	-1.1
Profile: captopril minus untreated renin cells	HIF1A	mouse	Hif1a	positive = toward the captopril state	0.512		RAS blockade users minus non-users	All diagnoses	Adjusted	0.167	-0.268	0.602	0.762	0.447	0.807	12.6	TRUE	3.3
Profile: captopril minus untreated renin cells	HNRNPD	mouse	Hnrnpd	positive = toward the captopril state	-0.196		RAS blockade users minus non-users	All diagnoses	Adjusted	-0.0038	-0.37	0.363	-0.0206	0.984	0.99	12.4	TRUE	-0.904
Profile: captopril minus untreated renin cells	HNRNPH1	mouse	Hnrnph1	positive = toward the captopril state	-0.393		RAS blockade users minus non-users	All diagnoses	Adjusted	-0.2	-0.566	0.166	-1.08	0.282	0.673	13.1	TRUE	-1.78
Profile: captopril minus untreated renin cells	HNRNPM	mouse	Hnrnpm	positive = toward the captopril state	0.165		RAS blockade users minus non-users	All diagnoses	Adjusted	-0.127	-0.613	0.358	-0.519	0.604	0.894	11.7	FALSE	0.753
Profile: captopril minus untreated renin cells	HNRNPUL1	mouse	Hnrnpul1	positive = toward the captopril state	-0.0391		RAS blockade users minus non-users	All diagnoses	Adjusted	0.375	-0.183	0.933	1.33	0.186	0.656	11.2	FALSE	-0.216
Profile: captopril minus untreated renin cells	IGF2R	mouse	Igf2r	positive = toward the captopril state	-0.0438		RAS blockade users minus non-users	All diagnoses	Adjusted	0.305	-0.226	0.836	1.14	0.257	0.661	11.5	FALSE	-0.182
Profile: captopril minus untreated renin cells	IL6ST	mouse	Il6st	positive = toward the captopril state	0.173		RAS blockade users minus non-users	All diagnoses	Adjusted	-0.313	-0.79	0.163	-1.3	0.195	0.656	11.7	FALSE	0.895
Profile: captopril minus untreated renin cells	ILF3	mouse	Ilf3	positive = toward the captopril state	-0.359		RAS blockade users minus non-users	All diagnoses	Adjusted	-0.416	-0.902	0.07	-1.7	0.0927	0.65	11.4	TRUE	-2.15
Profile: captopril minus untreated renin cells	JAG1	mouse	Jag1	positive = toward the captopril state	1.69		RAS blockade users minus non-users	All diagnoses	Adjusted	0.149	-0.36	0.659	0.581	0.562	0.876	11.7	TRUE	6.36
Profile: captopril minus untreated renin cells	KCNA5	mouse	Kcna5	positive = toward the captopril state	0.649		RAS blockade users minus non-users	All diagnoses	Adjusted	-0.0242	-0.589	0.54	-0.0851	0.932	0.98	11.3	FALSE	1.13
Profile: captopril minus untreated renin cells	KCNJ2	mouse	Kcnj2	positive = toward the captopril state	1.38		RAS blockade users minus non-users	All diagnoses	Adjusted	0.0454	-0.337	0.428	0.235	0.815	0.935	12.6	TRUE	2.38
Profile: captopril minus untreated renin cells	LBH	mouse	Lbh	positive = toward the captopril state	0.493		RAS blockade users minus non-users	All diagnoses	Adjusted	-0.785	-1.27	-0.301	-3.21	0.00172	0.255	13.1	FALSE	1.59
Profile: captopril minus untreated renin cells	LENG8	mouse	Leng8	positive = toward the captopril state	-1.4		RAS blockade users minus non-users	All diagnoses	Adjusted	-0.275	-0.682	0.132	-1.34	0.184	0.656	13.2	TRUE	-5.59
Profile: captopril minus untreated renin cells	MAP4	mouse	Map4	positive = toward the captopril state	0.423		RAS blockade users minus non-users	All diagnoses	Adjusted	0.396	-0.112	0.904	1.54	0.126	0.65	11.5	TRUE	1.76
Profile: captopril minus untreated renin cells	MCAM	mouse	Mcam	positive = toward the captopril state	1.52		RAS blockade users minus non-users	All diagnoses	Adjusted	0.0258	-0.413	0.464	0.116	0.907	0.978	12.2	TRUE	5.27
Profile: captopril minus untreated renin cells	MECOM	mouse	Mecom	positive = toward the captopril state	0.399		RAS blockade users minus non-users	All diagnoses	Adjusted	-0.0466	-0.494	0.401	-0.206	0.837	0.942	12.2	FALSE	2.99
Profile: captopril minus untreated renin cells	MEIS1	mouse	Meis1	positive = toward the captopril state	0.639		RAS blockade users minus non-users	All diagnoses	Adjusted	-0.392	-0.86	0.0761	-1.66	0.0998	0.65	11.9	FALSE	3.69
Profile: captopril minus untreated renin cells	MFGE8	mouse	Mfge8	positive = toward the captopril state	0.84		RAS blockade users minus non-users	All diagnoses	Adjusted	-0.321	-0.746	0.104	-1.5	0.138	0.65	12.1	FALSE	2.4
Profile: captopril minus untreated renin cells	MYH9	mouse	Myh9	positive = toward the captopril state	-0.134		RAS blockade users minus non-users	All diagnoses	Adjusted	-0.0461	-0.499	0.407	-0.202	0.841	0.942	11.8	TRUE	-0.9
Profile: captopril minus untreated renin cells	MYLK	mouse	Mylk	positive = toward the captopril state	0.0686		RAS blockade users minus non-users	All diagnoses	Adjusted	-0.332	-0.777	0.114	-1.47	0.144	0.65	11.9	FALSE	0.255
Profile: captopril minus untreated renin cells	NCOR2	mouse	Ncor2	positive = toward the captopril state	-0.0682		RAS blockade users minus non-users	All diagnoses	Adjusted	0.276	-0.214	0.767	1.12	0.267	0.664	11.6	FALSE	-0.459
Profile: captopril minus untreated renin cells	NFATC4	mouse	Nfatc4	positive = toward the captopril state	0.831		RAS blockade users minus non-users	All diagnoses	Adjusted	0.0819	-0.44	0.604	0.311	0.757	0.903	11.4	TRUE	2.39
Profile: captopril minus untreated renin cells	NONO	mouse	Nono	positive = toward the captopril state	0.213		RAS blockade users minus non-users	All diagnoses	Adjusted	-0.367	-0.823	0.0895	-1.59	0.114	0.65	11.4	FALSE	1.43
Profile: captopril minus untreated renin cells	NOTCH2	mouse	Notch2	positive = toward the captopril state	0.848		RAS blockade users minus non-users	All diagnoses	Adjusted	-0.233	-0.671	0.205	-1.06	0.293	0.674	12.6	FALSE	2.76
Profile: captopril minus untreated renin cells	NOTCH3	mouse	Notch3	positive = toward the captopril state	0.918		RAS blockade users minus non-users	All diagnoses	Adjusted	-0.15	-0.64	0.339	-0.609	0.543	0.856	12.1	FALSE	3.28
Profile: captopril minus untreated renin cells	NPTN	mouse	Nptn	positive = toward the captopril state	0.484		RAS blockade users minus non-users	All diagnoses	Adjusted	0.34	-0.154	0.833	1.36	0.176	0.656	11.5	TRUE	2.1
Profile: captopril minus untreated renin cells	NPY1R	mouse	Npy1r	positive = toward the captopril state	1.7		RAS blockade users minus non-users	All diagnoses	Adjusted	0.0865	-0.384	0.557	0.364	0.716	0.894	12	TRUE	5.61
Profile: captopril minus untreated renin cells	NT5DC2	mouse	Nt5dc2	positive = toward the captopril state	0.371		RAS blockade users minus non-users	All diagnoses	Adjusted	0.433	-0.00814	0.874	1.95	0.0543	0.65	12	TRUE	2.11
Profile: captopril minus untreated renin cells	NTN4	mouse	Ntn4	positive = toward the captopril state	-0.131		RAS blockade users minus non-users	All diagnoses	Adjusted	-0.0941	-0.611	0.422	-0.361	0.719	0.894	11.7	TRUE	-0.831
Profile: captopril minus untreated renin cells	NUMA1	mouse	Numa1	positive = toward the captopril state	0.00683		RAS blockade users minus non-users	All diagnoses	Adjusted	-0.203	-0.676	0.27	-0.85	0.397	0.805	11.7	FALSE	0.035
Profile: captopril minus untreated renin cells	OGT	mouse	Ogt	positive = toward the captopril state	-0.655		RAS blockade users minus non-users	All diagnoses	Adjusted	0.217	-0.211	0.646	1.01	0.317	0.69	12.4	FALSE	-3.07
Profile: captopril minus untreated renin cells	PABPC1L	mouse	Pabpc1l	positive = toward the captopril state	-0.205		RAS blockade users minus non-users	All diagnoses	Adjusted	-0.314	-0.784	0.155	-1.33	0.188	0.656	11.7	TRUE	-1.46
Profile: captopril minus untreated renin cells	PAWR	mouse	Pawr	positive = toward the captopril state	0.537		RAS blockade users minus non-users	All diagnoses	Adjusted	-0.0908	-0.58	0.399	-0.368	0.714	0.894	11.7	FALSE	2.52
Profile: captopril minus untreated renin cells	PCDH17	mouse	Pcdh17	positive = toward the captopril state	-0.115		RAS blockade users minus non-users	All diagnoses	Adjusted	0.201	-0.346	0.748	0.729	0.468	0.807	11.5	FALSE	-0.508
Profile: captopril minus untreated renin cells	PDGFC	mouse	Pdgfc	positive = toward the captopril state	0.198		RAS blockade users minus non-users	All diagnoses	Adjusted	0.636	0.106	1.17	2.38	0.0191	0.611	11.5	TRUE	1.34
Profile: captopril minus untreated renin cells	PDGFRB	mouse	Pdgfrb	positive = toward the captopril state	0.596		RAS blockade users minus non-users	All diagnoses	Adjusted	0.254	-0.167	0.675	1.19	0.235	0.661	13.5	TRUE	2.15
Profile: captopril minus untreated renin cells	PDXDC1	mouse	Pdxdc1	positive = toward the captopril state	0.435		RAS blockade users minus non-users	All diagnoses	Adjusted	0.0311	-0.431	0.493	0.133	0.894	0.973	11.7	TRUE	2.41
Profile: captopril minus untreated renin cells	PEBP1	mouse	Pbp2	positive = toward the captopril state	-0.0627		RAS blockade users minus non-users	All diagnoses	Adjusted	-0.332	-0.777	0.113	-1.48	0.142	0.65	11.8	TRUE	-0.463
Profile: captopril minus untreated renin cells	PHLDB2	mouse	Phldb2	positive = toward the captopril state	-0.0325		RAS blockade users minus non-users	All diagnoses	Adjusted	-0.348	-0.806	0.11	-1.5	0.135	0.65	11.6	TRUE	-0.217
Profile: captopril minus untreated renin cells	PLEC	mouse	Plec	positive = toward the captopril state	0.396		RAS blockade users minus non-users	All diagnoses	Adjusted	-0.0868	-0.585	0.411	-0.345	0.731	0.894	11.6	FALSE	2.38
Profile: captopril minus untreated renin cells	PLN	mouse	Pln	positive = toward the captopril state	1.97		RAS blockade users minus non-users	All diagnoses	Adjusted	-0.295	-0.805	0.214	-1.15	0.253	0.661	12	FALSE	4.13
Profile: captopril minus untreated renin cells	PLS3	mouse	Pls3	positive = toward the captopril state	0.533		RAS blockade users minus non-users	All diagnoses	Adjusted	0.0556	-0.383	0.494	0.252	0.802	0.927	11.8	TRUE	1.93
Profile: captopril minus untreated renin cells	PLXNB2	mouse	Plxnb2	positive = toward the captopril state	-0.454		RAS blockade users minus non-users	All diagnoses	Adjusted	0.312	-0.126	0.75	1.41	0.161	0.656	11.9	FALSE	-2.86
Profile: captopril minus untreated renin cells	POGZ	mouse	Pogz	positive = toward the captopril state	0.0806		RAS blockade users minus non-users	All diagnoses	Adjusted	-0.44	-0.937	0.0572	-1.75	0.0823	0.65	11.4	FALSE	0.331
Profile: captopril minus untreated renin cells	POSTN	mouse	Postn	positive = toward the captopril state	0.38		RAS blockade users minus non-users	All diagnoses	Adjusted	0.0281	-0.473	0.529	0.111	0.912	0.978	11.9	TRUE	1.77
Profile: captopril minus untreated renin cells	PPFIA4	mouse	Ppfia4	positive = toward the captopril state	0.0508		RAS blockade users minus non-users	All diagnoses	Adjusted	-0.247	-0.726	0.232	-1.02	0.309	0.69	12.5	FALSE	0.374
Profile: captopril minus untreated renin cells	PRKAR1A	mouse	Prkar1a	positive = toward the captopril state	0.137		RAS blockade users minus non-users	All diagnoses	Adjusted	0.392	-0.0491	0.832	1.76	0.081	0.65	11.8	TRUE	1.09
Profile: captopril minus untreated renin cells	PRPF8	mouse	Prpf8	positive = toward the captopril state	-0.00612		RAS blockade users minus non-users	All diagnoses	Adjusted	0.184	-0.318	0.687	0.726	0.469	0.807	11.4	FALSE	-0.0426
Profile: captopril minus untreated renin cells	PRPSAP1	mouse	Prpsap1	positive = toward the captopril state	0.37		RAS blockade users minus non-users	All diagnoses	Adjusted	-0.508	-1	-0.015	-2.04	0.0435	0.65	11.3	FALSE	1.24
Profile: captopril minus untreated renin cells	PTH1R	mouse	Pth1r	positive = toward the captopril state	-0.443		RAS blockade users minus non-users	All diagnoses	Adjusted	0.297	-0.198	0.792	1.19	0.237	0.661	11.6	FALSE	-1.93
Profile: captopril minus untreated renin cells	PTP4A3	mouse	Ptp4a3	positive = toward the captopril state	1.33		RAS blockade users minus non-users	All diagnoses	Adjusted	0.189	-0.305	0.684	0.758	0.45	0.807	12.1	TRUE	2.96
Profile: captopril minus untreated renin cells	RAC1	mouse	Rac1	positive = toward the captopril state	-0.357		RAS blockade users minus non-users	All diagnoses	Adjusted	0.353	-0.112	0.817	1.5	0.135	0.65	12	FALSE	-2.81
Profile: captopril minus untreated renin cells	RAP1A	mouse	Rap1a	positive = toward the captopril state	0.286		RAS blockade users minus non-users	All diagnoses	Adjusted	-0.107	-0.591	0.377	-0.437	0.663	0.894	11.4	FALSE	1.2
Profile: captopril minus untreated renin cells	RAPGEF3	mouse	Rapgef3	positive = toward the captopril state	-0.391		RAS blockade users minus non-users	All diagnoses	Adjusted	0.0114	-0.517	0.54	0.0428	0.966	0.986	11.6	FALSE	-2.32
Profile: captopril minus untreated renin cells	ROCK1	mouse	Rock1	positive = toward the captopril state	0.41		RAS blockade users minus non-users	All diagnoses	Adjusted	-0.166	-0.639	0.307	-0.696	0.488	0.821	11.4	FALSE	2.1
Profile: captopril minus untreated renin cells	S1PR3	mouse	S1pr3	positive = toward the captopril state	1.33		RAS blockade users minus non-users	All diagnoses	Adjusted	-0.353	-0.883	0.178	-1.32	0.191	0.656	11.4	FALSE	4.7
Profile: captopril minus untreated renin cells	SDHA	mouse	Sdha	positive = toward the captopril state	-0.767		RAS blockade users minus non-users	All diagnoses	Adjusted	-0.0138	-0.426	0.398	-0.0664	0.947	0.98	12.1	TRUE	-4.64
Profile: captopril minus untreated renin cells	SENP6	mouse	Senp6	positive = toward the captopril state	0.411		RAS blockade users minus non-users	All diagnoses	Adjusted	-0.296	-0.784	0.193	-1.2	0.233	0.661	11.4	FALSE	3.1
Profile: captopril minus untreated renin cells	SF3B1	mouse	Sf3b1	positive = toward the captopril state	0.217		RAS blockade users minus non-users	All diagnoses	Adjusted	0.331	-0.0718	0.733	1.63	0.106	0.65	12.8	TRUE	1.65
Profile: captopril minus untreated renin cells	SFPQ	mouse	Sfpq	positive = toward the captopril state	0.0355		RAS blockade users minus non-users	All diagnoses	Adjusted	0.171	-0.253	0.594	0.798	0.427	0.807	12	TRUE	0.24
Profile: captopril minus untreated renin cells	SLIT3	mouse	Slit3	positive = toward the captopril state	1.05		RAS blockade users minus non-users	All diagnoses	Adjusted	-0.102	-0.563	0.36	-0.436	0.663	0.894	11.7	FALSE	3.13
Profile: captopril minus untreated renin cells	SOD1	mouse	Sod1	positive = toward the captopril state	0.000261		RAS blockade users minus non-users	All diagnoses	Adjusted	0.035	-0.438	0.508	0.147	0.884	0.969	11.6	TRUE	0.0014
Profile: captopril minus untreated renin cells	SOD3	mouse	Sod3	positive = toward the captopril state	0.000573		RAS blockade users minus non-users	All diagnoses	Adjusted	-0.176	-0.655	0.302	-0.73	0.467	0.807	12	FALSE	0.00463
Profile: captopril minus untreated renin cells	SOST	mouse	Sost	positive = toward the captopril state	-0.331		RAS blockade users minus non-users	All diagnoses	Adjusted	0.268	-0.147	0.683	1.28	0.204	0.656	13.4	FALSE	-2.26
Profile: captopril minus untreated renin cells	SPTBN1	mouse	Sptbn1	positive = toward the captopril state	-0.464		RAS blockade users minus non-users	All diagnoses	Adjusted	-0.277	-0.753	0.199	-1.15	0.252	0.661	11.9	TRUE	-2.58
Profile: captopril minus untreated renin cells	SRSF1	mouse	Srsf1	positive = toward the captopril state	-0.0819		RAS blockade users minus non-users	All diagnoses	Adjusted	-0.257	-0.733	0.219	-1.07	0.287	0.674	11.8	TRUE	-0.536
Profile: captopril minus untreated renin cells	SUGP2	mouse	Sugp2	positive = toward the captopril state	0.0165		RAS blockade users minus non-users	All diagnoses	Adjusted	0.152	-0.322	0.627	0.636	0.526	0.852	11.4	TRUE	0.127
Profile: captopril minus untreated renin cells	TARDBP	mouse	Tardbp	positive = toward the captopril state	0.269		RAS blockade users minus non-users	All diagnoses	Adjusted	-0.163	-0.598	0.272	-0.742	0.46	0.807	11.7	FALSE	1.52
Profile: captopril minus untreated renin cells	TBX2	mouse	Tbx2	positive = toward the captopril state	0.213		RAS blockade users minus non-users	All diagnoses	Adjusted	-0.072	-0.443	0.3	-0.384	0.702	0.894	13.3	FALSE	1.08
Profile: captopril minus untreated renin cells	TINAGL1	mouse	Tinagl1	positive = toward the captopril state	0.807		RAS blockade users minus non-users	All diagnoses	Adjusted	0.387	0.0353	0.738	2.18	0.0313	0.65	13.5	TRUE	2.49
Profile: captopril minus untreated renin cells	TNS2	mouse	Tns2	positive = toward the captopril state	-0.00368		RAS blockade users minus non-users	All diagnoses	Adjusted	0.119	-0.329	0.566	0.525	0.601	0.894	11.9	FALSE	-0.0154
Profile: captopril minus untreated renin cells	TRPM3	mouse	Trpm3	positive = toward the captopril state	0.0505		RAS blockade users minus non-users	All diagnoses	Adjusted	0.469	0.0936	0.844	2.48	0.0148	0.611	13.3	TRUE	0.41
Profile: captopril minus untreated renin cells	TUBB	mouse	Tubb5	positive = toward the captopril state	1.07		RAS blockade users minus non-users	All diagnoses	Adjusted	-0.572	-1.06	-0.082	-2.31	0.0226	0.611	11.5	FALSE	4.36
Profile: captopril minus untreated renin cells	UBE2D3	mouse	Ube2d3	positive = toward the captopril state	-0.036		RAS blockade users minus non-users	All diagnoses	Adjusted	-0.244	-0.744	0.255	-0.969	0.335	0.718	11.5	TRUE	-0.282
Profile: captopril minus untreated renin cells	VIM	mouse	Vim	positive = toward the captopril state	1.25		RAS blockade users minus non-users	All diagnoses	Adjusted	-0.452	-0.845	-0.0585	-2.28	0.0248	0.611	13	FALSE	5.18
Profile: captopril minus untreated renin cells	WDR26	mouse	Wdr26	positive = toward the captopril state	-0.192		RAS blockade users minus non-users	All diagnoses	Adjusted	-0.0431	-0.504	0.418	-0.185	0.853	0.95	11.4	TRUE	-1.44
Profile: captopril minus untreated renin cells	WFDC1	mouse	Wfdc1	positive = toward the captopril state	0.978		RAS blockade users minus non-users	All diagnoses	Adjusted	-0.302	-0.747	0.143	-1.34	0.182	0.656	12.6	FALSE	3.46
Profile: captopril minus untreated renin cells	XPO1	mouse	Xpo1	positive = toward the captopril state	0.375		RAS blockade users minus non-users	All diagnoses	Adjusted	0.122	-0.394	0.637	0.469	0.64	0.894	11.3	TRUE	2.54
Profile: captopril minus untreated renin cells	YWHAZ	mouse	Ywhaz	positive = toward the captopril state	0.258		RAS blockade users minus non-users	All diagnoses	Adjusted	-0.172	-0.637	0.293	-0.732	0.466	0.807	11.5	FALSE	1.47
Matrix-secretory transformation (all genes)	AEBP1	mouse	Aebp1	higher in Ren1c-null cells	2.8	0.000667	Renin cells minus arteriolar smooth muscle (positive control)	All diagnoses	Participant blocks	-0.65	-0.895	-0.404	-5.22	4.54e-07	1.6e-06	10.8	FALSE
Matrix-secretory transformation (all genes)	ANO1	mouse	Ano1	higher in Ren1c-null cells	0.257	0.013	Renin cells minus arteriolar smooth muscle (positive control)	All diagnoses	Participant blocks	-0.414	-0.638	-0.189	-3.64	0.000351	0.000889	11.6	FALSE
Matrix-secretory transformation (all genes)	APP	mouse	App	higher in Ren1c-null cells	2.65	0.00227	Renin cells minus arteriolar smooth muscle (positive control)	All diagnoses	Participant blocks	-0.383	-0.561	-0.206	-4.26	3.14e-05	8.81e-05	12.5	FALSE
Matrix-secretory transformation (all genes)	ATP1A1	mouse	Atp1a1	higher in Ren1c-null cells	5.06	0.00106	Renin cells minus arteriolar smooth muscle (positive control)	All diagnoses	Participant blocks	0.792	0.518	1.07	5.7	4.47e-08	1.68e-07	10.3	TRUE
Matrix-secretory transformation (all genes)	BGN	mouse	Bgn	higher in Ren1c-null cells	2.56	0.000772	Renin cells minus arteriolar smooth muscle (positive control)	All diagnoses	Participant blocks	-1.36	-1.55	-1.17	-14.1	1.51e-31	2.24e-30	12.7	FALSE
Matrix-secretory transformation (all genes)	CAMK2G	mouse	Camk2g	higher in Ren1c-null cells	3.26	0.00179	Renin cells minus arteriolar smooth muscle (positive control)	All diagnoses	Participant blocks	-1.15	-1.38	-0.921	-9.95	4.66e-19	3.39e-18	10.4	FALSE
Matrix-secretory transformation (all genes)	CDC42	mouse	Cdc42	higher in Ren1c-null cells	3.23	0.00142	Renin cells minus arteriolar smooth muscle (positive control)	All diagnoses	Participant blocks	-0.108	-0.35	0.134	-0.88	0.38	0.463	10.5	FALSE
Matrix-secretory transformation (all genes)	CDKN1A	mouse	Cdkn1a	higher in Ren1c-null cells	4.6	0.0475	Renin cells minus arteriolar smooth muscle (positive control)	All diagnoses	Participant blocks	-0.584	-0.832	-0.336	-4.65	6.09e-06	1.8e-05	11	FALSE
Matrix-secretory transformation (all genes)	CLIC4	mouse	Clic4	higher in Ren1c-null cells	2.66	0.0219	Renin cells minus arteriolar smooth muscle (positive control)	All diagnoses	Participant blocks	-0.369	-0.588	-0.15	-3.32	0.00108	0.00251	11.3	FALSE
Matrix-secretory transformation (all genes)	COL18A1	mouse	Col18a1	higher in Ren1c-null cells	2.61	0.00266	Renin cells minus arteriolar smooth muscle (positive control)	All diagnoses	Participant blocks	-0.421	-0.592	-0.25	-4.86	2.38e-06	7.76e-06	12.6	FALSE
Matrix-secretory transformation (all genes)	COL1A1	mouse	Col1a1	higher in Ren1c-null cells	6.11	3.03e-11	Renin cells minus arteriolar smooth muscle (positive control)	All diagnoses	Participant blocks	-2.19	-2.45	-1.93	-16.4	2.12e-38	4.83e-37	10.4	FALSE
Matrix-secretory transformation (all genes)	COL4A1	mouse	Col4a1	higher in Ren1c-null cells	3.01	2.3e-05	Renin cells minus arteriolar smooth muscle (positive control)	All diagnoses	Participant blocks	-1.28	-1.53	-1.02	-9.78	1.45e-18	1.01e-17	10.2	FALSE
Matrix-secretory transformation (all genes)	CRYAB	mouse	Cryab	higher in Ren1c-null cells	3.11	0.0429	Renin cells minus arteriolar smooth muscle (positive control)	All diagnoses	Participant blocks	-1.7	-1.94	-1.46	-14.1	2.58e-31	3.68e-30	10.7	FALSE
Matrix-secretory transformation (all genes)	CTNNA1	mouse	Ctnna1	higher in Ren1c-null cells	3.89	3.48e-09	Renin cells minus arteriolar smooth muscle (positive control)	All diagnoses	Participant blocks	-0.158	-0.393	0.0777	-1.32	0.188	0.267	10.4	FALSE
Matrix-secretory transformation (all genes)	DST	mouse	Dst	higher in Ren1c-null cells	3.45	0.0102	Renin cells minus arteriolar smooth muscle (positive control)	All diagnoses	Participant blocks	-1.11	-1.33	-0.895	-10.1	1.44e-19	1.07e-18	11.4	FALSE
Matrix-secretory transformation (all genes)	FN1	mouse	Fn1	higher in Ren1c-null cells	5.84	2e-10	Renin cells minus arteriolar smooth muscle (positive control)	All diagnoses	Participant blocks	1.21	0.962	1.46	9.63	3.73e-18	2.5e-17	12.7	TRUE
Matrix-secretory transformation (all genes)	FSTL1	mouse	Fstl1	higher in Ren1c-null cells	2.21	0.00517	Renin cells minus arteriolar smooth muscle (positive control)	All diagnoses	Participant blocks	0.137	-0.0798	0.353	1.24	0.215	0.295	10.8	TRUE
Matrix-secretory transformation (all genes)	HNRNPUL1	mouse	Hnrnpul1	higher in Ren1c-null cells	3.44	0.000168	Renin cells minus arteriolar smooth muscle (positive control)	All diagnoses	Participant blocks	0.127	-0.103	0.357	1.09	0.277	0.358	10.9	TRUE
Matrix-secretory transformation (all genes)	IL6ST	mouse	Il6st	higher in Ren1c-null cells	3.82	0.0416	Renin cells minus arteriolar smooth muscle (positive control)	All diagnoses	Participant blocks	0.18	-0.0293	0.39	1.7	0.0913	0.141	11.2	TRUE
Matrix-secretory transformation (all genes)	IQGAP1	mouse	Iqgap1	higher in Ren1c-null cells	2.92	3.63e-06	Renin cells minus arteriolar smooth muscle (positive control)	All diagnoses	Participant blocks	-0.154	-0.39	0.0809	-1.29	0.197	0.276	10.4	FALSE
Matrix-secretory transformation (all genes)	JAG1	mouse	Jag1	higher in Ren1c-null cells	2.53	0.000109	Renin cells minus arteriolar smooth muscle (positive control)	All diagnoses	Participant blocks	-1.83	-2.02	-1.63	-18.8	2.85e-45	1.08e-43	12.2	FALSE
Matrix-secretory transformation (all genes)	MSN	mouse	Msn	higher in Ren1c-null cells	3.38	1.98e-05	Renin cells minus arteriolar smooth muscle (positive control)	All diagnoses	Participant blocks	0.0826	-0.142	0.308	0.724	0.47	0.551	10.9	TRUE
Matrix-secretory transformation (all genes)	MYH9	mouse	Myh9	higher in Ren1c-null cells	1.73	1.23e-05	Renin cells minus arteriolar smooth muscle (positive control)	All diagnoses	Participant blocks	-0.719	-0.933	-0.505	-6.62	3.58e-10	1.51e-09	11.9	FALSE
Matrix-secretory transformation (all genes)	NTRK2	mouse	Ntrk2	higher in Ren1c-null cells	5.91	0.0242	Renin cells minus arteriolar smooth muscle (positive control)	All diagnoses	Participant blocks	-0.604	-0.856	-0.352	-4.72	4.52e-06	1.36e-05	10.3	FALSE
Matrix-secretory transformation (all genes)	PTGES3	mouse	Ptges3	higher in Ren1c-null cells	2.27	0.000155	Renin cells minus arteriolar smooth muscle (positive control)	All diagnoses	Participant blocks	0.0505	-0.168	0.27	0.455	0.65	0.708	10.9	TRUE
Matrix-secretory transformation (all genes)	RBPMS	mouse	Rbpms	higher in Ren1c-null cells	2.35	0.000768	Renin cells minus arteriolar smooth muscle (positive control)	All diagnoses	Participant blocks	-0.792	-0.998	-0.586	-7.59	1.38e-12	6.85e-12	11.6	FALSE
Matrix-secretory transformation (all genes)	SERPINH1	mouse	Serpinh1	higher in Ren1c-null cells	2.68	0.00548	Renin cells minus arteriolar smooth muscle (positive control)	All diagnoses	Participant blocks	0.171	-0.0618	0.404	1.45	0.149	0.216	10.9	TRUE
Matrix-secretory transformation (all genes)	SOD3	mouse	Sod3	higher in Ren1c-null cells	6.35	0.00384	Renin cells minus arteriolar smooth muscle (positive control)	All diagnoses	Participant blocks	0.31	0.0896	0.529	2.78	0.00605	0.0123	11.5	TRUE
Matrix-secretory transformation (all genes)	TUBB	mouse	Tubb5	higher in Ren1c-null cells	2.06	0.0318	Renin cells minus arteriolar smooth muscle (positive control)	All diagnoses	Participant blocks	-0.202	-0.413	0.00831	-1.89	0.0596	0.0971	11.3	FALSE
Matrix-secretory transformation (secreted-protein genes)	AEBP1	mouse	Aebp1	higher in Ren1c-null cells	2.8	0.000667	Renin cells minus arteriolar smooth muscle (positive control)	All diagnoses	Participant blocks	-0.65	-0.895	-0.404	-5.22	4.54e-07	1.6e-06	10.8	FALSE
Matrix-secretory transformation (secreted-protein genes)	APP	mouse	App	higher in Ren1c-null cells	2.65	0.00227	Renin cells minus arteriolar smooth muscle (positive control)	All diagnoses	Participant blocks	-0.383	-0.561	-0.206	-4.26	3.14e-05	8.81e-05	12.5	FALSE
Matrix-secretory transformation (secreted-protein genes)	BGN	mouse	Bgn	higher in Ren1c-null cells	2.56	0.000772	Renin cells minus arteriolar smooth muscle (positive control)	All diagnoses	Participant blocks	-1.36	-1.55	-1.17	-14.1	1.51e-31	2.24e-30	12.7	FALSE
Matrix-secretory transformation (secreted-protein genes)	COL18A1	mouse	Col18a1	higher in Ren1c-null cells	2.61	0.00266	Renin cells minus arteriolar smooth muscle (positive control)	All diagnoses	Participant blocks	-0.421	-0.592	-0.25	-4.86	2.38e-06	7.76e-06	12.6	FALSE
Matrix-secretory transformation (secreted-protein genes)	COL1A1	mouse	Col1a1	higher in Ren1c-null cells	6.11	3.03e-11	Renin cells minus arteriolar smooth muscle (positive control)	All diagnoses	Participant blocks	-2.19	-2.45	-1.93	-16.4	2.12e-38	4.83e-37	10.4	FALSE
Matrix-secretory transformation (secreted-protein genes)	COL4A1	mouse	Col4a1	higher in Ren1c-null cells	3.01	2.3e-05	Renin cells minus arteriolar smooth muscle (positive control)	All diagnoses	Participant blocks	-1.28	-1.53	-1.02	-9.78	1.45e-18	1.01e-17	10.2	FALSE
Matrix-secretory transformation (secreted-protein genes)	CRYAB	mouse	Cryab	higher in Ren1c-null cells	3.11	0.0429	Renin cells minus arteriolar smooth muscle (positive control)	All diagnoses	Participant blocks	-1.7	-1.94	-1.46	-14.1	2.58e-31	3.68e-30	10.7	FALSE
Matrix-secretory transformation (secreted-protein genes)	FN1	mouse	Fn1	higher in Ren1c-null cells	5.84	2e-10	Renin cells minus arteriolar smooth muscle (positive control)	All diagnoses	Participant blocks	1.21	0.962	1.46	9.63	3.73e-18	2.5e-17	12.7	TRUE
Matrix-secretory transformation (secreted-protein genes)	FSTL1	mouse	Fstl1	higher in Ren1c-null cells	2.21	0.00517	Renin cells minus arteriolar smooth muscle (positive control)	All diagnoses	Participant blocks	0.137	-0.0798	0.353	1.24	0.215	0.295	10.8	TRUE
Matrix-secretory transformation (secreted-protein genes)	SOD3	mouse	Sod3	higher in Ren1c-null cells	6.35	0.00384	Renin cells minus arteriolar smooth muscle (positive control)	All diagnoses	Participant blocks	0.31	0.0896	0.529	2.78	0.00605	0.0123	11.5	TRUE
Endocrine identity (all genes)	ARL8B	mouse	Arl8b	higher in wild-type renin cells	1.63	0.00209	Renin cells minus arteriolar smooth muscle (positive control)	All diagnoses	Participant blocks	-0.0603	-0.307	0.186	-0.483	0.63	0.692	10.5	FALSE
Endocrine identity (all genes)	DNAJC10	mouse	Dnajc10	higher in wild-type renin cells	0.328	1.06e-05	Renin cells minus arteriolar smooth muscle (positive control)	All diagnoses	Participant blocks	-0.241	-0.46	-0.0214	-2.16	0.0317	0.0541	11	FALSE
Endocrine identity (all genes)	GABBR1	mouse	Gabbr1	higher in wild-type renin cells	0.319	0.0375	Renin cells minus arteriolar smooth muscle (positive control)	All diagnoses	Participant blocks	-0.73	-0.987	-0.472	-5.59	7.72e-08	2.84e-07	10.8	FALSE
Endocrine identity (all genes)	GJA5	mouse	Gja5	higher in wild-type renin cells	3.43	7.54e-08	Renin cells minus arteriolar smooth muscle (positive control)	All diagnoses	Participant blocks	2.02	1.75	2.29	14.9	8.14e-34	1.39e-32	10.4	TRUE
Endocrine identity (all genes)	KCNA5	mouse	Kcna5	higher in wild-type renin cells	2.02	2.45e-07	Renin cells minus arteriolar smooth muscle (positive control)	All diagnoses	Participant blocks	0.192	-0.0332	0.418	1.68	0.0941	0.144	10.9	TRUE
Endocrine identity (all genes)	PRPF3	mouse	Prpf3	higher in wild-type renin cells	2.34	4.74e-09	Renin cells minus arteriolar smooth muscle (positive control)	All diagnoses	Participant blocks	0.0378	-0.205	0.281	0.306	0.76	0.802	10.5	TRUE
Acute recruitment (higher)	ADNP	mouse	Adnp	higher in recruited renin cells (mouse)	6.39	0.0829	Renin cells minus arteriolar smooth muscle (positive control)	All diagnoses	Participant blocks	0.144	-0.096	0.383	1.18	0.238	0.315	10.4	TRUE
Acute recruitment (higher)	FN1	mouse	Fn1	higher in recruited renin cells (mouse)	3.41	0.0829	Renin cells minus arteriolar smooth muscle (positive control)	All diagnoses	Participant blocks	1.21	0.962	1.46	9.63	3.73e-18	2.5e-17	12.7	TRUE
Acute recruitment (higher)	VIM	mouse	Vim	higher in recruited renin cells (mouse)	2.26	0.0897	Renin cells minus arteriolar smooth muscle (positive control)	All diagnoses	Participant blocks	-1.83	-1.99	-1.66	-21.6	2.29e-53	1.12e-51	13.5	FALSE
Acute recruitment (lower)	LBH	mouse	Lbh	lower in recruited renin cells (mouse)	4.59	0.0829	Renin cells minus arteriolar smooth muscle (positive control)	All diagnoses	Participant blocks	-0.733	-0.928	-0.537	-7.39	4.36e-12	2.1e-11	13	FALSE
Acute recruitment (lower)	MEIS2	mouse	Meis2	lower in recruited renin cells (mouse)	4.58	0.0909	Renin cells minus arteriolar smooth muscle (positive control)	All diagnoses	Participant blocks	0.204	-0.0494	0.457	1.59	0.114	0.171	10.4	TRUE
Acute recruitment (lower)	PSMC5	mouse	Psmc5	lower in recruited renin cells (mouse)	2.92	0.0852	Renin cells minus arteriolar smooth muscle (positive control)	All diagnoses	Participant blocks	0.148	-0.0871	0.383	1.24	0.216	0.295	10.8	TRUE
Acute low perfusion pressure (higher)	PTP4A3	mouse	Ptp4a3	higher in low-pressure kidney	1.41	0.43	Renin cells minus arteriolar smooth muscle (positive control)	All diagnoses	Participant blocks	-0.558	-0.779	-0.337	-4.98	1.44e-06	4.79e-06	12.2	FALSE
Captopril, 2 weeks (higher)	ACTA2	mouse	Acta2	higher in captopril-treated cells	1.29	0.106	Renin cells minus arteriolar smooth muscle (positive control)	All diagnoses	Participant blocks	-2.69	-2.89	-2.49	-26.4	1.04e-65	1.19e-63	14	FALSE
Captopril, 2 weeks (higher)	ACTN1	mouse	Actn1	higher in captopril-treated cells	1.27	0.0596	Renin cells minus arteriolar smooth muscle (positive control)	All diagnoses	Participant blocks	-1.2	-1.43	-0.972	-10.3	4.09e-20	3.11e-19	10.5	FALSE
Captopril, 2 weeks (higher)	BGN	mouse	Bgn	higher in captopril-treated cells	2	0.0826	Renin cells minus arteriolar smooth muscle (positive control)	All diagnoses	Participant blocks	-1.36	-1.55	-1.17	-14.1	1.51e-31	2.24e-30	12.7	FALSE
Captopril, 2 weeks (higher)	CSRP1	mouse	Csrp1	higher in captopril-treated cells	1.54	0.0473	Renin cells minus arteriolar smooth muscle (positive control)	All diagnoses	Participant blocks	-1.08	-1.29	-0.864	-9.89	6.98e-19	4.97e-18	11.3	FALSE
Captopril, 2 weeks (higher)	EDNRA	mouse	Ednra	higher in captopril-treated cells	1.59	0.0751	Renin cells minus arteriolar smooth muscle (positive control)	All diagnoses	Participant blocks	-0.11	-0.307	0.0874	-1.1	0.274	0.354	11.6	FALSE
Captopril, 2 weeks (higher)	ENTPD1	mouse	Entpd1	higher in captopril-treated cells	1.6	0.0944	Renin cells minus arteriolar smooth muscle (positive control)	All diagnoses	Participant blocks	-1.96	-2.2	-1.73	-16.2	7.9e-38	1.69e-36	10.2	FALSE
Captopril, 2 weeks (higher)	FN1	mouse	Fn1	higher in captopril-treated cells	2.79	0.0103	Renin cells minus arteriolar smooth muscle (positive control)	All diagnoses	Participant blocks	1.21	0.962	1.46	9.63	3.73e-18	2.5e-17	12.7	TRUE
Captopril, 2 weeks (higher)	FSTL1	mouse	Fstl1	higher in captopril-treated cells	1.81	0.021	Renin cells minus arteriolar smooth muscle (positive control)	All diagnoses	Participant blocks	0.137	-0.0798	0.353	1.24	0.215	0.295	10.8	TRUE
Captopril, 2 weeks (higher)	GATA3	mouse	Gata3	higher in captopril-treated cells	1.09	0.0566	Renin cells minus arteriolar smooth muscle (positive control)	All diagnoses	Participant blocks	2.14	1.86	2.42	15.2	1.27e-34	2.28e-33	10.3	TRUE
Captopril, 2 weeks (higher)	JAG1	mouse	Jag1	higher in captopril-treated cells	1.69	0.0413	Renin cells minus arteriolar smooth muscle (positive control)	All diagnoses	Participant blocks	-1.83	-2.02	-1.63	-18.8	2.85e-45	1.08e-43	12.2	FALSE
Captopril, 2 weeks (higher)	JPH2	mouse	Jph2	higher in captopril-treated cells	1.55	0.0826	Renin cells minus arteriolar smooth muscle (positive control)	All diagnoses	Participant blocks	-0.601	-0.832	-0.371	-5.14	6.76e-07	2.36e-06	11	FALSE
Captopril, 2 weeks (higher)	MCAM	mouse	Mcam	higher in captopril-treated cells	1.52	0.0549	Renin cells minus arteriolar smooth muscle (positive control)	All diagnoses	Participant blocks	-1.52	-1.7	-1.35	-17.4	2.99e-41	9.29e-40	12.8	FALSE
Captopril, 2 weeks (higher)	NPY1R	mouse	Npy1r	higher in captopril-treated cells	1.7	0.0486	Renin cells minus arteriolar smooth muscle (positive control)	All diagnoses	Participant blocks	-0.323	-0.538	-0.109	-2.97	0.00331	0.00704	11.6	FALSE
Captopril, 2 weeks (higher)	PLN	mouse	Pln	higher in captopril-treated cells	1.97	0.081	Renin cells minus arteriolar smooth muscle (positive control)	All diagnoses	Participant blocks	-1.79	-2	-1.58	-16.9	1.03e-39	2.52e-38	12.7	FALSE
Captopril, 2 weeks (higher)	S1PR3	mouse	S1pr3	higher in captopril-treated cells	1.33	0.0674	Renin cells minus arteriolar smooth muscle (positive control)	All diagnoses	Participant blocks	0.316	0.0556	0.577	2.39	0.0176	0.0313	11	TRUE
Captopril, 2 weeks (higher)	STAT3	mouse	Stat3	higher in captopril-treated cells	1.01	0.0536	Renin cells minus arteriolar smooth muscle (positive control)	All diagnoses	Participant blocks	-0.0507	-0.276	0.174	-0.444	0.657	0.713	10.6	FALSE
Captopril, 2 weeks (higher)	TUBB	mouse	Tubb5	higher in captopril-treated cells	1.07	0.0747	Renin cells minus arteriolar smooth muscle (positive control)	All diagnoses	Participant blocks	-0.202	-0.413	0.00831	-1.89	0.0596	0.0971	11.3	FALSE
Captopril, 2 weeks (higher)	VCL	mouse	Vcl	higher in captopril-treated cells	1	0.0487	Renin cells minus arteriolar smooth muscle (positive control)	All diagnoses	Participant blocks	-0.708	-0.931	-0.485	-6.26	2.5e-09	1.02e-08	11.1	FALSE
Captopril, 2 weeks (higher)	VIM	mouse	Vim	higher in captopril-treated cells	1.25	0.0566	Renin cells minus arteriolar smooth muscle (positive control)	All diagnoses	Participant blocks	-1.83	-1.99	-1.66	-21.6	2.29e-53	1.12e-51	13.5	FALSE
Captopril, 2 weeks (lower)	LENG8	mouse	Leng8	lower in captopril-treated cells	1.4	0.0486	Renin cells minus arteriolar smooth muscle (positive control)	All diagnoses	Participant blocks	-0.166	-0.342	0.00932	-1.87	0.0633	0.102	12.7	FALSE
Captopril, 2 weeks (lower)	VEGFA	mouse	Vegfa	lower in captopril-treated cells	1.19	0.0596	Renin cells minus arteriolar smooth muscle (positive control)	All diagnoses	Participant blocks	-1.69	-1.92	-1.46	-14.4	1.81e-32	2.95e-31	10.4	FALSE
Profile: Ren1c-null minus wild-type renin cells (scRNA-seq)	ABCC8	mouse	Abcc8	positive = toward the Ren1c-null (matrix-secretory) state	0.023		Renin cells minus arteriolar smooth muscle (positive control)	All diagnoses	Participant blocks	2.35	2.09	2.61	17.6	5.06e-42	1.73e-40	10.4	TRUE	0.135
Profile: Ren1c-null minus wild-type renin cells (scRNA-seq)	ACACB	mouse	Acacb	positive = toward the Ren1c-null (matrix-secretory) state	-0.111		Renin cells minus arteriolar smooth muscle (positive control)	All diagnoses	Participant blocks	0.788	0.541	1.03	6.31	1.91e-09	7.88e-09	11.1	FALSE	-0.37
Profile: Ren1c-null minus wild-type renin cells (scRNA-seq)	ACTA2	mouse	Acta2	positive = toward the Ren1c-null (matrix-secretory) state	1.56		Renin cells minus arteriolar smooth muscle (positive control)	All diagnoses	Participant blocks	-2.69	-2.89	-2.49	-26.4	1.04e-65	1.19e-63	14	FALSE	2.42
Profile: Ren1c-null minus wild-type renin cells (scRNA-seq)	ACTN1	mouse	Actn1	positive = toward the Ren1c-null (matrix-secretory) state	1.6		Renin cells minus arteriolar smooth muscle (positive control)	All diagnoses	Participant blocks	-1.2	-1.43	-0.972	-10.3	4.09e-20	3.11e-19	10.5	FALSE	2.67
Profile: Ren1c-null minus wild-type renin cells (scRNA-seq)	ACTN4	mouse	Actn4	positive = toward the Ren1c-null (matrix-secretory) state	1.88		Renin cells minus arteriolar smooth muscle (positive control)	All diagnoses	Participant blocks	-0.749	-0.951	-0.548	-7.34	5.91e-12	2.81e-11	11.8	FALSE	3.14
Profile: Ren1c-null minus wild-type renin cells (scRNA-seq)	ADAR	mouse	Adar	positive = toward the Ren1c-null (matrix-secretory) state	-0.103		Renin cells minus arteriolar smooth muscle (positive control)	All diagnoses	Participant blocks	0.148	-0.0898	0.386	1.23	0.221	0.301	10.5	FALSE	-0.315
Profile: Ren1c-null minus wild-type renin cells (scRNA-seq)	ADD1	mouse	Add1	positive = toward the Ren1c-null (matrix-secretory) state	1.13		Renin cells minus arteriolar smooth muscle (positive control)	All diagnoses	Participant blocks	0.102	-0.139	0.342	0.835	0.405	0.488	10.8	TRUE	2.42
Profile: Ren1c-null minus wild-type renin cells (scRNA-seq)	ADGRA2	mouse	Adgra2	positive = toward the Ren1c-null (matrix-secretory) state	0.337		Renin cells minus arteriolar smooth muscle (positive control)	All diagnoses	Participant blocks	-0.303	-0.504	-0.102	-2.98	0.00328	0.007	11.5	FALSE	1.84
Profile: Ren1c-null minus wild-type renin cells (scRNA-seq)	ADGRE5	mouse	Adgre5	positive = toward the Ren1c-null (matrix-secretory) state	1.16		Renin cells minus arteriolar smooth muscle (positive control)	All diagnoses	Participant blocks	-0.364	-0.602	-0.126	-3.01	0.00294	0.00633	10.6	FALSE	3.91
Profile: Ren1c-null minus wild-type renin cells (scRNA-seq)	ADNP	mouse	Adnp	positive = toward the Ren1c-null (matrix-secretory) state	0.309		Renin cells minus arteriolar smooth muscle (positive control)	All diagnoses	Participant blocks	0.144	-0.096	0.383	1.18	0.238	0.315	10.4	TRUE	1.43
Profile: Ren1c-null minus wild-type renin cells (scRNA-seq)	ADORA1	mouse	Adora1	positive = toward the Ren1c-null (matrix-secretory) state	-0.508		Renin cells minus arteriolar smooth muscle (positive control)	All diagnoses	Participant blocks	3.36	3.07	3.65	22.8	2.27e-56	1.3e-54	9.76	FALSE	-2.02
Profile: Ren1c-null minus wild-type renin cells (scRNA-seq)	ADRA1A	mouse	Adra1a	positive = toward the Ren1c-null (matrix-secretory) state	-0.18		Renin cells minus arteriolar smooth muscle (positive control)	All diagnoses	Participant blocks	-1.64	-1.89	-1.39	-13	4.75e-28	5.8e-27	11	TRUE	-0.375
Profile: Ren1c-null minus wild-type renin cells (scRNA-seq)	ADRA2B	mouse	Adra2b	positive = toward the Ren1c-null (matrix-secretory) state	0.393		Renin cells minus arteriolar smooth muscle (positive control)	All diagnoses	Participant blocks	-0.135	-0.413	0.143	-0.96	0.338	0.422	10.7	FALSE	1.29
Profile: Ren1c-null minus wild-type renin cells (scRNA-seq)	AEBP1	mouse	Aebp1	positive = toward the Ren1c-null (matrix-secretory) state	3.14		Renin cells minus arteriolar smooth muscle (positive control)	All diagnoses	Participant blocks	-0.65	-0.895	-0.404	-5.22	4.54e-07	1.6e-06	10.8	FALSE	5.83
Profile: Ren1c-null minus wild-type renin cells (scRNA-seq)	AFAP1L2	mouse	Afap1l2	positive = toward the Ren1c-null (matrix-secretory) state	-1.37		Renin cells minus arteriolar smooth muscle (positive control)	All diagnoses	Participant blocks	0.156	-0.0499	0.362	1.49	0.137	0.201	11.1	FALSE	-3.21
Profile: Ren1c-null minus wild-type renin cells (scRNA-seq)	AFF1	mouse	Aff1	positive = toward the Ren1c-null (matrix-secretory) state	1.54		Renin cells minus arteriolar smooth muscle (positive control)	All diagnoses	Participant blocks	0.192	-0.0472	0.431	1.58	0.115	0.171	10.6	TRUE	3.66
Profile: Ren1c-null minus wild-type renin cells (scRNA-seq)	AKT2	mouse	Akt2	positive = toward the Ren1c-null (matrix-secretory) state	0.546		Renin cells minus arteriolar smooth muscle (positive control)	All diagnoses	Participant blocks	0.149	-0.0841	0.382	1.26	0.209	0.288	10.5	TRUE	1.74
Profile: Ren1c-null minus wild-type renin cells (scRNA-seq)	ALG11	mouse	Alg11	positive = toward the Ren1c-null (matrix-secretory) state	1.03		Renin cells minus arteriolar smooth muscle (positive control)	All diagnoses	Participant blocks	-0.182	-0.411	0.0477	-1.56	0.12	0.177	10.9	FALSE	2.79
Profile: Ren1c-null minus wild-type renin cells (scRNA-seq)	ANO1	mouse	Ano1	positive = toward the Ren1c-null (matrix-secretory) state	-1.92		Renin cells minus arteriolar smooth muscle (positive control)	All diagnoses	Participant blocks	-0.414	-0.638	-0.189	-3.64	0.000351	0.000889	11.6	TRUE	-4.18
Profile: Ren1c-null minus wild-type renin cells (scRNA-seq)	ANXA5	mouse	Anxa5	positive = toward the Ren1c-null (matrix-secretory) state	1.65		Renin cells minus arteriolar smooth muscle (positive control)	All diagnoses	Participant blocks	-0.14	-0.367	0.0868	-1.22	0.225	0.303	10.5	FALSE	2.85
Profile: Ren1c-null minus wild-type renin cells (scRNA-seq)	AOC3	mouse	Aoc3	positive = toward the Ren1c-null (matrix-secretory) state	1.28		Renin cells minus arteriolar smooth muscle (positive control)	All diagnoses	Participant blocks	-2.39	-2.63	-2.15	-19.7	8.28e-48	3.54e-46	10.1	FALSE	2.6
Profile: Ren1c-null minus wild-type renin cells (scRNA-seq)	AP2M1	mouse	Ap2m1	positive = toward the Ren1c-null (matrix-secretory) state	2.76		Renin cells minus arteriolar smooth muscle (positive control)	All diagnoses	Participant blocks	-0.186	-0.411	0.0391	-1.63	0.105	0.16	10.8	FALSE	4.56
Profile: Ren1c-null minus wild-type renin cells (scRNA-seq)	APP	mouse	App	positive = toward the Ren1c-null (matrix-secretory) state	3.11		Renin cells minus arteriolar smooth muscle (positive control)	All diagnoses	Participant blocks	-0.383	-0.561	-0.206	-4.26	3.14e-05	8.81e-05	12.5	FALSE	5.27
Profile: Ren1c-null minus wild-type renin cells (scRNA-seq)	ARF1	mouse	Arf1	positive = toward the Ren1c-null (matrix-secretory) state	0.709		Renin cells minus arteriolar smooth muscle (positive control)	All diagnoses	Participant blocks	0.0671	-0.17	0.304	0.559	0.577	0.651	10.7	TRUE	1.3
Profile: Ren1c-null minus wild-type renin cells (scRNA-seq)	ARHGEF2	mouse	Arhgef2	positive = toward the Ren1c-null (matrix-secretory) state	0.129		Renin cells minus arteriolar smooth muscle (positive control)	All diagnoses	Participant blocks	-0.483	-0.699	-0.267	-4.4	1.78e-05	5.07e-05	11.3	FALSE	0.257
Profile: Ren1c-null minus wild-type renin cells (scRNA-seq)	ARL8B	mouse	Arl8b	positive = toward the Ren1c-null (matrix-secretory) state	-2.72		Renin cells minus arteriolar smooth muscle (positive control)	All diagnoses	Participant blocks	-0.0603	-0.307	0.186	-0.483	0.63	0.692	10.5	TRUE	-5.87
Profile: Ren1c-null minus wild-type renin cells (scRNA-seq)	ATF4	mouse	Atf4	positive = toward the Ren1c-null (matrix-secretory) state	0.099		Renin cells minus arteriolar smooth muscle (positive control)	All diagnoses	Participant blocks	-0.243	-0.441	-0.0441	-2.41	0.0169	0.0304	11.5	FALSE	0.198
Profile: Ren1c-null minus wild-type renin cells (scRNA-seq)	ATP1A1	mouse	Atp1a1	positive = toward the Ren1c-null (matrix-secretory) state	1.23		Renin cells minus arteriolar smooth muscle (positive control)	All diagnoses	Participant blocks	0.792	0.518	1.07	5.7	4.47e-08	1.68e-07	10.3	TRUE	4.56
Profile: Ren1c-null minus wild-type renin cells (scRNA-seq)	ATP2A2	mouse	Atp2a2	positive = toward the Ren1c-null (matrix-secretory) state	1.74		Renin cells minus arteriolar smooth muscle (positive control)	All diagnoses	Participant blocks	-0.111	-0.347	0.126	-0.923	0.357	0.439	11	FALSE	3.07
Profile: Ren1c-null minus wild-type renin cells (scRNA-seq)	ATXN2	mouse	Atxn2	positive = toward the Ren1c-null (matrix-secretory) state	0.906		Renin cells minus arteriolar smooth muscle (positive control)	All diagnoses	Participant blocks	0.192	-0.0437	0.427	1.61	0.11	0.166	10.7	TRUE	1.95
Profile: Ren1c-null minus wild-type renin cells (scRNA-seq)	ATXN2L	mouse	Atxn2l	positive = toward the Ren1c-null (matrix-secretory) state	0.217		Renin cells minus arteriolar smooth muscle (positive control)	All diagnoses	Participant blocks	0.0662	-0.173	0.305	0.546	0.586	0.653	10.6	TRUE	0.807
Profile: Ren1c-null minus wild-type renin cells (scRNA-seq)	ATXN3	mouse	Atxn3	positive = toward the Ren1c-null (matrix-secretory) state	-0.706		Renin cells minus arteriolar smooth muscle (positive control)	All diagnoses	Participant blocks	-0.0457	-0.289	0.198	-0.37	0.712	0.759	10.4	TRUE	-2.84
Profile: Ren1c-null minus wild-type renin cells (scRNA-seq)	AXL	mouse	Axl	positive = toward the Ren1c-null (matrix-secretory) state	-1.15		Renin cells minus arteriolar smooth muscle (positive control)	All diagnoses	Participant blocks	-0.0136	-0.251	0.224	-0.113	0.91	0.927	10.8	TRUE	-2.16
Profile: Ren1c-null minus wild-type renin cells (scRNA-seq)	BCAM	mouse	Bcam	positive = toward the Ren1c-null (matrix-secretory) state	0.331		Renin cells minus arteriolar smooth muscle (positive control)	All diagnoses	Participant blocks	-1.26	-1.46	-1.06	-12.5	1.83e-26	2.02e-25	12	FALSE	0.711
Profile: Ren1c-null minus wild-type renin cells (scRNA-seq)	BCL2L1	mouse	Bcl2l1	positive = toward the Ren1c-null (matrix-secretory) state	-0.806		Renin cells minus arteriolar smooth muscle (positive control)	All diagnoses	Participant blocks	-0.0935	-0.322	0.135	-0.807	0.421	0.505	10.6	TRUE	-1.49
Profile: Ren1c-null minus wild-type renin cells (scRNA-seq)	BCL2L2	mouse	Bcl2l2	positive = toward the Ren1c-null (matrix-secretory) state	0.426		Renin cells minus arteriolar smooth muscle (positive control)	All diagnoses	Participant blocks	-0.0428	-0.274	0.189	-0.364	0.716	0.76	10.6	FALSE	1.63
Profile: Ren1c-null minus wild-type renin cells (scRNA-seq)	BGN	mouse	Bgn	positive = toward the Ren1c-null (matrix-secretory) state	3.41		Renin cells minus arteriolar smooth muscle (positive control)	All diagnoses	Participant blocks	-1.36	-1.55	-1.17	-14.1	1.51e-31	2.24e-30	12.7	FALSE	5.78
Profile: Ren1c-null minus wild-type renin cells (scRNA-seq)	BTAF1	mouse	Btaf1	positive = toward the Ren1c-null (matrix-secretory) state	0.112		Renin cells minus arteriolar smooth muscle (positive control)	All diagnoses	Participant blocks	-0.253	-0.471	-0.0349	-2.29	0.0232	0.0403	10.8	FALSE	0.361
Profile: Ren1c-null minus wild-type renin cells (scRNA-seq)	CACNA1C	mouse	Cacna1c	positive = toward the Ren1c-null (matrix-secretory) state	0.024		Renin cells minus arteriolar smooth muscle (positive control)	All diagnoses	Participant blocks	-0.406	-0.603	-0.208	-4.05	7.43e-05	0.0002	11.7	FALSE	0.044
Profile: Ren1c-null minus wild-type renin cells (scRNA-seq)	CACNA1H	mouse	Cacna1h	positive = toward the Ren1c-null (matrix-secretory) state	-0.12		Renin cells minus arteriolar smooth muscle (positive control)	All diagnoses	Participant blocks	-1.41	-1.61	-1.21	-14	4.8e-31	6.56e-30	11.6	TRUE	-0.489
Profile: Ren1c-null minus wild-type renin cells (scRNA-seq)	CALM3	mouse	Calm3	positive = toward the Ren1c-null (matrix-secretory) state	1.14		Renin cells minus arteriolar smooth muscle (positive control)	All diagnoses	Participant blocks	0.179	-0.0403	0.398	1.61	0.109	0.166	10.8	TRUE	3.01
Profile: Ren1c-null minus wild-type renin cells (scRNA-seq)	CAMK2G	mouse	Camk2g	positive = toward the Ren1c-null (matrix-secretory) state	2.17		Renin cells minus arteriolar smooth muscle (positive control)	All diagnoses	Participant blocks	-1.15	-1.38	-0.921	-9.95	4.66e-19	3.39e-18	10.4	FALSE	5.05
Profile: Ren1c-null minus wild-type renin cells (scRNA-seq)	CAPZA2	mouse	Capza2	positive = toward the Ren1c-null (matrix-secretory) state	2.02		Renin cells minus arteriolar smooth muscle (positive control)	All diagnoses	Participant blocks	-0.385	-0.61	-0.161	-3.38	0.000871	0.00205	11	FALSE	3.6
Profile: Ren1c-null minus wild-type renin cells (scRNA-seq)	CAV2	mouse	Cav2	positive = toward the Ren1c-null (matrix-secretory) state	1.08		Renin cells minus arteriolar smooth muscle (positive control)	All diagnoses	Participant blocks	-1.06	-1.29	-0.825	-9.02	1.92e-16	1.17e-15	10.4	FALSE	2.09
Profile: Ren1c-null minus wild-type renin cells (scRNA-seq)	CBX7	mouse	Cbx7	positive = toward the Ren1c-null (matrix-secretory) state	0.116		Renin cells minus arteriolar smooth muscle (positive control)	All diagnoses	Participant blocks	-0.0394	-0.243	0.165	-0.381	0.704	0.752	11.4	FALSE	0.429
Profile: Ren1c-null minus wild-type renin cells (scRNA-seq)	CCN4	mouse	Ccn4	positive = toward the Ren1c-null (matrix-secretory) state	-0.00586		Renin cells minus arteriolar smooth muscle (positive control)	All diagnoses	Participant blocks	1.21	0.987	1.44	10.5	8.74e-21	6.79e-20	11.6	FALSE	-0.0365
Profile: Ren1c-null minus wild-type renin cells (scRNA-seq)	CCT3	mouse	Cct3	positive = toward the Ren1c-null (matrix-secretory) state	1.02		Renin cells minus arteriolar smooth muscle (positive control)	All diagnoses	Participant blocks	0.125	-0.112	0.363	1.04	0.3	0.382	10.5	TRUE	1.98
Profile: Ren1c-null minus wild-type renin cells (scRNA-seq)	CD151	mouse	Cd151	positive = toward the Ren1c-null (matrix-secretory) state	0.68		Renin cells minus arteriolar smooth muscle (positive control)	All diagnoses	Participant blocks	-0.456	-0.698	-0.214	-3.72	0.000266	0.000684	10.5	FALSE	1.77
Profile: Ren1c-null minus wild-type renin cells (scRNA-seq)	CD34	mouse	Cd34	positive = toward the Ren1c-null (matrix-secretory) state	0.254		Renin cells minus arteriolar smooth muscle (positive control)	All diagnoses	Participant blocks	0.684	0.466	0.903	6.17	3.99e-09	1.6e-08	11	TRUE	1.03
Profile: Ren1c-null minus wild-type renin cells (scRNA-seq)	CD46	mouse	Cd46	positive = toward the Ren1c-null (matrix-secretory) state	0.415		Renin cells minus arteriolar smooth muscle (positive control)	All diagnoses	Participant blocks	0.791	0.621	0.96	9.22	5.57e-17	3.59e-16	12.8	TRUE	1.53
Profile: Ren1c-null minus wild-type renin cells (scRNA-seq)	CDC27	mouse	Cdc27	positive = toward the Ren1c-null (matrix-secretory) state	-0.769		Renin cells minus arteriolar smooth muscle (positive control)	All diagnoses	Participant blocks	-0.589	-0.824	-0.355	-4.96	1.56e-06	5.11e-06	10.9	TRUE	-2.16
Profile: Ren1c-null minus wild-type renin cells (scRNA-seq)	CDC42	mouse	Cdc42	positive = toward the Ren1c-null (matrix-secretory) state	3.08		Renin cells minus arteriolar smooth muscle (positive control)	All diagnoses	Participant blocks	-0.108	-0.35	0.134	-0.88	0.38	0.463	10.5	FALSE	5.57
Profile: Ren1c-null minus wild-type renin cells (scRNA-seq)	CDK18	mouse	Cdk18	positive = toward the Ren1c-null (matrix-secretory) state	0.0649		Renin cells minus arteriolar smooth muscle (positive control)	All diagnoses	Participant blocks	0.426	0.19	0.662	3.56	0.000466	0.00114	11	TRUE	0.394
Profile: Ren1c-null minus wild-type renin cells (scRNA-seq)	CDKN1A	mouse	Cdkn1a	positive = toward the Ren1c-null (matrix-secretory) state	2.21		Renin cells minus arteriolar smooth muscle (positive control)	All diagnoses	Participant blocks	-0.584	-0.832	-0.336	-4.65	6.09e-06	1.8e-05	11	FALSE	5.15
Profile: Ren1c-null minus wild-type renin cells (scRNA-seq)	CDKN1B	mouse	Cdkn1b	positive = toward the Ren1c-null (matrix-secretory) state	0.24		Renin cells minus arteriolar smooth muscle (positive control)	All diagnoses	Participant blocks	-0.0878	-0.33	0.154	-0.715	0.475	0.555	10.4	FALSE	0.636
Profile: Ren1c-null minus wild-type renin cells (scRNA-seq)	CFLAR	mouse	Cflar	positive = toward the Ren1c-null (matrix-secretory) state	2		Renin cells minus arteriolar smooth muscle (positive control)	All diagnoses	Participant blocks	-0.0884	-0.315	0.139	-0.768	0.443	0.526	10.8	FALSE	4.62
Profile: Ren1c-null minus wild-type renin cells (scRNA-seq)	CHD3	mouse	Chd3	positive = toward the Ren1c-null (matrix-secretory) state	0.376		Renin cells minus arteriolar smooth muscle (positive control)	All diagnoses	Participant blocks	0.4	0.185	0.614	3.68	0.000305	0.000778	11.3	TRUE	0.834
Profile: Ren1c-null minus wild-type renin cells (scRNA-seq)	CLIC4	mouse	Clic4	positive = toward the Ren1c-null (matrix-secretory) state	2.55		Renin cells minus arteriolar smooth muscle (positive control)	All diagnoses	Participant blocks	-0.369	-0.588	-0.15	-3.32	0.00108	0.00251	11.3	FALSE	5.3
Profile: Ren1c-null minus wild-type renin cells (scRNA-seq)	CLK2	mouse	Clk2	positive = toward the Ren1c-null (matrix-secretory) state	-0.377		Renin cells minus arteriolar smooth muscle (positive control)	All diagnoses	Participant blocks	0.148	-0.0988	0.395	1.18	0.238	0.315	10.5	FALSE	-1.11
Profile: Ren1c-null minus wild-type renin cells (scRNA-seq)	CLK4	mouse	Clk4	positive = toward the Ren1c-null (matrix-secretory) state	1.77		Renin cells minus arteriolar smooth muscle (positive control)	All diagnoses	Participant blocks	-0.0269	-0.266	0.212	-0.222	0.825	0.86	10.5	FALSE	3.74
Profile: Ren1c-null minus wild-type renin cells (scRNA-seq)	CLTC	mouse	Cltc	positive = toward the Ren1c-null (matrix-secretory) state	2.02		Renin cells minus arteriolar smooth muscle (positive control)	All diagnoses	Participant blocks	0.166	-0.0459	0.379	1.55	0.124	0.183	11.2	TRUE	3.57
Profile: Ren1c-null minus wild-type renin cells (scRNA-seq)	COL18A1	mouse	Col18a1	positive = toward the Ren1c-null (matrix-secretory) state	2.91		Renin cells minus arteriolar smooth muscle (positive control)	All diagnoses	Participant blocks	-0.421	-0.592	-0.25	-4.86	2.38e-06	7.76e-06	12.6	FALSE	5
Profile: Ren1c-null minus wild-type renin cells (scRNA-seq)	COL1A1	mouse	Col1a1	positive = toward the Ren1c-null (matrix-secretory) state	4.03		Renin cells minus arteriolar smooth muscle (positive control)	All diagnoses	Participant blocks	-2.19	-2.45	-1.93	-16.4	2.12e-38	4.83e-37	10.4	FALSE	10.1
Profile: Ren1c-null minus wild-type renin cells (scRNA-seq)	COL1A2	mouse	Col1a2	positive = toward the Ren1c-null (matrix-secretory) state	1.95		Renin cells minus arteriolar smooth muscle (positive control)	All diagnoses	Participant blocks	-1.08	-1.35	-0.821	-8.15	4.52e-14	2.42e-13	10.3	FALSE	3.42
Profile: Ren1c-null minus wild-type renin cells (scRNA-seq)	COL4A1	mouse	Col4a1	positive = toward the Ren1c-null (matrix-secretory) state	3.77		Renin cells minus arteriolar smooth muscle (positive control)	All diagnoses	Participant blocks	-1.28	-1.53	-1.02	-9.78	1.45e-18	1.01e-17	10.2	FALSE	7
Profile: Ren1c-null minus wild-type renin cells (scRNA-seq)	COL4A2	mouse	Col4a2	positive = toward the Ren1c-null (matrix-secretory) state	2.29		Renin cells minus arteriolar smooth muscle (positive control)	All diagnoses	Participant blocks	-1.43	-1.66	-1.19	-12	4.98e-25	5.16e-24	11	FALSE	3.91
Profile: Ren1c-null minus wild-type renin cells (scRNA-seq)	CPSF6	mouse	Cpsf6	positive = toward the Ren1c-null (matrix-secretory) state	1.76		Renin cells minus arteriolar smooth muscle (positive control)	All diagnoses	Participant blocks	0.227	0.0323	0.421	2.3	0.0225	0.0393	11.8	TRUE	3.5
Profile: Ren1c-null minus wild-type renin cells (scRNA-seq)	CPT1A	mouse	Cpt1a	positive = toward the Ren1c-null (matrix-secretory) state	0.879		Renin cells minus arteriolar smooth muscle (positive control)	All diagnoses	Participant blocks	-0.341	-0.578	-0.103	-2.83	0.0052	0.0107	10.6	FALSE	2.94
Profile: Ren1c-null minus wild-type renin cells (scRNA-seq)	CREBBP	mouse	Crebbp	positive = toward the Ren1c-null (matrix-secretory) state	2.2		Renin cells minus arteriolar smooth muscle (positive control)	All diagnoses	Participant blocks	-0.353	-0.592	-0.114	-2.92	0.00396	0.00827	10.8	FALSE	3.53
Profile: Ren1c-null minus wild-type renin cells (scRNA-seq)	CRYAB	mouse	Cryab	positive = toward the Ren1c-null (matrix-secretory) state	2.93		Renin cells minus arteriolar smooth muscle (positive control)	All diagnoses	Participant blocks	-1.7	-1.94	-1.46	-14.1	2.58e-31	3.68e-30	10.7	FALSE	5.35
Profile: Ren1c-null minus wild-type renin cells (scRNA-seq)	CSNK1A1	mouse	Csnk1a1	positive = toward the Ren1c-null (matrix-secretory) state	1.44		Renin cells minus arteriolar smooth muscle (positive control)	All diagnoses	Participant blocks	0.317	0.0712	0.564	2.54	0.0118	0.0226	10.4	TRUE	2.34
Profile: Ren1c-null minus wild-type renin cells (scRNA-seq)	CSNK1E	mouse	Csnk1e	positive = toward the Ren1c-null (matrix-secretory) state	0.976		Renin cells minus arteriolar smooth muscle (positive control)	All diagnoses	Participant blocks	-0.187	-0.403	0.0295	-1.7	0.0902	0.14	11	FALSE	2.87
Profile: Ren1c-null minus wild-type renin cells (scRNA-seq)	CSNK2B	mouse	Csnk2b	positive = toward the Ren1c-null (matrix-secretory) state	0.14		Renin cells minus arteriolar smooth muscle (positive control)	All diagnoses	Participant blocks	-0.22	-0.452	0.0125	-1.87	0.0635	0.102	10.6	FALSE	0.302
Profile: Ren1c-null minus wild-type renin cells (scRNA-seq)	CSPG4	mouse	Cspg4	positive = toward the Ren1c-null (matrix-secretory) state	0.402		Renin cells minus arteriolar smooth muscle (positive control)	All diagnoses	Participant blocks	-0.626	-0.813	-0.439	-6.6	3.94e-10	1.64e-09	12.1	FALSE	0.714
Profile: Ren1c-null minus wild-type renin cells (scRNA-seq)	CSRP1	mouse	Csrp1	positive = toward the Ren1c-null (matrix-secretory) state	1.5		Renin cells minus arteriolar smooth muscle (positive control)	All diagnoses	Participant blocks	-1.08	-1.29	-0.864	-9.89	6.98e-19	4.97e-18	11.3	FALSE	3.67
Profile: Ren1c-null minus wild-type renin cells (scRNA-seq)	CTBP1	mouse	Ctbp1	positive = toward the Ren1c-null (matrix-secretory) state	0.126		Renin cells minus arteriolar smooth muscle (positive control)	All diagnoses	Participant blocks	0.111	-0.121	0.343	0.947	0.345	0.428	10.8	TRUE	0.683
Profile: Ren1c-null minus wild-type renin cells (scRNA-seq)	CTNNA1	mouse	Ctnna1	positive = toward the Ren1c-null (matrix-secretory) state	4.83		Renin cells minus arteriolar smooth muscle (positive control)	All diagnoses	Participant blocks	-0.158	-0.393	0.0777	-1.32	0.188	0.267	10.4	FALSE	9.07
Profile: Ren1c-null minus wild-type renin cells (scRNA-seq)	CTNNB1	mouse	Ctnnb1	positive = toward the Ren1c-null (matrix-secretory) state	1.29		Renin cells minus arteriolar smooth muscle (positive control)	All diagnoses	Participant blocks	-0.0956	-0.307	0.115	-0.894	0.373	0.455	11.2	FALSE	2.63
Profile: Ren1c-null minus wild-type renin cells (scRNA-seq)	CTNND1	mouse	Ctnnd1	positive = toward the Ren1c-null (matrix-secretory) state	-0.26		Renin cells minus arteriolar smooth muscle (positive control)	All diagnoses	Participant blocks	-0.0578	-0.285	0.17	-0.501	0.617	0.682	10.7	TRUE	-0.52
Profile: Ren1c-null minus wild-type renin cells (scRNA-seq)	CTTN	mouse	Cttn	positive = toward the Ren1c-null (matrix-secretory) state	1.26		Renin cells minus arteriolar smooth muscle (positive control)	All diagnoses	Participant blocks	-0.134	-0.351	0.0826	-1.22	0.224	0.303	10.9	FALSE	3.04
Profile: Ren1c-null minus wild-type renin cells (scRNA-seq)	DDX39B	mouse	Ddx39b	positive = toward the Ren1c-null (matrix-secretory) state	2.08		Renin cells minus arteriolar smooth muscle (positive control)	All diagnoses	Participant blocks	0.213	0.0375	0.389	2.39	0.0177	0.0313	12.6	TRUE	3.99
Profile: Ren1c-null minus wild-type renin cells (scRNA-seq)	DDX6	mouse	Ddx6	positive = toward the Ren1c-null (matrix-secretory) state	-0.0155		Renin cells minus arteriolar smooth muscle (positive control)	All diagnoses	Participant blocks	-0.0194	-0.255	0.216	-0.162	0.871	0.897	10.6	TRUE	-0.0317
Profile: Ren1c-null minus wild-type renin cells (scRNA-seq)	DMPK	mouse	Dmpk	positive = toward the Ren1c-null (matrix-secretory) state	-0.442		Renin cells minus arteriolar smooth muscle (positive control)	All diagnoses	Participant blocks	-1.04	-1.27	-0.796	-8.53	4.31e-15	2.38e-14	10.7	TRUE	-0.944
Profile: Ren1c-null minus wild-type renin cells (scRNA-seq)	DMWD	mouse	Dmwd	positive = toward the Ren1c-null (matrix-secretory) state	0.883		Renin cells minus arteriolar smooth muscle (positive control)	All diagnoses	Participant blocks	-0.915	-1.13	-0.704	-8.58	3.27e-15	1.84e-14	11.2	FALSE	3.17
Profile: Ren1c-null minus wild-type renin cells (scRNA-seq)	DNAJC10	mouse	Dnajc10	positive = toward the Ren1c-null (matrix-secretory) state	-3.55		Renin cells minus arteriolar smooth muscle (positive control)	All diagnoses	Participant blocks	-0.241	-0.46	-0.0214	-2.16	0.0317	0.0541	11	TRUE	-7.98
Profile: Ren1c-null minus wild-type renin cells (scRNA-seq)	DST	mouse	Dst	positive = toward the Ren1c-null (matrix-secretory) state	2.81		Renin cells minus arteriolar smooth muscle (positive control)	All diagnoses	Participant blocks	-1.11	-1.33	-0.895	-10.1	1.44e-19	1.07e-18	11.4	FALSE	5.6
Profile: Ren1c-null minus wild-type renin cells (scRNA-seq)	DYNC1H1	mouse	Dync1h1	positive = toward the Ren1c-null (matrix-secretory) state	1.47		Renin cells minus arteriolar smooth muscle (positive control)	All diagnoses	Participant blocks	-0.129	-0.373	0.114	-1.05	0.296	0.377	10.5	FALSE	2.49
Profile: Ren1c-null minus wild-type renin cells (scRNA-seq)	EBF1	mouse	Ebf1	positive = toward the Ren1c-null (matrix-secretory) state	0.432		Renin cells minus arteriolar smooth muscle (positive control)	All diagnoses	Participant blocks	0.51	0.299	0.72	4.77	3.63e-06	1.12e-05	11	TRUE	0.761
Profile: Ren1c-null minus wild-type renin cells (scRNA-seq)	ECPAS	mouse	Ecpas	positive = toward the Ren1c-null (matrix-secretory) state	1.66		Renin cells minus arteriolar smooth muscle (positive control)	All diagnoses	Participant blocks	0.0742	-0.179	0.328	0.578	0.564	0.641	10.4	TRUE	3.66
Profile: Ren1c-null minus wild-type renin cells (scRNA-seq)	EDNRA	mouse	Ednra	positive = toward the Ren1c-null (matrix-secretory) state	-0.517		Renin cells minus arteriolar smooth muscle (positive control)	All diagnoses	Participant blocks	-0.11	-0.307	0.0874	-1.1	0.274	0.354	11.6	TRUE	-0.92
Profile: Ren1c-null minus wild-type renin cells (scRNA-seq)	EEF1G	mouse	Eef1g	positive = toward the Ren1c-null (matrix-secretory) state	1.63		Renin cells minus arteriolar smooth muscle (positive control)	All diagnoses	Participant blocks	-0.00832	-0.19	0.174	-0.0902	0.928	0.942	12.8	FALSE	2.92
Profile: Ren1c-null minus wild-type renin cells (scRNA-seq)	EIF4A1	mouse	Eif4a1	positive = toward the Ren1c-null (matrix-secretory) state	1.44		Renin cells minus arteriolar smooth muscle (positive control)	All diagnoses	Participant blocks	0.161	-0.0585	0.381	1.45	0.149	0.216	10.8	TRUE	2.74
Profile: Ren1c-null minus wild-type renin cells (scRNA-seq)	EIF4G1	mouse	Eif4g1	positive = toward the Ren1c-null (matrix-secretory) state	0.262		Renin cells minus arteriolar smooth muscle (positive control)	All diagnoses	Participant blocks	0.145	-0.0749	0.365	1.3	0.195	0.275	10.5	TRUE	0.551
Profile: Ren1c-null minus wild-type renin cells (scRNA-seq)	ENG	mouse	Eng	positive = toward the Ren1c-null (matrix-secretory) state	0.54		Renin cells minus arteriolar smooth muscle (positive control)	All diagnoses	Participant blocks	1.38	1.14	1.63	11.2	9.39e-23	8.24e-22	11.6	TRUE	2.37
Profile: Ren1c-null minus wild-type renin cells (scRNA-seq)	ENTPD1	mouse	Entpd1	positive = toward the Ren1c-null (matrix-secretory) state	1.09		Renin cells minus arteriolar smooth muscle (positive control)	All diagnoses	Participant blocks	-1.96	-2.2	-1.73	-16.2	7.9e-38	1.69e-36	10.2	FALSE	2.17
Profile: Ren1c-null minus wild-type renin cells (scRNA-seq)	EP300	mouse	Ep300	positive = toward the Ren1c-null (matrix-secretory) state	0.266		Renin cells minus arteriolar smooth muscle (positive control)	All diagnoses	Participant blocks	-0.0542	-0.287	0.178	-0.46	0.646	0.706	10.7	FALSE	0.61
Profile: Ren1c-null minus wild-type renin cells (scRNA-seq)	EPAS1	mouse	Epas1	positive = toward the Ren1c-null (matrix-secretory) state	-0.8		Renin cells minus arteriolar smooth muscle (positive control)	All diagnoses	Participant blocks	-0.915	-1.1	-0.729	-9.66	3.04e-18	2.08e-17	12.9	TRUE	-1.59
Profile: Ren1c-null minus wild-type renin cells (scRNA-seq)	EPDR1	mouse	Epdr1	positive = toward the Ren1c-null (matrix-secretory) state	0.708		Renin cells minus arteriolar smooth muscle (positive control)	All diagnoses	Participant blocks	0.954	0.719	1.19	8	1.14e-13	5.92e-13	10.4	TRUE	3.43
Profile: Ren1c-null minus wild-type renin cells (scRNA-seq)	EWSR1	mouse	Ewsr1	positive = toward the Ren1c-null (matrix-secretory) state	0.71		Renin cells minus arteriolar smooth muscle (positive control)	All diagnoses	Participant blocks	0.377	0.168	0.586	3.55	0.000481	0.00117	11.7	TRUE	1.51
Profile: Ren1c-null minus wild-type renin cells (scRNA-seq)	FAT1	mouse	Fat1	positive = toward the Ren1c-null (matrix-secretory) state	0.498		Renin cells minus arteriolar smooth muscle (positive control)	All diagnoses	Participant blocks	-0.418	-0.646	-0.19	-3.62	0.000383	0.000956	10.7	FALSE	1.12
Profile: Ren1c-null minus wild-type renin cells (scRNA-seq)	FDFT1	mouse	Fdft1	positive = toward the Ren1c-null (matrix-secretory) state	0.751		Renin cells minus arteriolar smooth muscle (positive control)	All diagnoses	Participant blocks	0.528	0.297	0.759	4.5	1.16e-05	3.35e-05	10.5	TRUE	2.06
Profile: Ren1c-null minus wild-type renin cells (scRNA-seq)	FGFR1	mouse	Fgfr1	positive = toward the Ren1c-null (matrix-secretory) state	-0.667		Renin cells minus arteriolar smooth muscle (positive control)	All diagnoses	Participant blocks	-0.0987	-0.309	0.112	-0.924	0.357	0.439	11.2	TRUE	-1.24
Profile: Ren1c-null minus wild-type renin cells (scRNA-seq)	FLII	mouse	Flii	positive = toward the Ren1c-null (matrix-secretory) state	1.44		Renin cells minus arteriolar smooth muscle (positive control)	All diagnoses	Participant blocks	-0.287	-0.511	-0.0625	-2.52	0.0125	0.0237	10.6	FALSE	3.08
Profile: Ren1c-null minus wild-type renin cells (scRNA-seq)	FLNA	mouse	Flna	positive = toward the Ren1c-null (matrix-secretory) state	1.5		Renin cells minus arteriolar smooth muscle (positive control)	All diagnoses	Participant blocks	-1.61	-1.8	-1.43	-17.3	4.78e-41	1.36e-39	13.3	FALSE	2.25
Profile: Ren1c-null minus wild-type renin cells (scRNA-seq)	FN1	mouse	Fn1	positive = toward the Ren1c-null (matrix-secretory) state	4.36		Renin cells minus arteriolar smooth muscle (positive control)	All diagnoses	Participant blocks	1.21	0.962	1.46	9.63	3.73e-18	2.5e-17	12.7	TRUE	8.96
Profile: Ren1c-null minus wild-type renin cells (scRNA-seq)	FNDC3A	mouse	Fndc3a	positive = toward the Ren1c-null (matrix-secretory) state	0.571		Renin cells minus arteriolar smooth muscle (positive control)	All diagnoses	Participant blocks	1.42	1.17	1.66	11.4	2.18e-23	2.02e-22	10.7	TRUE	1.5
Profile: Ren1c-null minus wild-type renin cells (scRNA-seq)	FSTL1	mouse	Fstl1	positive = toward the Ren1c-null (matrix-secretory) state	3.22		Renin cells minus arteriolar smooth muscle (positive control)	All diagnoses	Participant blocks	0.137	-0.0798	0.353	1.24	0.215	0.295	10.8	TRUE	5.96
Profile: Ren1c-null minus wild-type renin cells (scRNA-seq)	GABBR1	mouse	Gabbr1	positive = toward the Ren1c-null (matrix-secretory) state	-1.01		Renin cells minus arteriolar smooth muscle (positive control)	All diagnoses	Participant blocks	-0.73	-0.987	-0.472	-5.59	7.72e-08	2.84e-07	10.8	TRUE	-3.5
Profile: Ren1c-null minus wild-type renin cells (scRNA-seq)	GANAB	mouse	Ganab	positive = toward the Ren1c-null (matrix-secretory) state	0.736		Renin cells minus arteriolar smooth muscle (positive control)	All diagnoses	Participant blocks	0.298	0.072	0.524	2.6	0.01	0.0198	11.1	TRUE	1.85
Profile: Ren1c-null minus wild-type renin cells (scRNA-seq)	GAS6	mouse	Gas6	positive = toward the Ren1c-null (matrix-secretory) state	0.303		Renin cells minus arteriolar smooth muscle (positive control)	All diagnoses	Participant blocks	0.189	-0.019	0.397	1.79	0.0746	0.119	11.2	TRUE	0.899
Profile: Ren1c-null minus wild-type renin cells (scRNA-seq)	GATA3	mouse	Gata3	positive = toward the Ren1c-null (matrix-secretory) state	1.85		Renin cells minus arteriolar smooth muscle (positive control)	All diagnoses	Participant blocks	2.14	1.86	2.42	15.2	1.27e-34	2.28e-33	10.3	TRUE	2.99
Profile: Ren1c-null minus wild-type renin cells (scRNA-seq)	GJA5	mouse	Gja5	positive = toward the Ren1c-null (matrix-secretory) state	-3.43		Renin cells minus arteriolar smooth muscle (positive control)	All diagnoses	Participant blocks	2.02	1.75	2.29	14.9	8.14e-34	1.39e-32	10.4	FALSE	-8.19
Profile: Ren1c-null minus wild-type renin cells (scRNA-seq)	GOLPH3	mouse	Golph3	positive = toward the Ren1c-null (matrix-secretory) state	-0.171		Renin cells minus arteriolar smooth muscle (positive control)	All diagnoses	Participant blocks	0.104	-0.135	0.344	0.857	0.392	0.474	10.5	FALSE	-0.428
Profile: Ren1c-null minus wild-type renin cells (scRNA-seq)	GPRC5C	mouse	Gprc5c	positive = toward the Ren1c-null (matrix-secretory) state	0.7		Renin cells minus arteriolar smooth muscle (positive control)	All diagnoses	Participant blocks	-0.628	-0.844	-0.412	-5.73	3.88e-08	1.48e-07	11.1	FALSE	1.33
Profile: Ren1c-null minus wild-type renin cells (scRNA-seq)	GPX3	mouse	Gpx3	positive = toward the Ren1c-null (matrix-secretory) state	1.36		Renin cells minus arteriolar smooth muscle (positive control)	All diagnoses	Participant blocks	-0.154	-0.408	0.0997	-1.2	0.233	0.312	10.9	FALSE	2.12
Profile: Ren1c-null minus wild-type renin cells (scRNA-seq)	GPX4	mouse	Gpx4	positive = toward the Ren1c-null (matrix-secretory) state	1.89		Renin cells minus arteriolar smooth muscle (positive control)	All diagnoses	Participant blocks	0.45	0.202	0.698	3.57	0.000445	0.00109	10.4	TRUE	3.06
Profile: Ren1c-null minus wild-type renin cells (scRNA-seq)	GTF2I	mouse	Gtf2i	positive = toward the Ren1c-null (matrix-secretory) state	1.35		Renin cells minus arteriolar smooth muscle (positive control)	All diagnoses	Participant blocks	0.158	-0.0661	0.382	1.39	0.166	0.238	11	TRUE	3.29
Profile: Ren1c-null minus wild-type renin cells (scRNA-seq)	GUSB	mouse	Gusb	positive = toward the Ren1c-null (matrix-secretory) state	1.2		Renin cells minus arteriolar smooth muscle (positive control)	All diagnoses	Participant blocks	-0.0302	-0.257	0.197	-0.262	0.794	0.833	10.8	FALSE	4.17
Profile: Ren1c-null minus wild-type renin cells (scRNA-seq)	HDAC6	mouse	Hdac6	positive = toward the Ren1c-null (matrix-secretory) state	0.338		Renin cells minus arteriolar smooth muscle (positive control)	All diagnoses	Participant blocks	-0.042	-0.279	0.195	-0.349	0.728	0.77	10.7	FALSE	1.93
Profile: Ren1c-null minus wild-type renin cells (scRNA-seq)	HECTD4	mouse	Hectd4	positive = toward the Ren1c-null (matrix-secretory) state	-0.0577		Renin cells minus arteriolar smooth muscle (positive control)	All diagnoses	Participant blocks	-0.281	-0.503	-0.059	-2.5	0.0134	0.0251	10.4	TRUE	-0.134
Profile: Ren1c-null minus wild-type renin cells (scRNA-seq)	HERC2	mouse	Herc2	positive = toward the Ren1c-null (matrix-secretory) state	0.334		Renin cells minus arteriolar smooth muscle (positive control)	All diagnoses	Participant blocks	-0.17	-0.417	0.0773	-1.36	0.177	0.253	10.6	FALSE	0.857
Profile: Ren1c-null minus wild-type renin cells (scRNA-seq)	HIF1A	mouse	Hif1a	positive = toward the Ren1c-null (matrix-secretory) state	-0.0308		Renin cells minus arteriolar smooth muscle (positive control)	All diagnoses	Participant blocks	1.36	1.15	1.57	12.6	5.51e-27	6.5e-26	11.6	FALSE	-0.0766
Profile: Ren1c-null minus wild-type renin cells (scRNA-seq)	HIPK2	mouse	Hipk2	positive = toward the Ren1c-null (matrix-secretory) state	0.754		Renin cells minus arteriolar smooth muscle (positive control)	All diagnoses	Participant blocks	0.808	0.576	1.04	6.87	8.91e-11	3.96e-10	10.7	TRUE	4.04
Profile: Ren1c-null minus wild-type renin cells (scRNA-seq)	HNRNPD	mouse	Hnrnpd	positive = toward the Ren1c-null (matrix-secretory) state	0.627		Renin cells minus arteriolar smooth muscle (positive control)	All diagnoses	Participant blocks	0.264	0.0814	0.446	2.85	0.0048	0.00996	11.8	TRUE	1.61
Profile: Ren1c-null minus wild-type renin cells (scRNA-seq)	HNRNPH1	mouse	Hnrnph1	positive = toward the Ren1c-null (matrix-secretory) state	0.169		Renin cells minus arteriolar smooth muscle (positive control)	All diagnoses	Participant blocks	0.314	0.13	0.497	3.37	0.000912	0.00214	12.5	TRUE	0.324
Profile: Ren1c-null minus wild-type renin cells (scRNA-seq)	HNRNPM	mouse	Hnrnpm	positive = toward the Ren1c-null (matrix-secretory) state	0.614		Renin cells minus arteriolar smooth muscle (positive control)	All diagnoses	Participant blocks	0.454	0.236	0.672	4.1	6.07e-05	0.000165	11.1	TRUE	1.11
Profile: Ren1c-null minus wild-type renin cells (scRNA-seq)	HNRNPUL1	mouse	Hnrnpul1	positive = toward the Ren1c-null (matrix-secretory) state	2.61		Renin cells minus arteriolar smooth muscle (positive control)	All diagnoses	Participant blocks	0.127	-0.103	0.357	1.09	0.277	0.358	10.9	TRUE	6.36
Profile: Ren1c-null minus wild-type renin cells (scRNA-seq)	HOXD10	mouse	Hoxd10	positive = toward the Ren1c-null (matrix-secretory) state	0.0739		Renin cells minus arteriolar smooth muscle (positive control)	All diagnoses	Participant blocks	-0.581	-0.809	-0.353	-5.03	1.14e-06	3.82e-06	10.7	FALSE	0.439
Profile: Ren1c-null minus wild-type renin cells (scRNA-seq)	HOXD9	mouse	Hoxd9	positive = toward the Ren1c-null (matrix-secretory) state	0.135		Renin cells minus arteriolar smooth muscle (positive control)	All diagnoses	Participant blocks	-0.319	-0.566	-0.0709	-2.54	0.012	0.0229	10.3	FALSE	0.721
Profile: Ren1c-null minus wild-type renin cells (scRNA-seq)	HSPA9	mouse	Hspa9	positive = toward the Ren1c-null (matrix-secretory) state	0.555		Renin cells minus arteriolar smooth muscle (positive control)	All diagnoses	Participant blocks	0.265	0.0117	0.517	2.06	0.0404	0.0671	10.6	TRUE	1.08
Profile: Ren1c-null minus wild-type renin cells (scRNA-seq)	HSPB8	mouse	Hspb8	positive = toward the Ren1c-null (matrix-secretory) state	0.274		Renin cells minus arteriolar smooth muscle (positive control)	All diagnoses	Participant blocks	0.0634	-0.187	0.314	0.499	0.618	0.682	10.8	TRUE	2.18
Profile: Ren1c-null minus wild-type renin cells (scRNA-seq)	HSPD1	mouse	Hspd1	positive = toward the Ren1c-null (matrix-secretory) state	1.15		Renin cells minus arteriolar smooth muscle (positive control)	All diagnoses	Participant blocks	0.348	0.116	0.581	2.95	0.00354	0.00748	10.5	TRUE	2.39
Profile: Ren1c-null minus wild-type renin cells (scRNA-seq)	HSPG2	mouse	Hspg2	positive = toward the Ren1c-null (matrix-secretory) state	1.11		Renin cells minus arteriolar smooth muscle (positive control)	All diagnoses	Participant blocks	-1.02	-1.25	-0.791	-8.76	1.06e-15	6.25e-15	11	FALSE	2.85
Profile: Ren1c-null minus wild-type renin cells (scRNA-seq)	IGF2R	mouse	Igf2r	positive = toward the Ren1c-null (matrix-secretory) state	1.22		Renin cells minus arteriolar smooth muscle (positive control)	All diagnoses	Participant blocks	0.274	0.046	0.502	2.37	0.0188	0.0331	10.9	TRUE	2.57
Profile: Ren1c-null minus wild-type renin cells (scRNA-seq)	IL6ST	mouse	Il6st	positive = toward the Ren1c-null (matrix-secretory) state	2.57		Renin cells minus arteriolar smooth muscle (positive control)	All diagnoses	Participant blocks	0.18	-0.0293	0.39	1.7	0.0913	0.141	11.2	TRUE	5.1
Profile: Ren1c-null minus wild-type renin cells (scRNA-seq)	ILF3	mouse	Ilf3	positive = toward the Ren1c-null (matrix-secretory) state	-0.41		Renin cells minus arteriolar smooth muscle (positive control)	All diagnoses	Participant blocks	0.061	-0.159	0.281	0.546	0.586	0.653	11	FALSE	-0.815
Profile: Ren1c-null minus wild-type renin cells (scRNA-seq)	ILK	mouse	Ilk	positive = toward the Ren1c-null (matrix-secretory) state	1.9		Renin cells minus arteriolar smooth muscle (positive control)	All diagnoses	Participant blocks	-0.329	-0.567	-0.0909	-2.73	0.00702	0.0142	10.5	FALSE	3.16
Profile: Ren1c-null minus wild-type renin cells (scRNA-seq)	INPPL1	mouse	Inppl1	positive = toward the Ren1c-null (matrix-secretory) state	-0.147		Renin cells minus arteriolar smooth muscle (positive control)	All diagnoses	Participant blocks	-0.151	-0.37	0.0691	-1.35	0.178	0.254	10.8	TRUE	-0.577
Profile: Ren1c-null minus wild-type renin cells (scRNA-seq)	IPO7	mouse	Ipo7	positive = toward the Ren1c-null (matrix-secretory) state	1.28		Renin cells minus arteriolar smooth muscle (positive control)	All diagnoses	Participant blocks	0.205	-0.0267	0.437	1.75	0.0825	0.131	10.5	TRUE	3.96
Profile: Ren1c-null minus wild-type renin cells (scRNA-seq)	IQGAP1	mouse	Iqgap1	positive = toward the Ren1c-null (matrix-secretory) state	3.93		Renin cells minus arteriolar smooth muscle (positive control)	All diagnoses	Participant blocks	-0.154	-0.39	0.0809	-1.29	0.197	0.276	10.4	FALSE	6.72
Profile: Ren1c-null minus wild-type renin cells (scRNA-seq)	IQSEC1	mouse	Iqsec1	positive = toward the Ren1c-null (matrix-secretory) state	0.37		Renin cells minus arteriolar smooth muscle (positive control)	All diagnoses	Participant blocks	-0.136	-0.38	0.107	-1.11	0.27	0.352	10.5	FALSE	0.916
Profile: Ren1c-null minus wild-type renin cells (scRNA-seq)	ITGA3	mouse	Itga3	positive = toward the Ren1c-null (matrix-secretory) state	-0.0863		Renin cells minus arteriolar smooth muscle (positive control)	All diagnoses	Participant blocks	-0.78	-1	-0.558	-6.92	6.58e-11	2.96e-10	11.2	TRUE	-0.359
Profile: Ren1c-null minus wild-type renin cells (scRNA-seq)	ITGB3	mouse	Itgb3	positive = toward the Ren1c-null (matrix-secretory) state	0.24		Renin cells minus arteriolar smooth muscle (positive control)	All diagnoses	Participant blocks	-0.333	-0.587	-0.0793	-2.59	0.0104	0.0203	10.3	FALSE	2.28
Profile: Ren1c-null minus wild-type renin cells (scRNA-seq)	JAG1	mouse	Jag1	positive = toward the Ren1c-null (matrix-secretory) state	3.43		Renin cells minus arteriolar smooth muscle (positive control)	All diagnoses	Participant blocks	-1.83	-2.02	-1.63	-18.8	2.85e-45	1.08e-43	12.2	FALSE	5.87
Profile: Ren1c-null minus wild-type renin cells (scRNA-seq)	JPH2	mouse	Jph2	positive = toward the Ren1c-null (matrix-secretory) state	-0.599		Renin cells minus arteriolar smooth muscle (positive control)	All diagnoses	Participant blocks	-0.601	-0.832	-0.371	-5.14	6.76e-07	2.36e-06	11	TRUE	-2.25
Profile: Ren1c-null minus wild-type renin cells (scRNA-seq)	KANK2	mouse	Kank2	positive = toward the Ren1c-null (matrix-secretory) state	0.716		Renin cells minus arteriolar smooth muscle (positive control)	All diagnoses	Participant blocks	-0.642	-0.866	-0.418	-5.66	5.34e-08	1.99e-07	10.9	FALSE	1.48
Profile: Ren1c-null minus wild-type renin cells (scRNA-seq)	KCNA5	mouse	Kcna5	positive = toward the Ren1c-null (matrix-secretory) state	-2.69		Renin cells minus arteriolar smooth muscle (positive control)	All diagnoses	Participant blocks	0.192	-0.0332	0.418	1.68	0.0941	0.144	10.9	FALSE	-7.04
Profile: Ren1c-null minus wild-type renin cells (scRNA-seq)	KCNJ2	mouse	Kcnj2	positive = toward the Ren1c-null (matrix-secretory) state	-0.473		Renin cells minus arteriolar smooth muscle (positive control)	All diagnoses	Participant blocks	3.02	2.79	3.25	25.7	4.76e-64	4.07e-62	10.6	FALSE	-1.13
Profile: Ren1c-null minus wild-type renin cells (scRNA-seq)	KCNMA1	mouse	Kcnma1	positive = toward the Ren1c-null (matrix-secretory) state	0.216		Renin cells minus arteriolar smooth muscle (positive control)	All diagnoses	Participant blocks	-1.5	-1.77	-1.23	-10.9	7.69e-22	6.41e-21	10.2	FALSE	0.846
Profile: Ren1c-null minus wild-type renin cells (scRNA-seq)	KMT2A	mouse	Kmt2a	positive = toward the Ren1c-null (matrix-secretory) state	1.09		Renin cells minus arteriolar smooth muscle (positive control)	All diagnoses	Participant blocks	-0.0557	-0.293	0.181	-0.463	0.644	0.706	10.4	FALSE	2.1
Profile: Ren1c-null minus wild-type renin cells (scRNA-seq)	LAMP1	mouse	Lamp1	positive = toward the Ren1c-null (matrix-secretory) state	1.2		Renin cells minus arteriolar smooth muscle (positive control)	All diagnoses	Participant blocks	-0.0872	-0.321	0.147	-0.736	0.463	0.544	10.4	FALSE	2.76
Profile: Ren1c-null minus wild-type renin cells (scRNA-seq)	LBH	mouse	Lbh	positive = toward the Ren1c-null (matrix-secretory) state	-0.203		Renin cells minus arteriolar smooth muscle (positive control)	All diagnoses	Participant blocks	-0.733	-0.928	-0.537	-7.39	4.36e-12	2.1e-11	13	TRUE	-0.541
Profile: Ren1c-null minus wild-type renin cells (scRNA-seq)	LDB3	mouse	Ldb3	positive = toward the Ren1c-null (matrix-secretory) state	-0.0552		Renin cells minus arteriolar smooth muscle (positive control)	All diagnoses	Participant blocks	-1.93	-2.2	-1.66	-14.2	7.77e-32	1.21e-30	10.7	TRUE	-0.122
Profile: Ren1c-null minus wild-type renin cells (scRNA-seq)	LENG8	mouse	Leng8	positive = toward the Ren1c-null (matrix-secretory) state	0.186		Renin cells minus arteriolar smooth muscle (positive control)	All diagnoses	Participant blocks	-0.166	-0.342	0.00932	-1.87	0.0633	0.102	12.7	FALSE	0.601
Profile: Ren1c-null minus wild-type renin cells (scRNA-seq)	LPP	mouse	Lpp	positive = toward the Ren1c-null (matrix-secretory) state	1.16		Renin cells minus arteriolar smooth muscle (positive control)	All diagnoses	Participant blocks	-0.647	-0.86	-0.434	-5.99	1.04e-08	4e-08	11.2	FALSE	1.83
Profile: Ren1c-null minus wild-type renin cells (scRNA-seq)	LRRC32	mouse	Lrrc32	positive = toward the Ren1c-null (matrix-secretory) state	1.06		Renin cells minus arteriolar smooth muscle (positive control)	All diagnoses	Participant blocks	-0.887	-1.11	-0.669	-8	1.14e-13	5.92e-13	11.2	FALSE	2.9
Profile: Ren1c-null minus wild-type renin cells (scRNA-seq)	LTBP1	mouse	Ltbp1	positive = toward the Ren1c-null (matrix-secretory) state	1.33		Renin cells minus arteriolar smooth muscle (positive control)	All diagnoses	Participant blocks	-0.941	-1.16	-0.726	-8.63	2.3e-15	1.31e-14	11	FALSE	2.35
Profile: Ren1c-null minus wild-type renin cells (scRNA-seq)	LUC7L	mouse	Luc7l	positive = toward the Ren1c-null (matrix-secretory) state	0.38		Renin cells minus arteriolar smooth muscle (positive control)	All diagnoses	Participant blocks	0.00764	-0.203	0.218	0.0717	0.943	0.951	10.9	TRUE	0.843
Profile: Ren1c-null minus wild-type renin cells (scRNA-seq)	MAP4	mouse	Map4	positive = toward the Ren1c-null (matrix-secretory) state	1.83		Renin cells minus arteriolar smooth muscle (positive control)	All diagnoses	Participant blocks	-0.228	-0.443	-0.0123	-2.08	0.0384	0.0644	11	FALSE	3.38
Profile: Ren1c-null minus wild-type renin cells (scRNA-seq)	MAPKAPK2	mouse	Mapkapk2	positive = toward the Ren1c-null (matrix-secretory) state	0.405		Renin cells minus arteriolar smooth muscle (positive control)	All diagnoses	Participant blocks	0.0999	-0.125	0.325	0.876	0.382	0.463	10.8	TRUE	2.01
Profile: Ren1c-null minus wild-type renin cells (scRNA-seq)	MAPRE2	mouse	Mapre2	positive = toward the Ren1c-null (matrix-secretory) state	0.473		Renin cells minus arteriolar smooth muscle (positive control)	All diagnoses	Participant blocks	-1.3	-1.53	-1.06	-10.8	1.71e-21	1.39e-20	10.9	FALSE	0.8
Profile: Ren1c-null minus wild-type renin cells (scRNA-seq)	MCAM	mouse	Mcam	positive = toward the Ren1c-null (matrix-secretory) state	1.8		Renin cells minus arteriolar smooth muscle (positive control)	All diagnoses	Participant blocks	-1.52	-1.7	-1.35	-17.4	2.99e-41	9.29e-40	12.8	FALSE	3.12
Profile: Ren1c-null minus wild-type renin cells (scRNA-seq)	MECOM	mouse	Mecom	positive = toward the Ren1c-null (matrix-secretory) state	0.164		Renin cells minus arteriolar smooth muscle (positive control)	All diagnoses	Participant blocks	3.09	2.83	3.35	23.2	1.23e-57	8.42e-56	10.2	TRUE	0.349
Profile: Ren1c-null minus wild-type renin cells (scRNA-seq)	MEIS1	mouse	Meis1	positive = toward the Ren1c-null (matrix-secretory) state	0.761		Renin cells minus arteriolar smooth muscle (positive control)	All diagnoses	Participant blocks	0.555	0.329	0.781	4.84	2.65e-06	8.48e-06	11.1	TRUE	1.45
Profile: Ren1c-null minus wild-type renin cells (scRNA-seq)	MEIS2	mouse	Meis2	positive = toward the Ren1c-null (matrix-secretory) state	0.45		Renin cells minus arteriolar smooth muscle (positive control)	All diagnoses	Participant blocks	0.204	-0.0494	0.457	1.59	0.114	0.171	10.4	TRUE	0.839
Profile: Ren1c-null minus wild-type renin cells (scRNA-seq)	MFGE8	mouse	Mfge8	positive = toward the Ren1c-null (matrix-secretory) state	0.576		Renin cells minus arteriolar smooth muscle (positive control)	All diagnoses	Participant blocks	-1.14	-1.33	-0.963	-12.5	1.75e-26	2e-25	12.2	FALSE	0.913
Profile: Ren1c-null minus wild-type renin cells (scRNA-seq)	MICAL2	mouse	Mical2	positive = toward the Ren1c-null (matrix-secretory) state	1.85		Renin cells minus arteriolar smooth muscle (positive control)	All diagnoses	Participant blocks	-0.875	-1.11	-0.635	-7.2	1.3e-11	6.02e-11	10.5	FALSE	3.92
Profile: Ren1c-null minus wild-type renin cells (scRNA-seq)	MOB2	mouse	Mob2	positive = toward the Ren1c-null (matrix-secretory) state	0.286		Renin cells minus arteriolar smooth muscle (positive control)	All diagnoses	Participant blocks	-1.46	-1.71	-1.21	-11.7	3.34e-24	3.36e-23	10.7	FALSE	0.489
Profile: Ren1c-null minus wild-type renin cells (scRNA-seq)	MON2	mouse	Mon2	positive = toward the Ren1c-null (matrix-secretory) state	1.15		Renin cells minus arteriolar smooth muscle (positive control)	All diagnoses	Participant blocks	0.0808	-0.174	0.336	0.624	0.533	0.612	10.3	TRUE	2.47
Profile: Ren1c-null minus wild-type renin cells (scRNA-seq)	MSN	mouse	Msn	positive = toward the Ren1c-null (matrix-secretory) state	3.11		Renin cells minus arteriolar smooth muscle (positive control)	All diagnoses	Participant blocks	0.0826	-0.142	0.308	0.724	0.47	0.551	10.9	TRUE	6.08
Profile: Ren1c-null minus wild-type renin cells (scRNA-seq)	MTA1	mouse	Mta1	positive = toward the Ren1c-null (matrix-secretory) state	0.33		Renin cells minus arteriolar smooth muscle (positive control)	All diagnoses	Participant blocks	0.11	-0.125	0.345	0.922	0.358	0.439	10.7	TRUE	1.24
Profile: Ren1c-null minus wild-type renin cells (scRNA-seq)	MYH9	mouse	Myh9	positive = toward the Ren1c-null (matrix-secretory) state	3.44		Renin cells minus arteriolar smooth muscle (positive control)	All diagnoses	Participant blocks	-0.719	-0.933	-0.505	-6.62	3.58e-10	1.51e-09	11.9	FALSE	6.31
Profile: Ren1c-null minus wild-type renin cells (scRNA-seq)	MYLK	mouse	Mylk	positive = toward the Ren1c-null (matrix-secretory) state	1.25		Renin cells minus arteriolar smooth muscle (positive control)	All diagnoses	Participant blocks	-1.12	-1.31	-0.922	-11.3	3.76e-23	3.38e-22	12.1	FALSE	2.05
Profile: Ren1c-null minus wild-type renin cells (scRNA-seq)	MYO1C	mouse	Myo1c	positive = toward the Ren1c-null (matrix-secretory) state	1.32		Renin cells minus arteriolar smooth muscle (positive control)	All diagnoses	Participant blocks	-0.463	-0.68	-0.245	-4.2	4.09e-05	0.000113	11.1	FALSE	3.02
Profile: Ren1c-null minus wild-type renin cells (scRNA-seq)	MYO1E	mouse	Myo1e	positive = toward the Ren1c-null (matrix-secretory) state	0.511		Renin cells minus arteriolar smooth muscle (positive control)	All diagnoses	Participant blocks	-0.596	-0.845	-0.347	-4.72	4.49e-06	1.36e-05	10.4	FALSE	0.971
Profile: Ren1c-null minus wild-type renin cells (scRNA-seq)	NCOR2	mouse	Ncor2	positive = toward the Ren1c-null (matrix-secretory) state	0.243		Renin cells minus arteriolar smooth muscle (positive control)	All diagnoses	Participant blocks	-0.141	-0.354	0.0708	-1.31	0.19	0.269	11.5	FALSE	0.952
Profile: Ren1c-null minus wild-type renin cells (scRNA-seq)	NDRG2	mouse	Ndrg2	positive = toward the Ren1c-null (matrix-secretory) state	-0.251		Renin cells minus arteriolar smooth muscle (positive control)	All diagnoses	Participant blocks	-0.262	-0.504	-0.0196	-2.13	0.0343	0.058	10.6	TRUE	-0.436
Profile: Ren1c-null minus wild-type renin cells (scRNA-seq)	NES	mouse	Nes	positive = toward the Ren1c-null (matrix-secretory) state	1.37		Renin cells minus arteriolar smooth muscle (positive control)	All diagnoses	Participant blocks	-1.07	-1.3	-0.843	-9.28	3.76e-17	2.47e-16	11.3	FALSE	3.15
Profile: Ren1c-null minus wild-type renin cells (scRNA-seq)	NFATC4	mouse	Nfatc4	positive = toward the Ren1c-null (matrix-secretory) state	0.647		Renin cells minus arteriolar smooth muscle (positive control)	All diagnoses	Participant blocks	0.159	-0.0651	0.383	1.4	0.163	0.236	10.8	TRUE	1.62
Profile: Ren1c-null minus wild-type renin cells (scRNA-seq)	NFE2L2	mouse	Nfe2l2	positive = toward the Ren1c-null (matrix-secretory) state	1.62		Renin cells minus arteriolar smooth muscle (positive control)	All diagnoses	Participant blocks	-0.13	-0.359	0.0984	-1.12	0.263	0.345	10.9	FALSE	3.66
Profile: Ren1c-null minus wild-type renin cells (scRNA-seq)	NONO	mouse	Nono	positive = toward the Ren1c-null (matrix-secretory) state	-0.558		Renin cells minus arteriolar smooth muscle (positive control)	All diagnoses	Participant blocks	0.237	0.0107	0.464	2.07	0.0402	0.0671	10.9	FALSE	-1.04
Profile: Ren1c-null minus wild-type renin cells (scRNA-seq)	NOTCH2	mouse	Notch2	positive = toward the Ren1c-null (matrix-secretory) state	2.35		Renin cells minus arteriolar smooth muscle (positive control)	All diagnoses	Participant blocks	0.512	0.314	0.71	5.1	7.99e-07	2.73e-06	11.8	TRUE	4.26
Profile: Ren1c-null minus wild-type renin cells (scRNA-seq)	NOTCH3	mouse	Notch3	positive = toward the Ren1c-null (matrix-secretory) state	0.0315		Renin cells minus arteriolar smooth muscle (positive control)	All diagnoses	Participant blocks	-1.09	-1.28	-0.903	-11.5	1.06e-23	1.01e-22	12.4	FALSE	0.0533
Profile: Ren1c-null minus wild-type renin cells (scRNA-seq)	NPTN	mouse	Nptn	positive = toward the Ren1c-null (matrix-secretory) state	0.668		Renin cells minus arteriolar smooth muscle (positive control)	All diagnoses	Participant blocks	-0.371	-0.58	-0.161	-3.49	0.000596	0.00143	11.2	FALSE	1.15
Profile: Ren1c-null minus wild-type renin cells (scRNA-seq)	NPY1R	mouse	Npy1r	positive = toward the Ren1c-null (matrix-secretory) state	0.948		Renin cells minus arteriolar smooth muscle (positive control)	All diagnoses	Participant blocks	-0.323	-0.538	-0.109	-2.97	0.00331	0.00704	11.6	FALSE	2.01
Profile: Ren1c-null minus wild-type renin cells (scRNA-seq)	NR1H2	mouse	Nr1h2	positive = toward the Ren1c-null (matrix-secretory) state	-0.374		Renin cells minus arteriolar smooth muscle (positive control)	All diagnoses	Participant blocks	0.381	0.147	0.614	3.22	0.00153	0.00344	10.6	FALSE	-0.921
Profile: Ren1c-null minus wild-type renin cells (scRNA-seq)	NR4A1	mouse	Nr4a1	positive = toward the Ren1c-null (matrix-secretory) state	0.185		Renin cells minus arteriolar smooth muscle (positive control)	All diagnoses	Participant blocks	0.398	0.131	0.666	2.94	0.00374	0.00785	10.9	TRUE	0.303
Profile: Ren1c-null minus wild-type renin cells (scRNA-seq)	NRP1	mouse	Nrp1	positive = toward the Ren1c-null (matrix-secretory) state	0.723		Renin cells minus arteriolar smooth muscle (positive control)	All diagnoses	Participant blocks	-0.203	-0.438	0.0321	-1.7	0.0901	0.14	10.8	FALSE	1.23
Profile: Ren1c-null minus wild-type renin cells (scRNA-seq)	NSUN5	mouse	Nsun5	positive = toward the Ren1c-null (matrix-secretory) state	-0.521		Renin cells minus arteriolar smooth muscle (positive control)	All diagnoses	Participant blocks	0.201	-0.0337	0.436	1.69	0.0928	0.143	10.4	FALSE	-1.74
Profile: Ren1c-null minus wild-type renin cells (scRNA-seq)	NTN4	mouse	Ntn4	positive = toward the Ren1c-null (matrix-secretory) state	0.217		Renin cells minus arteriolar smooth muscle (positive control)	All diagnoses	Participant blocks	-0.802	-1.02	-0.588	-7.41	4.02e-12	1.96e-11	11.7	FALSE	0.78
Profile: Ren1c-null minus wild-type renin cells (scRNA-seq)	NTRK2	mouse	Ntrk2	positive = toward the Ren1c-null (matrix-secretory) state	1.05		Renin cells minus arteriolar smooth muscle (positive control)	All diagnoses	Participant blocks	-0.604	-0.856	-0.352	-4.72	4.52e-06	1.36e-05	10.3	FALSE	4.11
Profile: Ren1c-null minus wild-type renin cells (scRNA-seq)	NUMA1	mouse	Numa1	positive = toward the Ren1c-null (matrix-secretory) state	0.0234		Renin cells minus arteriolar smooth muscle (positive control)	All diagnoses	Participant blocks	-0.351	-0.563	-0.138	-3.25	0.00137	0.00312	11.4	FALSE	0.063
Profile: Ren1c-null minus wild-type renin cells (scRNA-seq)	NXF1	mouse	Nxf1	positive = toward the Ren1c-null (matrix-secretory) state	0.389		Renin cells minus arteriolar smooth muscle (positive control)	All diagnoses	Participant blocks	-0.0615	-0.295	0.172	-0.521	0.603	0.67	10.9	FALSE	0.898
Profile: Ren1c-null minus wild-type renin cells (scRNA-seq)	OGT	mouse	Ogt	positive = toward the Ren1c-null (matrix-secretory) state	0.864		Renin cells minus arteriolar smooth muscle (positive control)	All diagnoses	Participant blocks	0.312	0.116	0.509	3.13	0.00199	0.00437	11.8	TRUE	1.74
Profile: Ren1c-null minus wild-type renin cells (scRNA-seq)	PALLD	mouse	Palld	positive = toward the Ren1c-null (matrix-secretory) state	-1.49		Renin cells minus arteriolar smooth muscle (positive control)	All diagnoses	Participant blocks	-0.653	-0.889	-0.417	-5.46	1.45e-07	5.27e-07	10.5	TRUE	-3.06
Profile: Ren1c-null minus wild-type renin cells (scRNA-seq)	PARK7	mouse	Park7	positive = toward the Ren1c-null (matrix-secretory) state	1.11		Renin cells minus arteriolar smooth muscle (positive control)	All diagnoses	Participant blocks	0.282	0.0449	0.518	2.35	0.02	0.0351	10.4	TRUE	1.86
Profile: Ren1c-null minus wild-type renin cells (scRNA-seq)	PARM1	mouse	Parm1	positive = toward the Ren1c-null (matrix-secretory) state	-0.928		Renin cells minus arteriolar smooth muscle (positive control)	All diagnoses	Participant blocks	-0.597	-0.816	-0.378	-5.37	2.29e-07	8.24e-07	11.1	TRUE	-1.69
Profile: Ren1c-null minus wild-type renin cells (scRNA-seq)	PAWR	mouse	Pawr	positive = toward the Ren1c-null (matrix-secretory) state	0.64		Renin cells minus arteriolar smooth muscle (positive control)	All diagnoses	Participant blocks	-0.508	-0.721	-0.296	-4.73	4.42e-06	1.35e-05	11.5	FALSE	2.56
Profile: Ren1c-null minus wild-type renin cells (scRNA-seq)	PBXIP1	mouse	Pbxip1	positive = toward the Ren1c-null (matrix-secretory) state	0.395		Renin cells minus arteriolar smooth muscle (positive control)	All diagnoses	Participant blocks	0.54	0.3	0.78	4.43	1.55e-05	4.46e-05	10.4	TRUE	0.687
Profile: Ren1c-null minus wild-type renin cells (scRNA-seq)	PDE4DIP	mouse	Pde4dip	positive = toward the Ren1c-null (matrix-secretory) state	0.169		Renin cells minus arteriolar smooth muscle (positive control)	All diagnoses	Participant blocks	-0.37	-0.603	-0.138	-3.14	0.00195	0.0043	10.5	FALSE	0.429
Profile: Ren1c-null minus wild-type renin cells (scRNA-seq)	PDE5A	mouse	Pde5a	positive = toward the Ren1c-null (matrix-secretory) state	0.639		Renin cells minus arteriolar smooth muscle (positive control)	All diagnoses	Participant blocks	-1.31	-1.55	-1.07	-10.7	3.14e-21	2.5e-20	11	FALSE	2.03
Profile: Ren1c-null minus wild-type renin cells (scRNA-seq)	PDGFA	mouse	Pdgfa	positive = toward the Ren1c-null (matrix-secretory) state	2.04		Renin cells minus arteriolar smooth muscle (positive control)	All diagnoses	Participant blocks	-0.427	-0.65	-0.205	-3.79	0.000205	0.00054	11.3	FALSE	4.05
Profile: Ren1c-null minus wild-type renin cells (scRNA-seq)	PDGFC	mouse	Pdgfc	positive = toward the Ren1c-null (matrix-secretory) state	-0.238		Renin cells minus arteriolar smooth muscle (positive control)	All diagnoses	Participant blocks	1.11	0.865	1.35	9.03	1.82e-16	1.13e-15	10.7	FALSE	-0.816
Profile: Ren1c-null minus wild-type renin cells (scRNA-seq)	PDGFRB	mouse	Pdgfrb	positive = toward the Ren1c-null (matrix-secretory) state	-0.632		Renin cells minus arteriolar smooth muscle (positive control)	All diagnoses	Participant blocks	0.233	0.0586	0.406	2.64	0.00903	0.018	13	FALSE	-1.1
Profile: Ren1c-null minus wild-type renin cells (scRNA-seq)	PDXDC1	mouse	Pdxdc1	positive = toward the Ren1c-null (matrix-secretory) state	0.83		Renin cells minus arteriolar smooth muscle (positive control)	All diagnoses	Participant blocks	0.348	0.136	0.56	3.24	0.00139	0.00314	11.1	TRUE	1.99
Profile: Ren1c-null minus wild-type renin cells (scRNA-seq)	PHLDB2	mouse	Phldb2	positive = toward the Ren1c-null (matrix-secretory) state	1.67		Renin cells minus arteriolar smooth muscle (positive control)	All diagnoses	Participant blocks	-1.02	-1.24	-0.804	-9.21	5.7e-17	3.61e-16	11.4	FALSE	3.91
Profile: Ren1c-null minus wild-type renin cells (scRNA-seq)	PI4KA	mouse	Pi4ka	positive = toward the Ren1c-null (matrix-secretory) state	1.73		Renin cells minus arteriolar smooth muscle (positive control)	All diagnoses	Participant blocks	-0.141	-0.376	0.0936	-1.19	0.237	0.315	10.8	FALSE	3.31
Profile: Ren1c-null minus wild-type renin cells (scRNA-seq)	PICALM	mouse	Picalm	positive = toward the Ren1c-null (matrix-secretory) state	2.8		Renin cells minus arteriolar smooth muscle (positive control)	All diagnoses	Participant blocks	-0.938	-1.15	-0.728	-8.79	8.38e-16	5.03e-15	11.1	FALSE	4.71
Profile: Ren1c-null minus wild-type renin cells (scRNA-seq)	PITPNB	mouse	Pitpnb	positive = toward the Ren1c-null (matrix-secretory) state	0.301		Renin cells minus arteriolar smooth muscle (positive control)	All diagnoses	Participant blocks	0.0158	-0.21	0.241	0.138	0.89	0.914	10.6	TRUE	0.6
Profile: Ren1c-null minus wild-type renin cells (scRNA-seq)	PKD1	mouse	Pkd1	positive = toward the Ren1c-null (matrix-secretory) state	-0.212		Renin cells minus arteriolar smooth muscle (positive control)	All diagnoses	Participant blocks	-0.519	-0.741	-0.297	-4.61	7.32e-06	2.14e-05	10.6	TRUE	-0.485
Profile: Ren1c-null minus wild-type renin cells (scRNA-seq)	PKM	mouse	Pkm	positive = toward the Ren1c-null (matrix-secretory) state	1.94		Renin cells minus arteriolar smooth muscle (positive control)	All diagnoses	Participant blocks	-0.0306	-0.238	0.177	-0.291	0.771	0.812	11.1	FALSE	3.46
Profile: Ren1c-null minus wild-type renin cells (scRNA-seq)	PLCG1	mouse	Plcg1	positive = toward the Ren1c-null (matrix-secretory) state	0.104		Renin cells minus arteriolar smooth muscle (positive control)	All diagnoses	Participant blocks	-0.0895	-0.314	0.135	-0.788	0.432	0.515	10.7	FALSE	0.363
Profile: Ren1c-null minus wild-type renin cells (scRNA-seq)	PLEC	mouse	Plec	positive = toward the Ren1c-null (matrix-secretory) state	-0.189		Renin cells minus arteriolar smooth muscle (positive control)	All diagnoses	Participant blocks	-0.85	-1.05	-0.648	-8.3	1.83e-14	9.93e-14	11.8	TRUE	-0.328
Profile: Ren1c-null minus wild-type renin cells (scRNA-seq)	PLN	mouse	Pln	positive = toward the Ren1c-null (matrix-secretory) state	-0.712		Renin cells minus arteriolar smooth muscle (positive control)	All diagnoses	Participant blocks	-1.79	-2	-1.58	-16.9	1.03e-39	2.52e-38	12.7	TRUE	-1.22
Profile: Ren1c-null minus wild-type renin cells (scRNA-seq)	PLS3	mouse	Pls3	positive = toward the Ren1c-null (matrix-secretory) state	1.29		Renin cells minus arteriolar smooth muscle (positive control)	All diagnoses	Participant blocks	-0.389	-0.594	-0.184	-3.75	0.000235	0.00061	11.6	FALSE	2.03
Profile: Ren1c-null minus wild-type renin cells (scRNA-seq)	PLXNB2	mouse	Plxnb2	positive = toward the Ren1c-null (matrix-secretory) state	-0.0894		Renin cells minus arteriolar smooth muscle (positive control)	All diagnoses	Participant blocks	-0.479	-0.674	-0.283	-4.83	2.75e-06	8.64e-06	11.8	TRUE	-0.176
Profile: Ren1c-null minus wild-type renin cells (scRNA-seq)	POGZ	mouse	Pogz	positive = toward the Ren1c-null (matrix-secretory) state	0.166		Renin cells minus arteriolar smooth muscle (positive control)	All diagnoses	Participant blocks	-0.314	-0.534	-0.0949	-2.83	0.00522	0.0107	11.1	FALSE	0.386
Profile: Ren1c-null minus wild-type renin cells (scRNA-seq)	POLR2C	mouse	Polr2c	positive = toward the Ren1c-null (matrix-secretory) state	0.323		Renin cells minus arteriolar smooth muscle (positive control)	All diagnoses	Participant blocks	0.366	0.138	0.594	3.16	0.00183	0.00406	10.4	TRUE	0.691
Profile: Ren1c-null minus wild-type renin cells (scRNA-seq)	PRKAR1A	mouse	Prkar1a	positive = toward the Ren1c-null (matrix-secretory) state	2.33		Renin cells minus arteriolar smooth muscle (positive control)	All diagnoses	Participant blocks	0.936	0.724	1.15	8.69	1.61e-15	9.32e-15	11.2	TRUE	3.99
Profile: Ren1c-null minus wild-type renin cells (scRNA-seq)	PRPF3	mouse	Prpf3	positive = toward the Ren1c-null (matrix-secretory) state	-3.77		Renin cells minus arteriolar smooth muscle (positive control)	All diagnoses	Participant blocks	0.0378	-0.205	0.281	0.306	0.76	0.802	10.5	FALSE	-8.75
Profile: Ren1c-null minus wild-type renin cells (scRNA-seq)	PRPF8	mouse	Prpf8	positive = toward the Ren1c-null (matrix-secretory) state	-0.7		Renin cells minus arteriolar smooth muscle (positive control)	All diagnoses	Participant blocks	-0.0459	-0.266	0.174	-0.412	0.681	0.73	11	TRUE	-1.47
Profile: Ren1c-null minus wild-type renin cells (scRNA-seq)	PRPSAP1	mouse	Prpsap1	positive = toward the Ren1c-null (matrix-secretory) state	-0.823		Renin cells minus arteriolar smooth muscle (positive control)	All diagnoses	Participant blocks	-0.191	-0.428	0.0463	-1.59	0.114	0.171	11	TRUE	-1.9
Profile: Ren1c-null minus wild-type renin cells (scRNA-seq)	PRRC2A	mouse	Prrc2a	positive = toward the Ren1c-null (matrix-secretory) state	-0.119		Renin cells minus arteriolar smooth muscle (positive control)	All diagnoses	Participant blocks	0.0088	-0.195	0.213	0.0851	0.932	0.943	11	FALSE	-0.341
Profile: Ren1c-null minus wild-type renin cells (scRNA-seq)	PSMC5	mouse	Psmc5	positive = toward the Ren1c-null (matrix-secretory) state	-0.405		Renin cells minus arteriolar smooth muscle (positive control)	All diagnoses	Participant blocks	0.148	-0.0871	0.383	1.24	0.216	0.295	10.8	FALSE	-0.72
Profile: Ren1c-null minus wild-type renin cells (scRNA-seq)	PTCD3	mouse	Ptcd3	positive = toward the Ren1c-null (matrix-secretory) state	0.835		Renin cells minus arteriolar smooth muscle (positive control)	All diagnoses	Participant blocks	0.0145	-0.216	0.245	0.124	0.902	0.92	10.5	TRUE	3.6
Profile: Ren1c-null minus wild-type renin cells (scRNA-seq)	PTGES3	mouse	Ptges3	positive = toward the Ren1c-null (matrix-secretory) state	3.57		Renin cells minus arteriolar smooth muscle (positive control)	All diagnoses	Participant blocks	0.0505	-0.168	0.27	0.455	0.65	0.708	10.9	TRUE	5.95
Profile: Ren1c-null minus wild-type renin cells (scRNA-seq)	PTK2	mouse	Ptk2	positive = toward the Ren1c-null (matrix-secretory) state	1.79		Renin cells minus arteriolar smooth muscle (positive control)	All diagnoses	Participant blocks	-0.91	-1.14	-0.678	-7.75	5.27e-13	2.65e-12	10.9	FALSE	3.29
Profile: Ren1c-null minus wild-type renin cells (scRNA-seq)	PTP4A3	mouse	Ptp4a3	positive = toward the Ren1c-null (matrix-secretory) state	1.21		Renin cells minus arteriolar smooth muscle (positive control)	All diagnoses	Participant blocks	-0.558	-0.779	-0.337	-4.98	1.44e-06	4.79e-06	12.2	FALSE	1.98
Profile: Ren1c-null minus wild-type renin cells (scRNA-seq)	PTPRG	mouse	Ptprg	positive = toward the Ren1c-null (matrix-secretory) state	-0.0244		Renin cells minus arteriolar smooth muscle (positive control)	All diagnoses	Participant blocks	-0.591	-0.811	-0.37	-5.29	3.4e-07	1.21e-06	11	TRUE	-0.091
Profile: Ren1c-null minus wild-type renin cells (scRNA-seq)	RAC1	mouse	Rac1	positive = toward the Ren1c-null (matrix-secretory) state	2.21		Renin cells minus arteriolar smooth muscle (positive control)	All diagnoses	Participant blocks	-0.246	-0.448	-0.0443	-2.41	0.0171	0.0306	11.7	FALSE	4.3
Profile: Ren1c-null minus wild-type renin cells (scRNA-seq)	RAF1	mouse	Raf1	positive = toward the Ren1c-null (matrix-secretory) state	0.953		Renin cells minus arteriolar smooth muscle (positive control)	All diagnoses	Participant blocks	-0.000145	-0.249	0.249	-0.00115	0.999	0.999	10.6	FALSE	2.31
Profile: Ren1c-null minus wild-type renin cells (scRNA-seq)	RAN	mouse	Ran	positive = toward the Ren1c-null (matrix-secretory) state	-0.769		Renin cells minus arteriolar smooth muscle (positive control)	All diagnoses	Participant blocks	0.47	0.226	0.713	3.8	0.000191	0.000507	10.4	FALSE	-1.25
Profile: Ren1c-null minus wild-type renin cells (scRNA-seq)	RANBP2	mouse	Ranbp2	positive = toward the Ren1c-null (matrix-secretory) state	-0.278		Renin cells minus arteriolar smooth muscle (positive control)	All diagnoses	Participant blocks	0.0799	-0.17	0.33	0.63	0.529	0.609	10.7	FALSE	-0.551
Profile: Ren1c-null minus wild-type renin cells (scRNA-seq)	RAP1A	mouse	Rap1a	positive = toward the Ren1c-null (matrix-secretory) state	-1.56		Renin cells minus arteriolar smooth muscle (positive control)	All diagnoses	Participant blocks	0.131	-0.0808	0.344	1.22	0.223	0.303	10.9	FALSE	-3.52
Profile: Ren1c-null minus wild-type renin cells (scRNA-seq)	RAPGEF5	mouse	Rapgef5	positive = toward the Ren1c-null (matrix-secretory) state	-0.521		Renin cells minus arteriolar smooth muscle (positive control)	All diagnoses	Participant blocks	-0.321	-0.575	-0.0664	-2.49	0.0137	0.0255	10.6	TRUE	-1.02
Profile: Ren1c-null minus wild-type renin cells (scRNA-seq)	RBBP4	mouse	Rbbp4	positive = toward the Ren1c-null (matrix-secretory) state	-0.392		Renin cells minus arteriolar smooth muscle (positive control)	All diagnoses	Participant blocks	0.125	-0.105	0.355	1.07	0.286	0.366	10.6	FALSE	-0.692
Profile: Ren1c-null minus wild-type renin cells (scRNA-seq)	RBMS3	mouse	Rbms3	positive = toward the Ren1c-null (matrix-secretory) state	1.17		Renin cells minus arteriolar smooth muscle (positive control)	All diagnoses	Participant blocks	-0.0899	-0.34	0.16	-0.709	0.479	0.557	10.5	FALSE	2.19
Profile: Ren1c-null minus wild-type renin cells (scRNA-seq)	RBPMS	mouse	Rbpms	positive = toward the Ren1c-null (matrix-secretory) state	3.33		Renin cells minus arteriolar smooth muscle (positive control)	All diagnoses	Participant blocks	-0.792	-0.998	-0.586	-7.59	1.38e-12	6.85e-12	11.6	FALSE	5.85
Profile: Ren1c-null minus wild-type renin cells (scRNA-seq)	RCAN2	mouse	Rcan2	positive = toward the Ren1c-null (matrix-secretory) state	-1.21		Renin cells minus arteriolar smooth muscle (positive control)	All diagnoses	Participant blocks	-1.48	-1.69	-1.26	-13.4	2.14e-29	2.81e-28	10.6	TRUE	-2.27
Profile: Ren1c-null minus wild-type renin cells (scRNA-seq)	RHOA	mouse	Rhoa	positive = toward the Ren1c-null (matrix-secretory) state	2.93		Renin cells minus arteriolar smooth muscle (positive control)	All diagnoses	Participant blocks	-0.231	-0.465	0.0039	-1.94	0.0539	0.0882	10.8	FALSE	4.98
Profile: Ren1c-null minus wild-type renin cells (scRNA-seq)	ROCK1	mouse	Rock1	positive = toward the Ren1c-null (matrix-secretory) state	1.98		Renin cells minus arteriolar smooth muscle (positive control)	All diagnoses	Participant blocks	-0.65	-0.863	-0.436	-6	9.78e-09	3.8e-08	11.3	FALSE	3.5
Profile: Ren1c-null minus wild-type renin cells (scRNA-seq)	RTN4	mouse	Rtn4	positive = toward the Ren1c-null (matrix-secretory) state	1.48		Renin cells minus arteriolar smooth muscle (positive control)	All diagnoses	Participant blocks	0.418	0.19	0.645	3.62	0.000372	0.000936	10.5	TRUE	3.06
Profile: Ren1c-null minus wild-type renin cells (scRNA-seq)	S1PR3	mouse	S1pr3	positive = toward the Ren1c-null (matrix-secretory) state	0.126		Renin cells minus arteriolar smooth muscle (positive control)	All diagnoses	Participant blocks	0.316	0.0556	0.577	2.39	0.0176	0.0313	11	TRUE	0.221
Profile: Ren1c-null minus wild-type renin cells (scRNA-seq)	SAFB	mouse	Safb	positive = toward the Ren1c-null (matrix-secretory) state	0.389		Renin cells minus arteriolar smooth muscle (positive control)	All diagnoses	Participant blocks	0.303	0.0595	0.546	2.46	0.015	0.0271	10.5	TRUE	1.22
Profile: Ren1c-null minus wild-type renin cells (scRNA-seq)	SDC2	mouse	Sdc2	positive = toward the Ren1c-null (matrix-secretory) state	1.17		Renin cells minus arteriolar smooth muscle (positive control)	All diagnoses	Participant blocks	-1.43	-1.68	-1.19	-11.7	3.75e-24	3.67e-23	10.4	FALSE	2.81
Profile: Ren1c-null minus wild-type renin cells (scRNA-seq)	SDHA	mouse	Sdha	positive = toward the Ren1c-null (matrix-secretory) state	0.0665		Renin cells minus arteriolar smooth muscle (positive control)	All diagnoses	Participant blocks	-0.0963	-0.289	0.096	-0.988	0.325	0.407	11.8	FALSE	0.114
Profile: Ren1c-null minus wild-type renin cells (scRNA-seq)	SENP6	mouse	Senp6	positive = toward the Ren1c-null (matrix-secretory) state	-0.231		Renin cells minus arteriolar smooth muscle (positive control)	All diagnoses	Participant blocks	0.144	-0.0802	0.369	1.27	0.206	0.286	11	FALSE	-0.532
Profile: Ren1c-null minus wild-type renin cells (scRNA-seq)	SEPTIN5	mouse	Septin5	positive = toward the Ren1c-null (matrix-secretory) state	0.437		Renin cells minus arteriolar smooth muscle (positive control)	All diagnoses	Participant blocks	-0.52	-0.732	-0.308	-4.84	2.7e-06	8.55e-06	11.7	FALSE	2.62
Profile: Ren1c-null minus wild-type renin cells (scRNA-seq)	SEPTIN9	mouse	Septin9	positive = toward the Ren1c-null (matrix-secretory) state	-0.0322		Renin cells minus arteriolar smooth muscle (positive control)	All diagnoses	Participant blocks	-0.152	-0.385	0.0806	-1.29	0.199	0.278	10.7	TRUE	-0.158
Profile: Ren1c-null minus wild-type renin cells (scRNA-seq)	SERPINH1	mouse	Serpinh1	positive = toward the Ren1c-null (matrix-secretory) state	1.94		Renin cells minus arteriolar smooth muscle (positive control)	All diagnoses	Participant blocks	0.171	-0.0618	0.404	1.45	0.149	0.216	10.9	TRUE	4.58
Profile: Ren1c-null minus wild-type renin cells (scRNA-seq)	SF3B1	mouse	Sf3b1	positive = toward the Ren1c-null (matrix-secretory) state	0.767		Renin cells minus arteriolar smooth muscle (positive control)	All diagnoses	Participant blocks	-0.101	-0.298	0.0954	-1.01	0.312	0.393	12.2	FALSE	1.19
Profile: Ren1c-null minus wild-type renin cells (scRNA-seq)	SFPQ	mouse	Sfpq	positive = toward the Ren1c-null (matrix-secretory) state	1.83		Renin cells minus arteriolar smooth muscle (positive control)	All diagnoses	Participant blocks	0.372	0.178	0.566	3.78	0.00021	0.000549	11.6	TRUE	3.28
Profile: Ren1c-null minus wild-type renin cells (scRNA-seq)	SHC1	mouse	Shc1	positive = toward the Ren1c-null (matrix-secretory) state	0.116		Renin cells minus arteriolar smooth muscle (positive control)	All diagnoses	Participant blocks	0.524	0.288	0.76	4.38	1.95e-05	5.51e-05	10.4	TRUE	0.224
Profile: Ren1c-null minus wild-type renin cells (scRNA-seq)	SLIT3	mouse	Slit3	positive = toward the Ren1c-null (matrix-secretory) state	0.777		Renin cells minus arteriolar smooth muscle (positive control)	All diagnoses	Participant blocks	-0.373	-0.599	-0.146	-3.25	0.00137	0.00312	11.4	FALSE	1.43
Profile: Ren1c-null minus wild-type renin cells (scRNA-seq)	SMAD3	mouse	Smad3	positive = toward the Ren1c-null (matrix-secretory) state	-0.238		Renin cells minus arteriolar smooth muscle (positive control)	All diagnoses	Participant blocks	0.816	0.552	1.08	6.1	5.8e-09	2.28e-08	10.4	FALSE	-0.725
Profile: Ren1c-null minus wild-type renin cells (scRNA-seq)	SMARCE1	mouse	Smarce1	positive = toward the Ren1c-null (matrix-secretory) state	0.0584		Renin cells minus arteriolar smooth muscle (positive control)	All diagnoses	Participant blocks	0.0957	-0.141	0.332	0.798	0.426	0.509	10.6	TRUE	0.118
Profile: Ren1c-null minus wild-type renin cells (scRNA-seq)	SNRNP200	mouse	Snrnp200	positive = toward the Ren1c-null (matrix-secretory) state	0.00105		Renin cells minus arteriolar smooth muscle (positive control)	All diagnoses	Participant blocks	-0.0712	-0.304	0.162	-0.604	0.547	0.626	10.8	FALSE	0.00222
Profile: Ren1c-null minus wild-type renin cells (scRNA-seq)	SOD1	mouse	Sod1	positive = toward the Ren1c-null (matrix-secretory) state	2.81		Renin cells minus arteriolar smooth muscle (positive control)	All diagnoses	Participant blocks	0.263	0.0539	0.471	2.48	0.0139	0.0258	11	TRUE	4.19
Profile: Ren1c-null minus wild-type renin cells (scRNA-seq)	SOD3	mouse	Sod3	positive = toward the Ren1c-null (matrix-secretory) state	1.26		Renin cells minus arteriolar smooth muscle (positive control)	All diagnoses	Participant blocks	0.31	0.0896	0.529	2.78	0.00605	0.0123	11.5	TRUE	4.5
Profile: Ren1c-null minus wild-type renin cells (scRNA-seq)	SPTBN1	mouse	Sptbn1	positive = toward the Ren1c-null (matrix-secretory) state	1.1		Renin cells minus arteriolar smooth muscle (positive control)	All diagnoses	Participant blocks	0.686	0.466	0.906	6.14	4.62e-09	1.84e-08	11.2	TRUE	2.24
Profile: Ren1c-null minus wild-type renin cells (scRNA-seq)	SRSF1	mouse	Srsf1	positive = toward the Ren1c-null (matrix-secretory) state	0.0762		Renin cells minus arteriolar smooth muscle (positive control)	All diagnoses	Participant blocks	-0.0747	-0.288	0.138	-0.692	0.49	0.568	11.4	FALSE	0.207
Profile: Ren1c-null minus wild-type renin cells (scRNA-seq)	STAT3	mouse	Stat3	positive = toward the Ren1c-null (matrix-secretory) state	0.822		Renin cells minus arteriolar smooth muscle (positive control)	All diagnoses	Participant blocks	-0.0507	-0.276	0.174	-0.444	0.657	0.713	10.6	FALSE	1.64
Profile: Ren1c-null minus wild-type renin cells (scRNA-seq)	STAT6	mouse	Stat6	positive = toward the Ren1c-null (matrix-secretory) state	1.07		Renin cells minus arteriolar smooth muscle (positive control)	All diagnoses	Participant blocks	0.118	-0.0936	0.33	1.1	0.272	0.354	10.8	TRUE	2.51
Profile: Ren1c-null minus wild-type renin cells (scRNA-seq)	SUGP2	mouse	Sugp2	positive = toward the Ren1c-null (matrix-secretory) state	0.0737		Renin cells minus arteriolar smooth muscle (positive control)	All diagnoses	Participant blocks	0.291	0.0691	0.512	2.59	0.0104	0.0203	10.8	TRUE	0.331
Profile: Ren1c-null minus wild-type renin cells (scRNA-seq)	SYNCRIP	mouse	Syncrip	positive = toward the Ren1c-null (matrix-secretory) state	1.31		Renin cells minus arteriolar smooth muscle (positive control)	All diagnoses	Participant blocks	0.219	-0.0117	0.45	1.87	0.0627	0.101	10.6	TRUE	2.62
Profile: Ren1c-null minus wild-type renin cells (scRNA-seq)	SYNM	mouse	Synm	positive = toward the Ren1c-null (matrix-secretory) state	0.759		Renin cells minus arteriolar smooth muscle (positive control)	All diagnoses	Participant blocks	-0.765	-0.982	-0.549	-6.97	5.1e-11	2.32e-10	11.3	FALSE	2.6
Profile: Ren1c-null minus wild-type renin cells (scRNA-seq)	SYTL2	mouse	Sytl2	positive = toward the Ren1c-null (matrix-secretory) state	0.681		Renin cells minus arteriolar smooth muscle (positive control)	All diagnoses	Participant blocks	-0.819	-1.06	-0.582	-6.82	1.17e-10	4.99e-10	10.7	FALSE	2.42
Profile: Ren1c-null minus wild-type renin cells (scRNA-seq)	TARDBP	mouse	Tardbp	positive = toward the Ren1c-null (matrix-secretory) state	0.533		Renin cells minus arteriolar smooth muscle (positive control)	All diagnoses	Participant blocks	-0.268	-0.483	-0.0538	-2.47	0.0145	0.0265	11.3	FALSE	1.52
Profile: Ren1c-null minus wild-type renin cells (scRNA-seq)	TBX2	mouse	Tbx2	positive = toward the Ren1c-null (matrix-secretory) state	-0.611		Renin cells minus arteriolar smooth muscle (positive control)	All diagnoses	Participant blocks	-0.646	-0.821	-0.471	-7.29	8.08e-12	3.78e-11	13	TRUE	-1.4
Profile: Ren1c-null minus wild-type renin cells (scRNA-seq)	TGFB1I1	mouse	Tgfb1i1	positive = toward the Ren1c-null (matrix-secretory) state	-0.185		Renin cells minus arteriolar smooth muscle (positive control)	All diagnoses	Participant blocks	-0.763	-0.982	-0.543	-6.86	9.44e-11	4.14e-10	10.3	TRUE	-0.363
Profile: Ren1c-null minus wild-type renin cells (scRNA-seq)	THBS1	mouse	Thbs1	positive = toward the Ren1c-null (matrix-secretory) state	0.11		Renin cells minus arteriolar smooth muscle (positive control)	All diagnoses	Participant blocks	0.657	0.382	0.932	4.71	4.71e-06	1.4e-05	10.6	TRUE	0.255
Profile: Ren1c-null minus wild-type renin cells (scRNA-seq)	TIMP2	mouse	Timp2	positive = toward the Ren1c-null (matrix-secretory) state	1.48		Renin cells minus arteriolar smooth muscle (positive control)	All diagnoses	Participant blocks	-0.606	-0.853	-0.358	-4.83	2.81e-06	8.75e-06	10.6	FALSE	3.07
Profile: Ren1c-null minus wild-type renin cells (scRNA-seq)	TINAGL1	mouse	Tinagl1	positive = toward the Ren1c-null (matrix-secretory) state	1.42		Renin cells minus arteriolar smooth muscle (positive control)	All diagnoses	Participant blocks	-0.0731	-0.224	0.0774	-0.958	0.339	0.422	13.3	FALSE	2.27
Profile: Ren1c-null minus wild-type renin cells (scRNA-seq)	TJP1	mouse	Tjp1	positive = toward the Ren1c-null (matrix-secretory) state	0.0234		Renin cells minus arteriolar smooth muscle (positive control)	All diagnoses	Participant blocks	0.176	-0.062	0.415	1.46	0.146	0.214	10.4	TRUE	0.0469
Profile: Ren1c-null minus wild-type renin cells (scRNA-seq)	TMEM173	mouse	Sting1	positive = toward the Ren1c-null (matrix-secretory) state	0.468		Renin cells minus arteriolar smooth muscle (positive control)	All diagnoses	Participant blocks	0.124	-0.104	0.351	1.07	0.286	0.366	10.6	TRUE	2.4
Profile: Ren1c-null minus wild-type renin cells (scRNA-seq)	TMX2	mouse	Tmx2	positive = toward the Ren1c-null (matrix-secretory) state	1.08		Renin cells minus arteriolar smooth muscle (positive control)	All diagnoses	Participant blocks	0.351	0.0921	0.61	2.67	0.00815	0.0163	10.4	TRUE	3.75
Profile: Ren1c-null minus wild-type renin cells (scRNA-seq)	TNS2	mouse	Tns2	positive = toward the Ren1c-null (matrix-secretory) state	-1.05		Renin cells minus arteriolar smooth muscle (positive control)	All diagnoses	Participant blocks	0.0739	-0.143	0.291	0.672	0.502	0.58	11.5	FALSE	-1.79
Profile: Ren1c-null minus wild-type renin cells (scRNA-seq)	TPCN1	mouse	Tpcn1	positive = toward the Ren1c-null (matrix-secretory) state	0.24		Renin cells minus arteriolar smooth muscle (positive control)	All diagnoses	Participant blocks	0.116	-0.108	0.34	1.03	0.307	0.388	10.8	TRUE	0.978
Profile: Ren1c-null minus wild-type renin cells (scRNA-seq)	TRAF5	mouse	Traf5	positive = toward the Ren1c-null (matrix-secretory) state	1.47		Renin cells minus arteriolar smooth muscle (positive control)	All diagnoses	Participant blocks	-0.618	-0.856	-0.379	-5.12	7.57e-07	2.62e-06	10.6	FALSE	3.36
Profile: Ren1c-null minus wild-type renin cells (scRNA-seq)	TRPM3	mouse	Trpm3	positive = toward the Ren1c-null (matrix-secretory) state	0.627		Renin cells minus arteriolar smooth muscle (positive control)	All diagnoses	Participant blocks	3.51	3.26	3.76	27.5	2.41e-68	4.12e-66	10.9	TRUE	1.81
Profile: Ren1c-null minus wild-type renin cells (scRNA-seq)	TRPM4	mouse	Trpm4	positive = toward the Ren1c-null (matrix-secretory) state	-1.56		Renin cells minus arteriolar smooth muscle (positive control)	All diagnoses	Participant blocks	0.382	0.141	0.623	3.12	0.00206	0.00448	10.4	FALSE	-3.47
Profile: Ren1c-null minus wild-type renin cells (scRNA-seq)	TUBB	mouse	Tubb5	positive = toward the Ren1c-null (matrix-secretory) state	2.85		Renin cells minus arteriolar smooth muscle (positive control)	All diagnoses	Participant blocks	-0.202	-0.413	0.00831	-1.89	0.0596	0.0971	11.3	FALSE	4.67
Profile: Ren1c-null minus wild-type renin cells (scRNA-seq)	TWSG1	mouse	Twsg1	positive = toward the Ren1c-null (matrix-secretory) state	0.186		Renin cells minus arteriolar smooth muscle (positive control)	All diagnoses	Participant blocks	-0.431	-0.669	-0.194	-3.58	0.000431	0.00107	10.5	FALSE	0.453
Profile: Ren1c-null minus wild-type renin cells (scRNA-seq)	U2AF2	mouse	U2af2	positive = toward the Ren1c-null (matrix-secretory) state	-0.126		Renin cells minus arteriolar smooth muscle (positive control)	All diagnoses	Participant blocks	0.292	0.0663	0.518	2.55	0.0115	0.0222	10.6	FALSE	-0.36
Profile: Ren1c-null minus wild-type renin cells (scRNA-seq)	UBE2D3	mouse	Ube2d3	positive = toward the Ren1c-null (matrix-secretory) state	2.15		Renin cells minus arteriolar smooth muscle (positive control)	All diagnoses	Participant blocks	0.0274	-0.197	0.252	0.24	0.81	0.847	11.1	TRUE	3.56
Profile: Ren1c-null minus wild-type renin cells (scRNA-seq)	UBR3	mouse	Ubr3	positive = toward the Ren1c-null (matrix-secretory) state	1.18		Renin cells minus arteriolar smooth muscle (positive control)	All diagnoses	Participant blocks	-0.0246	-0.268	0.219	-0.199	0.842	0.876	10.4	FALSE	3.25
Profile: Ren1c-null minus wild-type renin cells (scRNA-seq)	USP7	mouse	Usp7	positive = toward the Ren1c-null (matrix-secretory) state	-0.197		Renin cells minus arteriolar smooth muscle (positive control)	All diagnoses	Participant blocks	0.0553	-0.194	0.305	0.437	0.662	0.715	10.5	FALSE	-0.418
Profile: Ren1c-null minus wild-type renin cells (scRNA-seq)	UTRN	mouse	Utrn	positive = toward the Ren1c-null (matrix-secretory) state	0.322		Renin cells minus arteriolar smooth muscle (positive control)	All diagnoses	Participant blocks	-1.28	-1.51	-1.06	-11.2	1.08e-22	9.22e-22	10.7	FALSE	0.526
Profile: Ren1c-null minus wild-type renin cells (scRNA-seq)	VCL	mouse	Vcl	positive = toward the Ren1c-null (matrix-secretory) state	2.17		Renin cells minus arteriolar smooth muscle (positive control)	All diagnoses	Participant blocks	-0.708	-0.931	-0.485	-6.26	2.5e-09	1.02e-08	11.1	FALSE	4.03
Profile: Ren1c-null minus wild-type renin cells (scRNA-seq)	VEGFA	mouse	Vegfa	positive = toward the Ren1c-null (matrix-secretory) state	0.463		Renin cells minus arteriolar smooth muscle (positive control)	All diagnoses	Participant blocks	-1.69	-1.92	-1.46	-14.4	1.81e-32	2.95e-31	10.4	FALSE	1.81
Profile: Ren1c-null minus wild-type renin cells (scRNA-seq)	VEGFB	mouse	Vegfb	positive = toward the Ren1c-null (matrix-secretory) state	0.142		Renin cells minus arteriolar smooth muscle (positive control)	All diagnoses	Participant blocks	-0.00487	-0.258	0.249	-0.0379	0.97	0.973	10.3	FALSE	0.546
Profile: Ren1c-null minus wild-type renin cells (scRNA-seq)	VIM	mouse	Vim	positive = toward the Ren1c-null (matrix-secretory) state	1.78		Renin cells minus arteriolar smooth muscle (positive control)	All diagnoses	Participant blocks	-1.83	-1.99	-1.66	-21.6	2.29e-53	1.12e-51	13.5	FALSE	2.92
Profile: Ren1c-null minus wild-type renin cells (scRNA-seq)	WASHC4	mouse	Washc4	positive = toward the Ren1c-null (matrix-secretory) state	1.26		Renin cells minus arteriolar smooth muscle (positive control)	All diagnoses	Participant blocks	-0.0656	-0.3	0.169	-0.551	0.582	0.653	10.3	FALSE	3.03
Profile: Ren1c-null minus wild-type renin cells (scRNA-seq)	WBP2	mouse	Wbp2	positive = toward the Ren1c-null (matrix-secretory) state	0.107		Renin cells minus arteriolar smooth muscle (positive control)	All diagnoses	Participant blocks	0.0924	-0.149	0.334	0.755	0.451	0.534	10.5	TRUE	0.219
Profile: Ren1c-null minus wild-type renin cells (scRNA-seq)	WDR26	mouse	Wdr26	positive = toward the Ren1c-null (matrix-secretory) state	1.7		Renin cells minus arteriolar smooth muscle (positive control)	All diagnoses	Participant blocks	0.0655	-0.151	0.282	0.598	0.551	0.628	10.9	TRUE	3.26
Profile: Ren1c-null minus wild-type renin cells (scRNA-seq)	WFDC1	mouse	Wfdc1	positive = toward the Ren1c-null (matrix-secretory) state	0.258		Renin cells minus arteriolar smooth muscle (positive control)	All diagnoses	Participant blocks	1.26	1.06	1.47	12.1	1.86e-25	1.99e-24	11.8	TRUE	0.498
Profile: Ren1c-null minus wild-type renin cells (scRNA-seq)	WWP2	mouse	Wwp2	positive = toward the Ren1c-null (matrix-secretory) state	1.42		Renin cells minus arteriolar smooth muscle (positive control)	All diagnoses	Participant blocks	-0.275	-0.494	-0.0551	-2.47	0.0145	0.0265	11.1	FALSE	2.68
Profile: Ren1c-null minus wild-type renin cells (scRNA-seq)	XPO1	mouse	Xpo1	positive = toward the Ren1c-null (matrix-secretory) state	0.352		Renin cells minus arteriolar smooth muscle (positive control)	All diagnoses	Participant blocks	-0.049	-0.278	0.18	-0.422	0.674	0.725	10.9	FALSE	1.1
Profile: Ren1c-null minus wild-type renin cells (scRNA-seq)	YAP1	mouse	Yap1	positive = toward the Ren1c-null (matrix-secretory) state	1.47		Renin cells minus arteriolar smooth muscle (positive control)	All diagnoses	Participant blocks	-0.0816	-0.299	0.135	-0.741	0.459	0.542	10.6	FALSE	2.97
Profile: Ren1c-null minus wild-type renin cells (scRNA-seq)	YWHAQ	mouse	Ywhaq	positive = toward the Ren1c-null (matrix-secretory) state	-0.0214		Renin cells minus arteriolar smooth muscle (positive control)	All diagnoses	Participant blocks	-0.251	-0.482	-0.0197	-2.14	0.0336	0.0571	10.9	TRUE	-0.0355
Profile: Ren1c-null minus wild-type renin cells (scRNA-seq)	YWHAZ	mouse	Ywhaz	positive = toward the Ren1c-null (matrix-secretory) state	1.55		Renin cells minus arteriolar smooth muscle (positive control)	All diagnoses	Participant blocks	0.0212	-0.195	0.238	0.194	0.847	0.878	11.4	TRUE	2.69
Profile: Ren1c-null minus wild-type renin cells (scRNA-seq)	ZFAND5	mouse	Zfand5	positive = toward the Ren1c-null (matrix-secretory) state	1.14		Renin cells minus arteriolar smooth muscle (positive control)	All diagnoses	Participant blocks	-0.00667	-0.264	0.251	-0.0511	0.959	0.965	10.4	FALSE	2
Profile: Ren1c-null minus wild-type renin cells (scRNA-seq)	ZFHX3	mouse	Zfhx3	positive = toward the Ren1c-null (matrix-secretory) state	-0.579		Renin cells minus arteriolar smooth muscle (positive control)	All diagnoses	Participant blocks	-0.385	-0.623	-0.147	-3.19	0.00166	0.00371	10.6	TRUE	-1.15
Profile: recruited minus sham renin cells	ABCC8	mouse	Abcc8	positive = toward the recruited state	1.09		Renin cells minus arteriolar smooth muscle (positive control)	All diagnoses	Participant blocks	2.35	2.09	2.61	17.6	5.06e-42	1.73e-40	10.4	TRUE	0.662
Profile: recruited minus sham renin cells	ACACB	mouse	Acacb	positive = toward the recruited state	0.745		Renin cells minus arteriolar smooth muscle (positive control)	All diagnoses	Participant blocks	0.788	0.541	1.03	6.31	1.91e-09	7.88e-09	11.1	TRUE	0.503
Profile: recruited minus sham renin cells	ACTA2	mouse	Acta2	positive = toward the recruited state	-0.487		Renin cells minus arteriolar smooth muscle (positive control)	All diagnoses	Participant blocks	-2.69	-2.89	-2.49	-26.4	1.04e-65	1.19e-63	14	TRUE	-0.886
Profile: recruited minus sham renin cells	ACTN1	mouse	Actn1	positive = toward the recruited state	1.4		Renin cells minus arteriolar smooth muscle (positive control)	All diagnoses	Participant blocks	-1.2	-1.43	-0.972	-10.3	4.09e-20	3.11e-19	10.5	FALSE	1.41
Profile: recruited minus sham renin cells	ACTN4	mouse	Actn4	positive = toward the recruited state	1.11		Renin cells minus arteriolar smooth muscle (positive control)	All diagnoses	Participant blocks	-0.749	-0.951	-0.548	-7.34	5.91e-12	2.81e-11	11.8	FALSE	1.27
Profile: recruited minus sham renin cells	ADAR	mouse	Adar	positive = toward the recruited state	2.14		Renin cells minus arteriolar smooth muscle (positive control)	All diagnoses	Participant blocks	0.148	-0.0898	0.386	1.23	0.221	0.301	10.5	TRUE	1.7
Profile: recruited minus sham renin cells	ADD1	mouse	Add1	positive = toward the recruited state	-2.22		Renin cells minus arteriolar smooth muscle (positive control)	All diagnoses	Participant blocks	0.102	-0.139	0.342	0.835	0.405	0.488	10.8	FALSE	-1.84
Profile: recruited minus sham renin cells	ADGRA2	mouse	Adgra2	positive = toward the recruited state	-1.99		Renin cells minus arteriolar smooth muscle (positive control)	All diagnoses	Participant blocks	-0.303	-0.504	-0.102	-2.98	0.00328	0.007	11.5	TRUE	-1.33
Profile: recruited minus sham renin cells	ADGRE5	mouse	Adgre5	positive = toward the recruited state	-0.447		Renin cells minus arteriolar smooth muscle (positive control)	All diagnoses	Participant blocks	-0.364	-0.602	-0.126	-3.01	0.00294	0.00633	10.6	TRUE	-0.263
Profile: recruited minus sham renin cells	ADNP	mouse	Adnp	positive = toward the recruited state	6.39		Renin cells minus arteriolar smooth muscle (positive control)	All diagnoses	Participant blocks	0.144	-0.096	0.383	1.18	0.238	0.315	10.4	TRUE	4.39
Profile: recruited minus sham renin cells	ADORA1	mouse	Adora1	positive = toward the recruited state	-0.124		Renin cells minus arteriolar smooth muscle (positive control)	All diagnoses	Participant blocks	3.36	3.07	3.65	22.8	2.27e-56	1.3e-54	9.76	FALSE	-0.0807
Profile: recruited minus sham renin cells	ADRA1A	mouse	Adra1a	positive = toward the recruited state	1.5		Renin cells minus arteriolar smooth muscle (positive control)	All diagnoses	Participant blocks	-1.64	-1.89	-1.39	-13	4.75e-28	5.8e-27	11	FALSE	0.859
Profile: recruited minus sham renin cells	ADRA2B	mouse	Adra2b	positive = toward the recruited state	3.44		Renin cells minus arteriolar smooth muscle (positive control)	All diagnoses	Participant blocks	-0.135	-0.413	0.143	-0.96	0.338	0.422	10.7	FALSE	2.77
Profile: recruited minus sham renin cells	AEBP1	mouse	Aebp1	positive = toward the recruited state	-0.596		Renin cells minus arteriolar smooth muscle (positive control)	All diagnoses	Participant blocks	-0.65	-0.895	-0.404	-5.22	4.54e-07	1.6e-06	10.8	TRUE	-0.524
Profile: recruited minus sham renin cells	AFAP1L2	mouse	Afap1l2	positive = toward the recruited state	0.669		Renin cells minus arteriolar smooth muscle (positive control)	All diagnoses	Participant blocks	0.156	-0.0499	0.362	1.49	0.137	0.201	11.1	TRUE	0.663
Profile: recruited minus sham renin cells	AFF1	mouse	Aff1	positive = toward the recruited state	0.958		Renin cells minus arteriolar smooth muscle (positive control)	All diagnoses	Participant blocks	0.192	-0.0472	0.431	1.58	0.115	0.171	10.6	TRUE	0.755
Profile: recruited minus sham renin cells	AKT2	mouse	Akt2	positive = toward the recruited state	1.58		Renin cells minus arteriolar smooth muscle (positive control)	All diagnoses	Participant blocks	0.149	-0.0841	0.382	1.26	0.209	0.288	10.5	TRUE	1.46
Profile: recruited minus sham renin cells	ALG11	mouse	Alg11	positive = toward the recruited state	-0.0896		Renin cells minus arteriolar smooth muscle (positive control)	All diagnoses	Participant blocks	-0.182	-0.411	0.0477	-1.56	0.12	0.177	10.9	TRUE	-0.0696
Profile: recruited minus sham renin cells	ANO1	mouse	Ano1	positive = toward the recruited state	0.0387		Renin cells minus arteriolar smooth muscle (positive control)	All diagnoses	Participant blocks	-0.414	-0.638	-0.189	-3.64	0.000351	0.000889	11.6	FALSE	0.0377
Profile: recruited minus sham renin cells	ANXA5	mouse	Anxa5	positive = toward the recruited state	-1.42		Renin cells minus arteriolar smooth muscle (positive control)	All diagnoses	Participant blocks	-0.14	-0.367	0.0868	-1.22	0.225	0.303	10.5	TRUE	-1.98
Profile: recruited minus sham renin cells	AOC3	mouse	Aoc3	positive = toward the recruited state	1.84		Renin cells minus arteriolar smooth muscle (positive control)	All diagnoses	Participant blocks	-2.39	-2.63	-2.15	-19.7	8.28e-48	3.54e-46	10.1	FALSE	2.18
Profile: recruited minus sham renin cells	AP2M1	mouse	Ap2m1	positive = toward the recruited state	-0.272		Renin cells minus arteriolar smooth muscle (positive control)	All diagnoses	Participant blocks	-0.186	-0.411	0.0391	-1.63	0.105	0.16	10.8	TRUE	-0.361
Profile: recruited minus sham renin cells	APP	mouse	App	positive = toward the recruited state	1.12		Renin cells minus arteriolar smooth muscle (positive control)	All diagnoses	Participant blocks	-0.383	-0.561	-0.206	-4.26	3.14e-05	8.81e-05	12.5	FALSE	1.7
Profile: recruited minus sham renin cells	ARF1	mouse	Arf1	positive = toward the recruited state	0.389		Renin cells minus arteriolar smooth muscle (positive control)	All diagnoses	Participant blocks	0.0671	-0.17	0.304	0.559	0.577	0.651	10.7	TRUE	0.479
Profile: recruited minus sham renin cells	ARHGEF2	mouse	Arhgef2	positive = toward the recruited state	2.35		Renin cells minus arteriolar smooth muscle (positive control)	All diagnoses	Participant blocks	-0.483	-0.699	-0.267	-4.4	1.78e-05	5.07e-05	11.3	FALSE	2.05
Profile: recruited minus sham renin cells	ARL8B	mouse	Arl8b	positive = toward the recruited state	-0.538		Renin cells minus arteriolar smooth muscle (positive control)	All diagnoses	Participant blocks	-0.0603	-0.307	0.186	-0.483	0.63	0.692	10.5	TRUE	-0.481
Profile: recruited minus sham renin cells	ATF4	mouse	Atf4	positive = toward the recruited state	1.29		Renin cells minus arteriolar smooth muscle (positive control)	All diagnoses	Participant blocks	-0.243	-0.441	-0.0441	-2.41	0.0169	0.0304	11.5	FALSE	1.43
Profile: recruited minus sham renin cells	ATP1A1	mouse	Atp1a1	positive = toward the recruited state	0.66		Renin cells minus arteriolar smooth muscle (positive control)	All diagnoses	Participant blocks	0.792	0.518	1.07	5.7	4.47e-08	1.68e-07	10.3	TRUE	0.568
Profile: recruited minus sham renin cells	ATP2A2	mouse	Atp2a2	positive = toward the recruited state	0.771		Renin cells minus arteriolar smooth muscle (positive control)	All diagnoses	Participant blocks	-0.111	-0.347	0.126	-0.923	0.357	0.439	11	FALSE	0.859
Profile: recruited minus sham renin cells	ATXN2	mouse	Atxn2	positive = toward the recruited state	2.19		Renin cells minus arteriolar smooth muscle (positive control)	All diagnoses	Participant blocks	0.192	-0.0437	0.427	1.61	0.11	0.166	10.7	TRUE	2.06
Profile: recruited minus sham renin cells	ATXN2L	mouse	Atxn2l	positive = toward the recruited state	-0.063		Renin cells minus arteriolar smooth muscle (positive control)	All diagnoses	Participant blocks	0.0662	-0.173	0.305	0.546	0.586	0.653	10.6	FALSE	-0.0431
Profile: recruited minus sham renin cells	ATXN3	mouse	Atxn3	positive = toward the recruited state	0.043		Renin cells minus arteriolar smooth muscle (positive control)	All diagnoses	Participant blocks	-0.0457	-0.289	0.198	-0.37	0.712	0.759	10.4	FALSE	0.0295
Profile: recruited minus sham renin cells	AXL	mouse	Axl	positive = toward the recruited state	-1.3		Renin cells minus arteriolar smooth muscle (positive control)	All diagnoses	Participant blocks	-0.0136	-0.251	0.224	-0.113	0.91	0.927	10.8	TRUE	-1.44
Profile: recruited minus sham renin cells	BCAM	mouse	Bcam	positive = toward the recruited state	-1.07		Renin cells minus arteriolar smooth muscle (positive control)	All diagnoses	Participant blocks	-1.26	-1.46	-1.06	-12.5	1.83e-26	2.02e-25	12	TRUE	-0.935
Profile: recruited minus sham renin cells	BCL2L1	mouse	Bcl2l1	positive = toward the recruited state	-0.994		Renin cells minus arteriolar smooth muscle (positive control)	All diagnoses	Participant blocks	-0.0935	-0.322	0.135	-0.807	0.421	0.505	10.6	TRUE	-0.751
Profile: recruited minus sham renin cells	BCL2L2	mouse	Bcl2l2	positive = toward the recruited state	2.56		Renin cells minus arteriolar smooth muscle (positive control)	All diagnoses	Participant blocks	-0.0428	-0.274	0.189	-0.364	0.716	0.76	10.6	FALSE	1.91
Profile: recruited minus sham renin cells	BGN	mouse	Bgn	positive = toward the recruited state	-0.576		Renin cells minus arteriolar smooth muscle (positive control)	All diagnoses	Participant blocks	-1.36	-1.55	-1.17	-14.1	1.51e-31	2.24e-30	12.7	TRUE	-0.69
Profile: recruited minus sham renin cells	BTAF1	mouse	Btaf1	positive = toward the recruited state	1.63		Renin cells minus arteriolar smooth muscle (positive control)	All diagnoses	Participant blocks	-0.253	-0.471	-0.0349	-2.29	0.0232	0.0403	10.8	FALSE	1.1
Profile: recruited minus sham renin cells	CACNA1C	mouse	Cacna1c	positive = toward the recruited state	0.025		Renin cells minus arteriolar smooth muscle (positive control)	All diagnoses	Participant blocks	-0.406	-0.603	-0.208	-4.05	7.43e-05	0.0002	11.7	FALSE	0.0203
Profile: recruited minus sham renin cells	CACNA1H	mouse	Cacna1h	positive = toward the recruited state	0.618		Renin cells minus arteriolar smooth muscle (positive control)	All diagnoses	Participant blocks	-1.41	-1.61	-1.21	-14	4.8e-31	6.56e-30	11.6	FALSE	0.44
Profile: recruited minus sham renin cells	CALM3	mouse	Calm3	positive = toward the recruited state	0.233		Renin cells minus arteriolar smooth muscle (positive control)	All diagnoses	Participant blocks	0.179	-0.0403	0.398	1.61	0.109	0.166	10.8	TRUE	0.274
Profile: recruited minus sham renin cells	CAMK2G	mouse	Camk2g	positive = toward the recruited state	0.531		Renin cells minus arteriolar smooth muscle (positive control)	All diagnoses	Participant blocks	-1.15	-1.38	-0.921	-9.95	4.66e-19	3.39e-18	10.4	FALSE	0.451
Profile: recruited minus sham renin cells	CAPZA2	mouse	Capza2	positive = toward the recruited state	-1.47		Renin cells minus arteriolar smooth muscle (positive control)	All diagnoses	Participant blocks	-0.385	-0.61	-0.161	-3.38	0.000871	0.00205	11	TRUE	-1.95
Profile: recruited minus sham renin cells	CAV2	mouse	Cav2	positive = toward the recruited state	-0.562		Renin cells minus arteriolar smooth muscle (positive control)	All diagnoses	Participant blocks	-1.06	-1.29	-0.825	-9.02	1.92e-16	1.17e-15	10.4	TRUE	-0.473
Profile: recruited minus sham renin cells	CBX7	mouse	Cbx7	positive = toward the recruited state	-1.94		Renin cells minus arteriolar smooth muscle (positive control)	All diagnoses	Participant blocks	-0.0394	-0.243	0.165	-0.381	0.704	0.752	11.4	TRUE	-1.41
Profile: recruited minus sham renin cells	CCT3	mouse	Cct3	positive = toward the recruited state	0.241		Renin cells minus arteriolar smooth muscle (positive control)	All diagnoses	Participant blocks	0.125	-0.112	0.363	1.04	0.3	0.382	10.5	TRUE	0.264
Profile: recruited minus sham renin cells	CD151	mouse	Cd151	positive = toward the recruited state	0.467		Renin cells minus arteriolar smooth muscle (positive control)	All diagnoses	Participant blocks	-0.456	-0.698	-0.214	-3.72	0.000266	0.000684	10.5	FALSE	0.413
Profile: recruited minus sham renin cells	CD34	mouse	Cd34	positive = toward the recruited state	2.46		Renin cells minus arteriolar smooth muscle (positive control)	All diagnoses	Participant blocks	0.684	0.466	0.903	6.17	3.99e-09	1.6e-08	11	TRUE	1.57
Profile: recruited minus sham renin cells	CD46	mouse	Cd46	positive = toward the recruited state	0.162		Renin cells minus arteriolar smooth muscle (positive control)	All diagnoses	Participant blocks	0.791	0.621	0.96	9.22	5.57e-17	3.59e-16	12.8	TRUE	0.117
Profile: recruited minus sham renin cells	CDC27	mouse	Cdc27	positive = toward the recruited state	-1.68		Renin cells minus arteriolar smooth muscle (positive control)	All diagnoses	Participant blocks	-0.589	-0.824	-0.355	-4.96	1.56e-06	5.11e-06	10.9	TRUE	-1.36
Profile: recruited minus sham renin cells	CDC42	mouse	Cdc42	positive = toward the recruited state	-0.616		Renin cells minus arteriolar smooth muscle (positive control)	All diagnoses	Participant blocks	-0.108	-0.35	0.134	-0.88	0.38	0.463	10.5	TRUE	-0.916
Profile: recruited minus sham renin cells	CDK18	mouse	Cdk18	positive = toward the recruited state	0.852		Renin cells minus arteriolar smooth muscle (positive control)	All diagnoses	Participant blocks	0.426	0.19	0.662	3.56	0.000466	0.00114	11	TRUE	0.684
Profile: recruited minus sham renin cells	CDKN1A	mouse	Cdkn1a	positive = toward the recruited state	-0.687		Renin cells minus arteriolar smooth muscle (positive control)	All diagnoses	Participant blocks	-0.584	-0.832	-0.336	-4.65	6.09e-06	1.8e-05	11	TRUE	-0.641
Profile: recruited minus sham renin cells	CDKN1B	mouse	Cdkn1b	positive = toward the recruited state	0.68		Renin cells minus arteriolar smooth muscle (positive control)	All diagnoses	Participant blocks	-0.0878	-0.33	0.154	-0.715	0.475	0.555	10.4	FALSE	0.523
Profile: recruited minus sham renin cells	CFLAR	mouse	Cflar	positive = toward the recruited state	1.45		Renin cells minus arteriolar smooth muscle (positive control)	All diagnoses	Participant blocks	-0.0884	-0.315	0.139	-0.768	0.443	0.526	10.8	FALSE	1.8
Profile: recruited minus sham renin cells	CHD3	mouse	Chd3	positive = toward the recruited state	0.577		Renin cells minus arteriolar smooth muscle (positive control)	All diagnoses	Participant blocks	0.4	0.185	0.614	3.68	0.000305	0.000778	11.3	TRUE	0.481
Profile: recruited minus sham renin cells	CLIC4	mouse	Clic4	positive = toward the recruited state	-1.32		Renin cells minus arteriolar smooth muscle (positive control)	All diagnoses	Participant blocks	-0.369	-0.588	-0.15	-3.32	0.00108	0.00251	11.3	TRUE	-0.878
Profile: recruited minus sham renin cells	CLK2	mouse	Clk2	positive = toward the recruited state	-1.23		Renin cells minus arteriolar smooth muscle (positive control)	All diagnoses	Participant blocks	0.148	-0.0988	0.395	1.18	0.238	0.315	10.5	FALSE	-0.881
Profile: recruited minus sham renin cells	CLK4	mouse	Clk4	positive = toward the recruited state	-1.03		Renin cells minus arteriolar smooth muscle (positive control)	All diagnoses	Participant blocks	-0.0269	-0.266	0.212	-0.222	0.825	0.86	10.5	TRUE	-0.929
Profile: recruited minus sham renin cells	CLTC	mouse	Cltc	positive = toward the recruited state	1.96		Renin cells minus arteriolar smooth muscle (positive control)	All diagnoses	Participant blocks	0.166	-0.0459	0.379	1.55	0.124	0.183	11.2	TRUE	2.58
Profile: recruited minus sham renin cells	COL18A1	mouse	Col18a1	positive = toward the recruited state	0.646		Renin cells minus arteriolar smooth muscle (positive control)	All diagnoses	Participant blocks	-0.421	-0.592	-0.25	-4.86	2.38e-06	7.76e-06	12.6	FALSE	0.934
Profile: recruited minus sham renin cells	COL1A1	mouse	Col1a1	positive = toward the recruited state	0.872		Renin cells minus arteriolar smooth muscle (positive control)	All diagnoses	Participant blocks	-2.19	-2.45	-1.93	-16.4	2.12e-38	4.83e-37	10.4	FALSE	0.66
Profile: recruited minus sham renin cells	COL1A2	mouse	Col1a2	positive = toward the recruited state	1.25		Renin cells minus arteriolar smooth muscle (positive control)	All diagnoses	Participant blocks	-1.08	-1.35	-0.821	-8.15	4.52e-14	2.42e-13	10.3	FALSE	1.36
Profile: recruited minus sham renin cells	COL4A1	mouse	Col4a1	positive = toward the recruited state	1.56		Renin cells minus arteriolar smooth muscle (positive control)	All diagnoses	Participant blocks	-1.28	-1.53	-1.02	-9.78	1.45e-18	1.01e-17	10.2	FALSE	1.64
Profile: recruited minus sham renin cells	COL4A2	mouse	Col4a2	positive = toward the recruited state	1.56		Renin cells minus arteriolar smooth muscle (positive control)	All diagnoses	Participant blocks	-1.43	-1.66	-1.19	-12	4.98e-25	5.16e-24	11	FALSE	1.74
Profile: recruited minus sham renin cells	CPSF6	mouse	Cpsf6	positive = toward the recruited state	0.653		Renin cells minus arteriolar smooth muscle (positive control)	All diagnoses	Participant blocks	0.227	0.0323	0.421	2.3	0.0225	0.0393	11.8	TRUE	0.63
Profile: recruited minus sham renin cells	CPT1A	mouse	Cpt1a	positive = toward the recruited state	1.56		Renin cells minus arteriolar smooth muscle (positive control)	All diagnoses	Participant blocks	-0.341	-0.578	-0.103	-2.83	0.0052	0.0107	10.6	FALSE	1.54
Profile: recruited minus sham renin cells	CREBBP	mouse	Crebbp	positive = toward the recruited state	2.01		Renin cells minus arteriolar smooth muscle (positive control)	All diagnoses	Participant blocks	-0.353	-0.592	-0.114	-2.92	0.00396	0.00827	10.8	FALSE	2.23
Profile: recruited minus sham renin cells	CRYAB	mouse	Cryab	positive = toward the recruited state	-0.985		Renin cells minus arteriolar smooth muscle (positive control)	All diagnoses	Participant blocks	-1.7	-1.94	-1.46	-14.1	2.58e-31	3.68e-30	10.7	TRUE	-1.43
Profile: recruited minus sham renin cells	CSNK1A1	mouse	Csnk1a1	positive = toward the recruited state	1.58		Renin cells minus arteriolar smooth muscle (positive control)	All diagnoses	Participant blocks	0.317	0.0712	0.564	2.54	0.0118	0.0226	10.4	TRUE	1.95
Profile: recruited minus sham renin cells	CSNK1E	mouse	Csnk1e	positive = toward the recruited state	-1.21		Renin cells minus arteriolar smooth muscle (positive control)	All diagnoses	Participant blocks	-0.187	-0.403	0.0295	-1.7	0.0902	0.14	11	TRUE	-0.898
Profile: recruited minus sham renin cells	CSNK2B	mouse	Csnk2b	positive = toward the recruited state	-1.52		Renin cells minus arteriolar smooth muscle (positive control)	All diagnoses	Participant blocks	-0.22	-0.452	0.0125	-1.87	0.0635	0.102	10.6	TRUE	-1.28
Profile: recruited minus sham renin cells	CSPG4	mouse	Cspg4	positive = toward the recruited state	0.324		Renin cells minus arteriolar smooth muscle (positive control)	All diagnoses	Participant blocks	-0.626	-0.813	-0.439	-6.6	3.94e-10	1.64e-09	12.1	FALSE	0.34
Profile: recruited minus sham renin cells	CSRP1	mouse	Csrp1	positive = toward the recruited state	-1.34		Renin cells minus arteriolar smooth muscle (positive control)	All diagnoses	Participant blocks	-1.08	-1.29	-0.864	-9.89	6.98e-19	4.97e-18	11.3	TRUE	-1.18
Profile: recruited minus sham renin cells	CTBP1	mouse	Ctbp1	positive = toward the recruited state	0.323		Renin cells minus arteriolar smooth muscle (positive control)	All diagnoses	Participant blocks	0.111	-0.121	0.343	0.947	0.345	0.428	10.8	TRUE	0.28
Profile: recruited minus sham renin cells	CTNNA1	mouse	Ctnna1	positive = toward the recruited state	0.101		Renin cells minus arteriolar smooth muscle (positive control)	All diagnoses	Participant blocks	-0.158	-0.393	0.0777	-1.32	0.188	0.267	10.4	FALSE	0.0952
Profile: recruited minus sham renin cells	CTNNB1	mouse	Ctnnb1	positive = toward the recruited state	0.658		Renin cells minus arteriolar smooth muscle (positive control)	All diagnoses	Participant blocks	-0.0956	-0.307	0.115	-0.894	0.373	0.455	11.2	FALSE	0.89
Profile: recruited minus sham renin cells	CTNND1	mouse	Ctnnd1	positive = toward the recruited state	0.449		Renin cells minus arteriolar smooth muscle (positive control)	All diagnoses	Participant blocks	-0.0578	-0.285	0.17	-0.501	0.617	0.682	10.7	FALSE	0.42
Profile: recruited minus sham renin cells	CTTN	mouse	Cttn	positive = toward the recruited state	0.745		Renin cells minus arteriolar smooth muscle (positive control)	All diagnoses	Participant blocks	-0.134	-0.351	0.0826	-1.22	0.224	0.303	10.9	FALSE	0.677
Profile: recruited minus sham renin cells	DDX39B	mouse	Ddx39b	positive = toward the recruited state	-0.658		Renin cells minus arteriolar smooth muscle (positive control)	All diagnoses	Participant blocks	0.213	0.0375	0.389	2.39	0.0177	0.0313	12.6	FALSE	-0.593
Profile: recruited minus sham renin cells	DDX6	mouse	Ddx6	positive = toward the recruited state	-0.00313		Renin cells minus arteriolar smooth muscle (positive control)	All diagnoses	Participant blocks	-0.0194	-0.255	0.216	-0.162	0.871	0.897	10.6	TRUE	-0.00282
Profile: recruited minus sham renin cells	DMPK	mouse	Dmpk	positive = toward the recruited state	0.179		Renin cells minus arteriolar smooth muscle (positive control)	All diagnoses	Participant blocks	-1.04	-1.27	-0.796	-8.53	4.31e-15	2.38e-14	10.7	FALSE	0.199
Profile: recruited minus sham renin cells	DMWD	mouse	Dmwd	positive = toward the recruited state	-3.29		Renin cells minus arteriolar smooth muscle (positive control)	All diagnoses	Participant blocks	-0.915	-1.13	-0.704	-8.58	3.27e-15	1.84e-14	11.2	TRUE	-2.25
Profile: recruited minus sham renin cells	DNAJC10	mouse	Dnajc10	positive = toward the recruited state	-0.287		Renin cells minus arteriolar smooth muscle (positive control)	All diagnoses	Participant blocks	-0.241	-0.46	-0.0214	-2.16	0.0317	0.0541	11	TRUE	-0.274
Profile: recruited minus sham renin cells	DST	mouse	Dst	positive = toward the recruited state	0.802		Renin cells minus arteriolar smooth muscle (positive control)	All diagnoses	Participant blocks	-1.11	-1.33	-0.895	-10.1	1.44e-19	1.07e-18	11.4	FALSE	0.709
Profile: recruited minus sham renin cells	DYNC1H1	mouse	Dync1h1	positive = toward the recruited state	0.584		Renin cells minus arteriolar smooth muscle (positive control)	All diagnoses	Participant blocks	-0.129	-0.373	0.114	-1.05	0.296	0.377	10.5	FALSE	0.638
Profile: recruited minus sham renin cells	EBF1	mouse	Ebf1	positive = toward the recruited state	-2.03		Renin cells minus arteriolar smooth muscle (positive control)	All diagnoses	Participant blocks	0.51	0.299	0.72	4.77	3.63e-06	1.12e-05	11	FALSE	-2.32
Profile: recruited minus sham renin cells	EDNRA	mouse	Ednra	positive = toward the recruited state	-1.11		Renin cells minus arteriolar smooth muscle (positive control)	All diagnoses	Participant blocks	-0.11	-0.307	0.0874	-1.1	0.274	0.354	11.6	TRUE	-0.795
Profile: recruited minus sham renin cells	EEF1G	mouse	Eef1g	positive = toward the recruited state	2.08		Renin cells minus arteriolar smooth muscle (positive control)	All diagnoses	Participant blocks	-0.00832	-0.19	0.174	-0.0902	0.928	0.942	12.8	FALSE	2.7
Profile: recruited minus sham renin cells	EIF4A1	mouse	Eif4a1	positive = toward the recruited state	-1.37		Renin cells minus arteriolar smooth muscle (positive control)	All diagnoses	Participant blocks	0.161	-0.0585	0.381	1.45	0.149	0.216	10.8	FALSE	-1.49
Profile: recruited minus sham renin cells	EIF4G1	mouse	Eif4g1	positive = toward the recruited state	0.28		Renin cells minus arteriolar smooth muscle (positive control)	All diagnoses	Participant blocks	0.145	-0.0749	0.365	1.3	0.195	0.275	10.5	TRUE	0.237
Profile: recruited minus sham renin cells	ENG	mouse	Eng	positive = toward the recruited state	-4.18		Renin cells minus arteriolar smooth muscle (positive control)	All diagnoses	Participant blocks	1.38	1.14	1.63	11.2	9.39e-23	8.24e-22	11.6	FALSE	-2.69
Profile: recruited minus sham renin cells	ENTPD1	mouse	Entpd1	positive = toward the recruited state	1.57		Renin cells minus arteriolar smooth muscle (positive control)	All diagnoses	Participant blocks	-1.96	-2.2	-1.73	-16.2	7.9e-38	1.69e-36	10.2	FALSE	1.43
Profile: recruited minus sham renin cells	EP300	mouse	Ep300	positive = toward the recruited state	2.3		Renin cells minus arteriolar smooth muscle (positive control)	All diagnoses	Participant blocks	-0.0542	-0.287	0.178	-0.46	0.646	0.706	10.7	FALSE	1.91
Profile: recruited minus sham renin cells	EPAS1	mouse	Epas1	positive = toward the recruited state	0.721		Renin cells minus arteriolar smooth muscle (positive control)	All diagnoses	Participant blocks	-0.915	-1.1	-0.729	-9.66	3.04e-18	2.08e-17	12.9	FALSE	1.11
Profile: recruited minus sham renin cells	EPDR1	mouse	Epdr1	positive = toward the recruited state	1.78		Renin cells minus arteriolar smooth muscle (positive control)	All diagnoses	Participant blocks	0.954	0.719	1.19	8	1.14e-13	5.92e-13	10.4	TRUE	1.22
Profile: recruited minus sham renin cells	EPOR	mouse	Epor	positive = toward the recruited state	1.07		Renin cells minus arteriolar smooth muscle (positive control)	All diagnoses	Participant blocks	0.222	0.000933	0.443	1.98	0.0491	0.081	10.6	TRUE	0.783
Profile: recruited minus sham renin cells	EWSR1	mouse	Ewsr1	positive = toward the recruited state	0.888		Renin cells minus arteriolar smooth muscle (positive control)	All diagnoses	Participant blocks	0.377	0.168	0.586	3.55	0.000481	0.00117	11.7	TRUE	0.956
Profile: recruited minus sham renin cells	FAT1	mouse	Fat1	positive = toward the recruited state	1.22		Renin cells minus arteriolar smooth muscle (positive control)	All diagnoses	Participant blocks	-0.418	-0.646	-0.19	-3.62	0.000383	0.000956	10.7	FALSE	1.15
Profile: recruited minus sham renin cells	FDFT1	mouse	Fdft1	positive = toward the recruited state	0.481		Renin cells minus arteriolar smooth muscle (positive control)	All diagnoses	Participant blocks	0.528	0.297	0.759	4.5	1.16e-05	3.35e-05	10.5	TRUE	0.422
Profile: recruited minus sham renin cells	FGFR1	mouse	Fgfr1	positive = toward the recruited state	1.4		Renin cells minus arteriolar smooth muscle (positive control)	All diagnoses	Participant blocks	-0.0987	-0.309	0.112	-0.924	0.357	0.439	11.2	FALSE	1.36
Profile: recruited minus sham renin cells	FLII	mouse	Flii	positive = toward the recruited state	-1.42		Renin cells minus arteriolar smooth muscle (positive control)	All diagnoses	Participant blocks	-0.287	-0.511	-0.0625	-2.52	0.0125	0.0237	10.6	TRUE	-1.04
Profile: recruited minus sham renin cells	FLNA	mouse	Flna	positive = toward the recruited state	1.3		Renin cells minus arteriolar smooth muscle (positive control)	All diagnoses	Participant blocks	-1.61	-1.8	-1.43	-17.3	4.78e-41	1.36e-39	13.3	FALSE	1.85
Profile: recruited minus sham renin cells	FN1	mouse	Fn1	positive = toward the recruited state	3.41		Renin cells minus arteriolar smooth muscle (positive control)	All diagnoses	Participant blocks	1.21	0.962	1.46	9.63	3.73e-18	2.5e-17	12.7	TRUE	3.49
Profile: recruited minus sham renin cells	FNDC3A	mouse	Fndc3a	positive = toward the recruited state	0.835		Renin cells minus arteriolar smooth muscle (positive control)	All diagnoses	Participant blocks	1.42	1.17	1.66	11.4	2.18e-23	2.02e-22	10.7	TRUE	0.741
Profile: recruited minus sham renin cells	FRZB	mouse	Frzb	positive = toward the recruited state	-1.7		Renin cells minus arteriolar smooth muscle (positive control)	All diagnoses	Participant blocks	0.431	0.214	0.648	3.92	0.000124	0.00033	11.5	FALSE	-1.4
Profile: recruited minus sham renin cells	FSTL1	mouse	Fstl1	positive = toward the recruited state	1.76		Renin cells minus arteriolar smooth muscle (positive control)	All diagnoses	Participant blocks	0.137	-0.0798	0.353	1.24	0.215	0.295	10.8	TRUE	1.97
Profile: recruited minus sham renin cells	GABBR1	mouse	Gabbr1	positive = toward the recruited state	1.7		Renin cells minus arteriolar smooth muscle (positive control)	All diagnoses	Participant blocks	-0.73	-0.987	-0.472	-5.59	7.72e-08	2.84e-07	10.8	FALSE	1.3
Profile: recruited minus sham renin cells	GANAB	mouse	Ganab	positive = toward the recruited state	-1.11		Renin cells minus arteriolar smooth muscle (positive control)	All diagnoses	Participant blocks	0.298	0.072	0.524	2.6	0.01	0.0198	11.1	FALSE	-0.817
Profile: recruited minus sham renin cells	GAS6	mouse	Gas6	positive = toward the recruited state	-1.87		Renin cells minus arteriolar smooth muscle (positive control)	All diagnoses	Participant blocks	0.189	-0.019	0.397	1.79	0.0746	0.119	11.2	FALSE	-1.46
Profile: recruited minus sham renin cells	GATA3	mouse	Gata3	positive = toward the recruited state	1.42		Renin cells minus arteriolar smooth muscle (positive control)	All diagnoses	Participant blocks	2.14	1.86	2.42	15.2	1.27e-34	2.28e-33	10.3	TRUE	1.51
Profile: recruited minus sham renin cells	GJA5	mouse	Gja5	positive = toward the recruited state	1.33		Renin cells minus arteriolar smooth muscle (positive control)	All diagnoses	Participant blocks	2.02	1.75	2.29	14.9	8.14e-34	1.39e-32	10.4	TRUE	1.4
Profile: recruited minus sham renin cells	GOLPH3	mouse	Golph3	positive = toward the recruited state	1.24		Renin cells minus arteriolar smooth muscle (positive control)	All diagnoses	Participant blocks	0.104	-0.135	0.344	0.857	0.392	0.474	10.5	TRUE	1.03
Profile: recruited minus sham renin cells	GPRC5C	mouse	Gprc5c	positive = toward the recruited state	0.512		Renin cells minus arteriolar smooth muscle (positive control)	All diagnoses	Participant blocks	-0.628	-0.844	-0.412	-5.73	3.88e-08	1.48e-07	11.1	FALSE	0.52
Profile: recruited minus sham renin cells	GPX3	mouse	Gpx3	positive = toward the recruited state	0.314		Renin cells minus arteriolar smooth muscle (positive control)	All diagnoses	Participant blocks	-0.154	-0.408	0.0997	-1.2	0.233	0.312	10.9	FALSE	0.535
Profile: recruited minus sham renin cells	GPX4	mouse	Gpx4	positive = toward the recruited state	0.48		Renin cells minus arteriolar smooth muscle (positive control)	All diagnoses	Participant blocks	0.45	0.202	0.698	3.57	0.000445	0.00109	10.4	TRUE	0.726
Profile: recruited minus sham renin cells	GTF2I	mouse	Gtf2i	positive = toward the recruited state	0.742		Renin cells minus arteriolar smooth muscle (positive control)	All diagnoses	Participant blocks	0.158	-0.0661	0.382	1.39	0.166	0.238	11	TRUE	0.803
Profile: recruited minus sham renin cells	GUSB	mouse	Gusb	positive = toward the recruited state	-0.0554		Renin cells minus arteriolar smooth muscle (positive control)	All diagnoses	Participant blocks	-0.0302	-0.257	0.197	-0.262	0.794	0.833	10.8	TRUE	-0.0405
Profile: recruited minus sham renin cells	HDAC6	mouse	Hdac6	positive = toward the recruited state	-0.813		Renin cells minus arteriolar smooth muscle (positive control)	All diagnoses	Participant blocks	-0.042	-0.279	0.195	-0.349	0.728	0.77	10.7	TRUE	-0.597
Profile: recruited minus sham renin cells	HERC2	mouse	Herc2	positive = toward the recruited state	-1.82		Renin cells minus arteriolar smooth muscle (positive control)	All diagnoses	Participant blocks	-0.17	-0.417	0.0773	-1.36	0.177	0.253	10.6	TRUE	-1.47
Profile: recruited minus sham renin cells	HIF1A	mouse	Hif1a	positive = toward the recruited state	0.618		Renin cells minus arteriolar smooth muscle (positive control)	All diagnoses	Participant blocks	1.36	1.15	1.57	12.6	5.51e-27	6.5e-26	11.6	TRUE	0.571
Profile: recruited minus sham renin cells	HIPK2	mouse	Hipk2	positive = toward the recruited state	1.12		Renin cells minus arteriolar smooth muscle (positive control)	All diagnoses	Participant blocks	0.808	0.576	1.04	6.87	8.91e-11	3.96e-10	10.7	TRUE	0.87
Profile: recruited minus sham renin cells	HNRNPD	mouse	Hnrnpd	positive = toward the recruited state	0.897		Renin cells minus arteriolar smooth muscle (positive control)	All diagnoses	Participant blocks	0.264	0.0814	0.446	2.85	0.0048	0.00996	11.8	TRUE	1.01
Profile: recruited minus sham renin cells	HNRNPH1	mouse	Hnrnph1	positive = toward the recruited state	0.0801		Renin cells minus arteriolar smooth muscle (positive control)	All diagnoses	Participant blocks	0.314	0.13	0.497	3.37	0.000912	0.00214	12.5	TRUE	0.11
Profile: recruited minus sham renin cells	HNRNPM	mouse	Hnrnpm	positive = toward the recruited state	-0.54		Renin cells minus arteriolar smooth muscle (positive control)	All diagnoses	Participant blocks	0.454	0.236	0.672	4.1	6.07e-05	0.000165	11.1	FALSE	-0.568
Profile: recruited minus sham renin cells	HNRNPUL1	mouse	Hnrnpul1	positive = toward the recruited state	0.484		Renin cells minus arteriolar smooth muscle (positive control)	All diagnoses	Participant blocks	0.127	-0.103	0.357	1.09	0.277	0.358	10.9	TRUE	0.34
Profile: recruited minus sham renin cells	HOXD10	mouse	Hoxd10	positive = toward the recruited state	0.685		Renin cells minus arteriolar smooth muscle (positive control)	All diagnoses	Participant blocks	-0.581	-0.809	-0.353	-5.03	1.14e-06	3.82e-06	10.7	FALSE	0.559
Profile: recruited minus sham renin cells	HOXD9	mouse	Hoxd9	positive = toward the recruited state	-1.21		Renin cells minus arteriolar smooth muscle (positive control)	All diagnoses	Participant blocks	-0.319	-0.566	-0.0709	-2.54	0.012	0.0229	10.3	TRUE	-0.868
Profile: recruited minus sham renin cells	HSPA9	mouse	Hspa9	positive = toward the recruited state	0.482		Renin cells minus arteriolar smooth muscle (positive control)	All diagnoses	Participant blocks	0.265	0.0117	0.517	2.06	0.0404	0.0671	10.6	TRUE	0.498
Profile: recruited minus sham renin cells	HSPB8	mouse	Hspb8	positive = toward the recruited state	-0.334		Renin cells minus arteriolar smooth muscle (positive control)	All diagnoses	Participant blocks	0.0634	-0.187	0.314	0.499	0.618	0.682	10.8	FALSE	-0.201
Profile: recruited minus sham renin cells	HSPD1	mouse	Hspd1	positive = toward the recruited state	0.88		Renin cells minus arteriolar smooth muscle (positive control)	All diagnoses	Participant blocks	0.348	0.116	0.581	2.95	0.00354	0.00748	10.5	TRUE	0.923
Profile: recruited minus sham renin cells	HSPG2	mouse	Hspg2	positive = toward the recruited state	2.37		Renin cells minus arteriolar smooth muscle (positive control)	All diagnoses	Participant blocks	-1.02	-1.25	-0.791	-8.76	1.06e-15	6.25e-15	11	FALSE	1.83
Profile: recruited minus sham renin cells	IGF2R	mouse	Igf2r	positive = toward the recruited state	-0.806		Renin cells minus arteriolar smooth muscle (positive control)	All diagnoses	Participant blocks	0.274	0.046	0.502	2.37	0.0188	0.0331	10.9	FALSE	-0.615
Profile: recruited minus sham renin cells	IL6ST	mouse	Il6st	positive = toward the recruited state	0.378		Renin cells minus arteriolar smooth muscle (positive control)	All diagnoses	Participant blocks	0.18	-0.0293	0.39	1.7	0.0913	0.141	11.2	TRUE	0.333
Profile: recruited minus sham renin cells	ILF3	mouse	Ilf3	positive = toward the recruited state	-0.0448		Renin cells minus arteriolar smooth muscle (positive control)	All diagnoses	Participant blocks	0.061	-0.159	0.281	0.546	0.586	0.653	11	FALSE	-0.0277
Profile: recruited minus sham renin cells	ILK	mouse	Ilk	positive = toward the recruited state	-1.43		Renin cells minus arteriolar smooth muscle (positive control)	All diagnoses	Participant blocks	-0.329	-0.567	-0.0909	-2.73	0.00702	0.0142	10.5	TRUE	-1.66
Profile: recruited minus sham renin cells	INPPL1	mouse	Inppl1	positive = toward the recruited state	-0.422		Renin cells minus arteriolar smooth muscle (positive control)	All diagnoses	Participant blocks	-0.151	-0.37	0.0691	-1.35	0.178	0.254	10.8	TRUE	-0.318
Profile: recruited minus sham renin cells	IPO7	mouse	Ipo7	positive = toward the recruited state	0.552		Renin cells minus arteriolar smooth muscle (positive control)	All diagnoses	Participant blocks	0.205	-0.0267	0.437	1.75	0.0825	0.131	10.5	TRUE	0.395
Profile: recruited minus sham renin cells	IQGAP1	mouse	Iqgap1	positive = toward the recruited state	0.775		Renin cells minus arteriolar smooth muscle (positive control)	All diagnoses	Participant blocks	-0.154	-0.39	0.0809	-1.29	0.197	0.276	10.4	FALSE	0.892
Profile: recruited minus sham renin cells	IQSEC1	mouse	Iqsec1	positive = toward the recruited state	0.669		Renin cells minus arteriolar smooth muscle (positive control)	All diagnoses	Participant blocks	-0.136	-0.38	0.107	-1.11	0.27	0.352	10.5	FALSE	0.545
Profile: recruited minus sham renin cells	ITGA3	mouse	Itga3	positive = toward the recruited state	0.933		Renin cells minus arteriolar smooth muscle (positive control)	All diagnoses	Participant blocks	-0.78	-1	-0.558	-6.92	6.58e-11	2.96e-10	11.2	FALSE	0.627
Profile: recruited minus sham renin cells	ITGB3	mouse	Itgb3	positive = toward the recruited state	1.18		Renin cells minus arteriolar smooth muscle (positive control)	All diagnoses	Participant blocks	-0.333	-0.587	-0.0793	-2.59	0.0104	0.0203	10.3	FALSE	0.784
Profile: recruited minus sham renin cells	JAG1	mouse	Jag1	positive = toward the recruited state	1.64		Renin cells minus arteriolar smooth muscle (positive control)	All diagnoses	Participant blocks	-1.83	-2.02	-1.63	-18.8	2.85e-45	1.08e-43	12.2	FALSE	2.29
Profile: recruited minus sham renin cells	JPH2	mouse	Jph2	positive = toward the recruited state	-1.16		Renin cells minus arteriolar smooth muscle (positive control)	All diagnoses	Participant blocks	-0.601	-0.832	-0.371	-5.14	6.76e-07	2.36e-06	11	TRUE	-0.705
Profile: recruited minus sham renin cells	KANK2	mouse	Kank2	positive = toward the recruited state	-1.51		Renin cells minus arteriolar smooth muscle (positive control)	All diagnoses	Participant blocks	-0.642	-0.866	-0.418	-5.66	5.34e-08	1.99e-07	10.9	TRUE	-1.16
Profile: recruited minus sham renin cells	KCNA5	mouse	Kcna5	positive = toward the recruited state	-0.25		Renin cells minus arteriolar smooth muscle (positive control)	All diagnoses	Participant blocks	0.192	-0.0332	0.418	1.68	0.0941	0.144	10.9	FALSE	-0.203
Profile: recruited minus sham renin cells	KCNJ2	mouse	Kcnj2	positive = toward the recruited state	1.31		Renin cells minus arteriolar smooth muscle (positive control)	All diagnoses	Participant blocks	3.02	2.79	3.25	25.7	4.76e-64	4.07e-62	10.6	TRUE	1.01
Profile: recruited minus sham renin cells	KCNMA1	mouse	Kcnma1	positive = toward the recruited state	1.54		Renin cells minus arteriolar smooth muscle (positive control)	All diagnoses	Participant blocks	-1.5	-1.77	-1.23	-10.9	7.69e-22	6.41e-21	10.2	FALSE	1.05
Profile: recruited minus sham renin cells	KMT2A	mouse	Kmt2a	positive = toward the recruited state	0.555		Renin cells minus arteriolar smooth muscle (positive control)	All diagnoses	Participant blocks	-0.0557	-0.293	0.181	-0.463	0.644	0.706	10.4	FALSE	0.485
Profile: recruited minus sham renin cells	LAMP1	mouse	Lamp1	positive = toward the recruited state	0.747		Renin cells minus arteriolar smooth muscle (positive control)	All diagnoses	Participant blocks	-0.0872	-0.321	0.147	-0.736	0.463	0.544	10.4	FALSE	1.02
Profile: recruited minus sham renin cells	LBH	mouse	Lbh	positive = toward the recruited state	-4.59		Renin cells minus arteriolar smooth muscle (positive control)	All diagnoses	Participant blocks	-0.733	-0.928	-0.537	-7.39	4.36e-12	2.1e-11	13	TRUE	-4.92
Profile: recruited minus sham renin cells	LDB3	mouse	Ldb3	positive = toward the recruited state	1.74		Renin cells minus arteriolar smooth muscle (positive control)	All diagnoses	Participant blocks	-1.93	-2.2	-1.66	-14.2	7.77e-32	1.21e-30	10.7	FALSE	1.8
Profile: recruited minus sham renin cells	LENG8	mouse	Leng8	positive = toward the recruited state	0.582		Renin cells minus arteriolar smooth muscle (positive control)	All diagnoses	Participant blocks	-0.166	-0.342	0.00932	-1.87	0.0633	0.102	12.7	FALSE	0.492
Profile: recruited minus sham renin cells	LPP	mouse	Lpp	positive = toward the recruited state	0.422		Renin cells minus arteriolar smooth muscle (positive control)	All diagnoses	Participant blocks	-0.647	-0.86	-0.434	-5.99	1.04e-08	4e-08	11.2	FALSE	0.549
Profile: recruited minus sham renin cells	LRRC32	mouse	Lrrc32	positive = toward the recruited state	0.259		Renin cells minus arteriolar smooth muscle (positive control)	All diagnoses	Participant blocks	-0.887	-1.11	-0.669	-8	1.14e-13	5.92e-13	11.2	FALSE	0.247
Profile: recruited minus sham renin cells	LTBP1	mouse	Ltbp1	positive = toward the recruited state	1.24		Renin cells minus arteriolar smooth muscle (positive control)	All diagnoses	Participant blocks	-0.941	-1.16	-0.726	-8.63	2.3e-15	1.31e-14	11	FALSE	1.41
Profile: recruited minus sham renin cells	LUC7L	mouse	Luc7l	positive = toward the recruited state	0.307		Renin cells minus arteriolar smooth muscle (positive control)	All diagnoses	Participant blocks	0.00764	-0.203	0.218	0.0717	0.943	0.951	10.9	TRUE	0.234
Profile: recruited minus sham renin cells	MAP4	mouse	Map4	positive = toward the recruited state	-0.0209		Renin cells minus arteriolar smooth muscle (positive control)	All diagnoses	Participant blocks	-0.228	-0.443	-0.0123	-2.08	0.0384	0.0644	11	TRUE	-0.0211
Profile: recruited minus sham renin cells	MAPKAPK2	mouse	Mapkapk2	positive = toward the recruited state	1.46		Renin cells minus arteriolar smooth muscle (positive control)	All diagnoses	Participant blocks	0.0999	-0.125	0.325	0.876	0.382	0.463	10.8	TRUE	1.23
Profile: recruited minus sham renin cells	MAPRE2	mouse	Mapre2	positive = toward the recruited state	-1.96		Renin cells minus arteriolar smooth muscle (positive control)	All diagnoses	Participant blocks	-1.3	-1.53	-1.06	-10.8	1.71e-21	1.39e-20	10.9	TRUE	-2
Profile: recruited minus sham renin cells	MCAM	mouse	Mcam	positive = toward the recruited state	2.11		Renin cells minus arteriolar smooth muscle (positive control)	All diagnoses	Participant blocks	-1.52	-1.7	-1.35	-17.4	2.99e-41	9.29e-40	12.8	FALSE	2.69
Profile: recruited minus sham renin cells	MECOM	mouse	Mecom	positive = toward the recruited state	0.412		Renin cells minus arteriolar smooth muscle (positive control)	All diagnoses	Participant blocks	3.09	2.83	3.35	23.2	1.23e-57	8.42e-56	10.2	TRUE	0.454
Profile: recruited minus sham renin cells	MEIS1	mouse	Meis1	positive = toward the recruited state	0.388		Renin cells minus arteriolar smooth muscle (positive control)	All diagnoses	Participant blocks	0.555	0.329	0.781	4.84	2.65e-06	8.48e-06	11.1	TRUE	0.364
Profile: recruited minus sham renin cells	MEIS2	mouse	Meis2	positive = toward the recruited state	-4.58		Renin cells minus arteriolar smooth muscle (positive control)	All diagnoses	Participant blocks	0.204	-0.0494	0.457	1.59	0.114	0.171	10.4	FALSE	-3.09
Profile: recruited minus sham renin cells	MFGE8	mouse	Mfge8	positive = toward the recruited state	0.00504		Renin cells minus arteriolar smooth muscle (positive control)	All diagnoses	Participant blocks	-1.14	-1.33	-0.963	-12.5	1.75e-26	2e-25	12.2	FALSE	0.00657
Profile: recruited minus sham renin cells	MICAL2	mouse	Mical2	positive = toward the recruited state	2.67		Renin cells minus arteriolar smooth muscle (positive control)	All diagnoses	Participant blocks	-0.875	-1.11	-0.635	-7.2	1.3e-11	6.02e-11	10.5	FALSE	2
Profile: recruited minus sham renin cells	MOB2	mouse	Mob2	positive = toward the recruited state	-1.76		Renin cells minus arteriolar smooth muscle (positive control)	All diagnoses	Participant blocks	-1.46	-1.71	-1.21	-11.7	3.34e-24	3.36e-23	10.7	TRUE	-1.83
Profile: recruited minus sham renin cells	MON2	mouse	Mon2	positive = toward the recruited state	1.1		Renin cells minus arteriolar smooth muscle (positive control)	All diagnoses	Participant blocks	0.0808	-0.174	0.336	0.624	0.533	0.612	10.3	TRUE	0.913
Profile: recruited minus sham renin cells	MSN	mouse	Msn	positive = toward the recruited state	-0.0657		Renin cells minus arteriolar smooth muscle (positive control)	All diagnoses	Participant blocks	0.0826	-0.142	0.308	0.724	0.47	0.551	10.9	FALSE	-0.0723
Profile: recruited minus sham renin cells	MTA1	mouse	Mta1	positive = toward the recruited state	0.612		Renin cells minus arteriolar smooth muscle (positive control)	All diagnoses	Participant blocks	0.11	-0.125	0.345	0.922	0.358	0.439	10.7	TRUE	0.397
Profile: recruited minus sham renin cells	MYH9	mouse	Myh9	positive = toward the recruited state	-0.29		Renin cells minus arteriolar smooth muscle (positive control)	All diagnoses	Participant blocks	-0.719	-0.933	-0.505	-6.62	3.58e-10	1.51e-09	11.9	TRUE	-0.238
Profile: recruited minus sham renin cells	MYLK	mouse	Mylk	positive = toward the recruited state	1.09		Renin cells minus arteriolar smooth muscle (positive control)	All diagnoses	Participant blocks	-1.12	-1.31	-0.922	-11.3	3.76e-23	3.38e-22	12.1	FALSE	1.76
Profile: recruited minus sham renin cells	MYO1C	mouse	Myo1c	positive = toward the recruited state	-0.0482		Renin cells minus arteriolar smooth muscle (positive control)	All diagnoses	Participant blocks	-0.463	-0.68	-0.245	-4.2	4.09e-05	0.000113	11.1	TRUE	-0.0383
Profile: recruited minus sham renin cells	MYO1E	mouse	Myo1e	positive = toward the recruited state	-1.74		Renin cells minus arteriolar smooth muscle (positive control)	All diagnoses	Participant blocks	-0.596	-0.845	-0.347	-4.72	4.49e-06	1.36e-05	10.4	TRUE	-1.42
Profile: recruited minus sham renin cells	NCOR2	mouse	Ncor2	positive = toward the recruited state	-1.8		Renin cells minus arteriolar smooth muscle (positive control)	All diagnoses	Participant blocks	-0.141	-0.354	0.0708	-1.31	0.19	0.269	11.5	TRUE	-1.24
Profile: recruited minus sham renin cells	NDRG2	mouse	Ndrg2	positive = toward the recruited state	0.339		Renin cells minus arteriolar smooth muscle (positive control)	All diagnoses	Participant blocks	-0.262	-0.504	-0.0196	-2.13	0.0343	0.058	10.6	FALSE	0.457
Profile: recruited minus sham renin cells	NES	mouse	Nes	positive = toward the recruited state	0.206		Renin cells minus arteriolar smooth muscle (positive control)	All diagnoses	Participant blocks	-1.07	-1.3	-0.843	-9.28	3.76e-17	2.47e-16	11.3	FALSE	0.184
Profile: recruited minus sham renin cells	NFATC4	mouse	Nfatc4	positive = toward the recruited state	-0.922		Renin cells minus arteriolar smooth muscle (positive control)	All diagnoses	Participant blocks	0.159	-0.0651	0.383	1.4	0.163	0.236	10.8	FALSE	-0.717
Profile: recruited minus sham renin cells	NFE2L2	mouse	Nfe2l2	positive = toward the recruited state	1.46		Renin cells minus arteriolar smooth muscle (positive control)	All diagnoses	Participant blocks	-0.13	-0.359	0.0984	-1.12	0.263	0.345	10.9	FALSE	1.54
Profile: recruited minus sham renin cells	NONO	mouse	Nono	positive = toward the recruited state	0.236		Renin cells minus arteriolar smooth muscle (positive control)	All diagnoses	Participant blocks	0.237	0.0107	0.464	2.07	0.0402	0.0671	10.9	TRUE	0.244
Profile: recruited minus sham renin cells	NOTCH2	mouse	Notch2	positive = toward the recruited state	1.8		Renin cells minus arteriolar smooth muscle (positive control)	All diagnoses	Participant blocks	0.512	0.314	0.71	5.1	7.99e-07	2.73e-06	11.8	TRUE	1.68
Profile: recruited minus sham renin cells	NOTCH3	mouse	Notch3	positive = toward the recruited state	0.285		Renin cells minus arteriolar smooth muscle (positive control)	All diagnoses	Participant blocks	-1.09	-1.28	-0.903	-11.5	1.06e-23	1.01e-22	12.4	FALSE	0.308
Profile: recruited minus sham renin cells	NPTN	mouse	Nptn	positive = toward the recruited state	0.523		Renin cells minus arteriolar smooth muscle (positive control)	All diagnoses	Participant blocks	-0.371	-0.58	-0.161	-3.49	0.000596	0.00143	11.2	FALSE	0.716
Profile: recruited minus sham renin cells	NPY1R	mouse	Npy1r	positive = toward the recruited state	0.839		Renin cells minus arteriolar smooth muscle (positive control)	All diagnoses	Participant blocks	-0.323	-0.538	-0.109	-2.97	0.00331	0.00704	11.6	FALSE	0.621
Profile: recruited minus sham renin cells	NR1H2	mouse	Nr1h2	positive = toward the recruited state	-1.45		Renin cells minus arteriolar smooth muscle (positive control)	All diagnoses	Participant blocks	0.381	0.147	0.614	3.22	0.00153	0.00344	10.6	FALSE	-1.1
Profile: recruited minus sham renin cells	NR4A1	mouse	Nr4a1	positive = toward the recruited state	-0.724		Renin cells minus arteriolar smooth muscle (positive control)	All diagnoses	Participant blocks	0.398	0.131	0.666	2.94	0.00374	0.00785	10.9	FALSE	-0.767
Profile: recruited minus sham renin cells	NRP1	mouse	Nrp1	positive = toward the recruited state	-1.66		Renin cells minus arteriolar smooth muscle (positive control)	All diagnoses	Participant blocks	-0.203	-0.438	0.0321	-1.7	0.0901	0.14	10.8	TRUE	-1.9
Profile: recruited minus sham renin cells	NSUN5	mouse	Nsun5	positive = toward the recruited state	-1.32		Renin cells minus arteriolar smooth muscle (positive control)	All diagnoses	Participant blocks	0.201	-0.0337	0.436	1.69	0.0928	0.143	10.4	FALSE	-0.999
Profile: recruited minus sham renin cells	NT5DC2	mouse	Nt5dc2	positive = toward the recruited state	-1.66		Renin cells minus arteriolar smooth muscle (positive control)	All diagnoses	Participant blocks	0.731	0.521	0.942	6.85	9.94e-11	4.3e-10	11.2	FALSE	-1
Profile: recruited minus sham renin cells	NTN4	mouse	Ntn4	positive = toward the recruited state	1.32		Renin cells minus arteriolar smooth muscle (positive control)	All diagnoses	Participant blocks	-0.802	-1.02	-0.588	-7.41	4.02e-12	1.96e-11	11.7	FALSE	1.17
Profile: recruited minus sham renin cells	NTRK2	mouse	Ntrk2	positive = toward the recruited state	2.34		Renin cells minus arteriolar smooth muscle (positive control)	All diagnoses	Participant blocks	-0.604	-0.856	-0.352	-4.72	4.52e-06	1.36e-05	10.3	FALSE	1.77
Profile: recruited minus sham renin cells	NUMA1	mouse	Numa1	positive = toward the recruited state	-2.98		Renin cells minus arteriolar smooth muscle (positive control)	All diagnoses	Participant blocks	-0.351	-0.563	-0.138	-3.25	0.00137	0.00312	11.4	TRUE	-2.1
Profile: recruited minus sham renin cells	NXF1	mouse	Nxf1	positive = toward the recruited state	-0.0998		Renin cells minus arteriolar smooth muscle (positive control)	All diagnoses	Participant blocks	-0.0615	-0.295	0.172	-0.521	0.603	0.67	10.9	TRUE	-0.136
Profile: recruited minus sham renin cells	OGT	mouse	Ogt	positive = toward the recruited state	0.79		Renin cells minus arteriolar smooth muscle (positive control)	All diagnoses	Participant blocks	0.312	0.116	0.509	3.13	0.00199	0.00437	11.8	TRUE	0.939
Profile: recruited minus sham renin cells	PABPC1L	mouse	Pabpc1l	positive = toward the recruited state	-3.53		Renin cells minus arteriolar smooth muscle (positive control)	All diagnoses	Participant blocks	0.905	0.678	1.13	7.85	2.81e-13	1.44e-12	10.8	FALSE	-2.69
Profile: recruited minus sham renin cells	PALLD	mouse	Palld	positive = toward the recruited state	1.48		Renin cells minus arteriolar smooth muscle (positive control)	All diagnoses	Participant blocks	-0.653	-0.889	-0.417	-5.46	1.45e-07	5.27e-07	10.5	FALSE	1.81
Profile: recruited minus sham renin cells	PARK7	mouse	Park7	positive = toward the recruited state	-0.301		Renin cells minus arteriolar smooth muscle (positive control)	All diagnoses	Participant blocks	0.282	0.0449	0.518	2.35	0.02	0.0351	10.4	FALSE	-0.486
Profile: recruited minus sham renin cells	PARM1	mouse	Parm1	positive = toward the recruited state	0.415		Renin cells minus arteriolar smooth muscle (positive control)	All diagnoses	Participant blocks	-0.597	-0.816	-0.378	-5.37	2.29e-07	8.24e-07	11.1	FALSE	0.408
Profile: recruited minus sham renin cells	PAWR	mouse	Pawr	positive = toward the recruited state	2.07		Renin cells minus arteriolar smooth muscle (positive control)	All diagnoses	Participant blocks	-0.508	-0.721	-0.296	-4.73	4.42e-06	1.35e-05	11.5	FALSE	1.64
Profile: recruited minus sham renin cells	PBXIP1	mouse	Pbxip1	positive = toward the recruited state	1.31		Renin cells minus arteriolar smooth muscle (positive control)	All diagnoses	Participant blocks	0.54	0.3	0.78	4.43	1.55e-05	4.46e-05	10.4	TRUE	1.68
Profile: recruited minus sham renin cells	PDE4DIP	mouse	Pde4dip	positive = toward the recruited state	2.09		Renin cells minus arteriolar smooth muscle (positive control)	All diagnoses	Participant blocks	-0.37	-0.603	-0.138	-3.14	0.00195	0.0043	10.5	FALSE	2.04
Profile: recruited minus sham renin cells	PDE5A	mouse	Pde5a	positive = toward the recruited state	1.17		Renin cells minus arteriolar smooth muscle (positive control)	All diagnoses	Participant blocks	-1.31	-1.55	-1.07	-10.7	3.14e-21	2.5e-20	11	FALSE	0.895
Profile: recruited minus sham renin cells	PDGFA	mouse	Pdgfa	positive = toward the recruited state	0.9		Renin cells minus arteriolar smooth muscle (positive control)	All diagnoses	Participant blocks	-0.427	-0.65	-0.205	-3.79	0.000205	0.00054	11.3	FALSE	0.93
Profile: recruited minus sham renin cells	PDGFC	mouse	Pdgfc	positive = toward the recruited state	-0.429		Renin cells minus arteriolar smooth muscle (positive control)	All diagnoses	Participant blocks	1.11	0.865	1.35	9.03	1.82e-16	1.13e-15	10.7	FALSE	-0.293
Profile: recruited minus sham renin cells	PDGFRB	mouse	Pdgfrb	positive = toward the recruited state	-1.22		Renin cells minus arteriolar smooth muscle (positive control)	All diagnoses	Participant blocks	0.233	0.0586	0.406	2.64	0.00903	0.018	13	FALSE	-1.08
Profile: recruited minus sham renin cells	PDXDC1	mouse	Pdxdc1	positive = toward the recruited state	-0.146		Renin cells minus arteriolar smooth muscle (positive control)	All diagnoses	Participant blocks	0.348	0.136	0.56	3.24	0.00139	0.00314	11.1	FALSE	-0.128
Profile: recruited minus sham renin cells	PHLDB2	mouse	Phldb2	positive = toward the recruited state	2.5		Renin cells minus arteriolar smooth muscle (positive control)	All diagnoses	Participant blocks	-1.02	-1.24	-0.804	-9.21	5.7e-17	3.61e-16	11.4	FALSE	2.76
Profile: recruited minus sham renin cells	PI4KA	mouse	Pi4ka	positive = toward the recruited state	1.58		Renin cells minus arteriolar smooth muscle (positive control)	All diagnoses	Participant blocks	-0.141	-0.376	0.0936	-1.19	0.237	0.315	10.8	FALSE	1.43
Profile: recruited minus sham renin cells	PICALM	mouse	Picalm	positive = toward the recruited state	0.683		Renin cells minus arteriolar smooth muscle (positive control)	All diagnoses	Participant blocks	-0.938	-1.15	-0.728	-8.79	8.38e-16	5.03e-15	11.1	FALSE	0.921
Profile: recruited minus sham renin cells	PITPNB	mouse	Pitpnb	positive = toward the recruited state	-0.798		Renin cells minus arteriolar smooth muscle (positive control)	All diagnoses	Participant blocks	0.0158	-0.21	0.241	0.138	0.89	0.914	10.6	FALSE	-0.722
Profile: recruited minus sham renin cells	PKD1	mouse	Pkd1	positive = toward the recruited state	-1.73		Renin cells minus arteriolar smooth muscle (positive control)	All diagnoses	Participant blocks	-0.519	-0.741	-0.297	-4.61	7.32e-06	2.14e-05	10.6	TRUE	-1.18
Profile: recruited minus sham renin cells	PKM	mouse	Pkm	positive = toward the recruited state	-0.219		Renin cells minus arteriolar smooth muscle (positive control)	All diagnoses	Participant blocks	-0.0306	-0.238	0.177	-0.291	0.771	0.812	11.1	TRUE	-0.24
Profile: recruited minus sham renin cells	PLCG1	mouse	Plcg1	positive = toward the recruited state	-2.16		Renin cells minus arteriolar smooth muscle (positive control)	All diagnoses	Participant blocks	-0.0895	-0.314	0.135	-0.788	0.432	0.515	10.7	TRUE	-1.48
Profile: recruited minus sham renin cells	PLEC	mouse	Plec	positive = toward the recruited state	-1.95		Renin cells minus arteriolar smooth muscle (positive control)	All diagnoses	Participant blocks	-0.85	-1.05	-0.648	-8.3	1.83e-14	9.93e-14	11.8	TRUE	-1.49
Profile: recruited minus sham renin cells	PLN	mouse	Pln	positive = toward the recruited state	-0.673		Renin cells minus arteriolar smooth muscle (positive control)	All diagnoses	Participant blocks	-1.79	-2	-1.58	-16.9	1.03e-39	2.52e-38	12.7	TRUE	-0.893
Profile: recruited minus sham renin cells	PLS3	mouse	Pls3	positive = toward the recruited state	-1.51		Renin cells minus arteriolar smooth muscle (positive control)	All diagnoses	Participant blocks	-0.389	-0.594	-0.184	-3.75	0.000235	0.00061	11.6	TRUE	-1.99
Profile: recruited minus sham renin cells	PLXNB2	mouse	Plxnb2	positive = toward the recruited state	1.69		Renin cells minus arteriolar smooth muscle (positive control)	All diagnoses	Participant blocks	-0.479	-0.674	-0.283	-4.83	2.75e-06	8.64e-06	11.8	FALSE	1.4
Profile: recruited minus sham renin cells	POGZ	mouse	Pogz	positive = toward the recruited state	-2.06		Renin cells minus arteriolar smooth muscle (positive control)	All diagnoses	Participant blocks	-0.314	-0.534	-0.0949	-2.83	0.00522	0.0107	11.1	TRUE	-1.54
Profile: recruited minus sham renin cells	POLR2C	mouse	Polr2c	positive = toward the recruited state	-0.317		Renin cells minus arteriolar smooth muscle (positive control)	All diagnoses	Participant blocks	0.366	0.138	0.594	3.16	0.00183	0.00406	10.4	FALSE	-0.324
Profile: recruited minus sham renin cells	POSTN	mouse	Postn	positive = toward the recruited state	-5.29		Renin cells minus arteriolar smooth muscle (positive control)	All diagnoses	Participant blocks	2.47	2.15	2.78	15.4	2.34e-35	4.71e-34	10.2	FALSE	-2.93
Profile: recruited minus sham renin cells	PPFIA4	mouse	Ppfia4	positive = toward the recruited state	-4.09		Renin cells minus arteriolar smooth muscle (positive control)	All diagnoses	Participant blocks	1.45	1.23	1.67	13.1	1.84e-28	2.33e-27	11.3	FALSE	-2.58
Profile: recruited minus sham renin cells	PRKAR1A	mouse	Prkar1a	positive = toward the recruited state	0.131		Renin cells minus arteriolar smooth muscle (positive control)	All diagnoses	Participant blocks	0.936	0.724	1.15	8.69	1.61e-15	9.32e-15	11.2	TRUE	0.197
Profile: recruited minus sham renin cells	PRPF3	mouse	Prpf3	positive = toward the recruited state	-0.235		Renin cells minus arteriolar smooth muscle (positive control)	All diagnoses	Participant blocks	0.0378	-0.205	0.281	0.306	0.76	0.802	10.5	FALSE	-0.152
Profile: recruited minus sham renin cells	PRPF8	mouse	Prpf8	positive = toward the recruited state	0.335		Renin cells minus arteriolar smooth muscle (positive control)	All diagnoses	Participant blocks	-0.0459	-0.266	0.174	-0.412	0.681	0.73	11	FALSE	0.305
Profile: recruited minus sham renin cells	PRPSAP1	mouse	Prpsap1	positive = toward the recruited state	0.606		Renin cells minus arteriolar smooth muscle (positive control)	All diagnoses	Participant blocks	-0.191	-0.428	0.0463	-1.59	0.114	0.171	11	FALSE	0.597
Profile: recruited minus sham renin cells	PRRC2A	mouse	Prrc2a	positive = toward the recruited state	-1.97		Renin cells minus arteriolar smooth muscle (positive control)	All diagnoses	Participant blocks	0.0088	-0.195	0.213	0.0851	0.932	0.943	11	FALSE	-1.52
Profile: recruited minus sham renin cells	PRRT2	mouse	Prrt2	positive = toward the recruited state	2.48		Renin cells minus arteriolar smooth muscle (positive control)	All diagnoses	Participant blocks	-0.465	-0.686	-0.244	-4.16	4.88e-05	0.000133	11	FALSE	1.37
Profile: recruited minus sham renin cells	PSMC5	mouse	Psmc5	positive = toward the recruited state	-2.92		Renin cells minus arteriolar smooth muscle (positive control)	All diagnoses	Participant blocks	0.148	-0.0871	0.383	1.24	0.216	0.295	10.8	FALSE	-3.34
Profile: recruited minus sham renin cells	PTCD3	mouse	Ptcd3	positive = toward the recruited state	0.481		Renin cells minus arteriolar smooth muscle (positive control)	All diagnoses	Participant blocks	0.0145	-0.216	0.245	0.124	0.902	0.92	10.5	TRUE	0.488
Profile: recruited minus sham renin cells	PTGES3	mouse	Ptges3	positive = toward the recruited state	0.294		Renin cells minus arteriolar smooth muscle (positive control)	All diagnoses	Participant blocks	0.0505	-0.168	0.27	0.455	0.65	0.708	10.9	TRUE	0.386
Profile: recruited minus sham renin cells	PTK2	mouse	Ptk2	positive = toward the recruited state	0.679		Renin cells minus arteriolar smooth muscle (positive control)	All diagnoses	Participant blocks	-0.91	-1.14	-0.678	-7.75	5.27e-13	2.65e-12	10.9	FALSE	0.615
Profile: recruited minus sham renin cells	PTP4A3	mouse	Ptp4a3	positive = toward the recruited state	-0.575		Renin cells minus arteriolar smooth muscle (positive control)	All diagnoses	Participant blocks	-0.558	-0.779	-0.337	-4.98	1.44e-06	4.79e-06	12.2	TRUE	-0.835
Profile: recruited minus sham renin cells	PTPRG	mouse	Ptprg	positive = toward the recruited state	1.8		Renin cells minus arteriolar smooth muscle (positive control)	All diagnoses	Participant blocks	-0.591	-0.811	-0.37	-5.29	3.4e-07	1.21e-06	11	FALSE	1.33
Profile: recruited minus sham renin cells	RAC1	mouse	Rac1	positive = toward the recruited state	1.66		Renin cells minus arteriolar smooth muscle (positive control)	All diagnoses	Participant blocks	-0.246	-0.448	-0.0443	-2.41	0.0171	0.0306	11.7	FALSE	2.16
Profile: recruited minus sham renin cells	RAF1	mouse	Raf1	positive = toward the recruited state	0.0753		Renin cells minus arteriolar smooth muscle (positive control)	All diagnoses	Participant blocks	-0.000145	-0.249	0.249	-0.00115	0.999	0.999	10.6	FALSE	0.0678
Profile: recruited minus sham renin cells	RAN	mouse	Ran	positive = toward the recruited state	-0.355		Renin cells minus arteriolar smooth muscle (positive control)	All diagnoses	Participant blocks	0.47	0.226	0.713	3.8	0.000191	0.000507	10.4	FALSE	-0.406
Profile: recruited minus sham renin cells	RANBP2	mouse	Ranbp2	positive = toward the recruited state	-0.764		Renin cells minus arteriolar smooth muscle (positive control)	All diagnoses	Participant blocks	0.0799	-0.17	0.33	0.63	0.529	0.609	10.7	FALSE	-0.645
Profile: recruited minus sham renin cells	RAP1A	mouse	Rap1a	positive = toward the recruited state	-1.02		Renin cells minus arteriolar smooth muscle (positive control)	All diagnoses	Participant blocks	0.131	-0.0808	0.344	1.22	0.223	0.303	10.9	FALSE	-1.18
Profile: recruited minus sham renin cells	RAPGEF5	mouse	Rapgef5	positive = toward the recruited state	-5.19		Renin cells minus arteriolar smooth muscle (positive control)	All diagnoses	Participant blocks	-0.321	-0.575	-0.0664	-2.49	0.0137	0.0255	10.6	TRUE	-2.92
Profile: recruited minus sham renin cells	RBBP4	mouse	Rbbp4	positive = toward the recruited state	0.23		Renin cells minus arteriolar smooth muscle (positive control)	All diagnoses	Participant blocks	0.125	-0.105	0.355	1.07	0.286	0.366	10.6	TRUE	0.214
Profile: recruited minus sham renin cells	RBMS3	mouse	Rbms3	positive = toward the recruited state	0.495		Renin cells minus arteriolar smooth muscle (positive control)	All diagnoses	Participant blocks	-0.0899	-0.34	0.16	-0.709	0.479	0.557	10.5	FALSE	0.484
Profile: recruited minus sham renin cells	RBPMS	mouse	Rbpms	positive = toward the recruited state	-0.607		Renin cells minus arteriolar smooth muscle (positive control)	All diagnoses	Participant blocks	-0.792	-0.998	-0.586	-7.59	1.38e-12	6.85e-12	11.6	TRUE	-0.809
Profile: recruited minus sham renin cells	RCAN2	mouse	Rcan2	positive = toward the recruited state	-1		Renin cells minus arteriolar smooth muscle (positive control)	All diagnoses	Participant blocks	-1.48	-1.69	-1.26	-13.4	2.14e-29	2.81e-28	10.6	TRUE	-1.12
Profile: recruited minus sham renin cells	RHOA	mouse	Rhoa	positive = toward the recruited state	-0.402		Renin cells minus arteriolar smooth muscle (positive control)	All diagnoses	Participant blocks	-0.231	-0.465	0.0039	-1.94	0.0539	0.0882	10.8	TRUE	-0.438
Profile: recruited minus sham renin cells	ROCK1	mouse	Rock1	positive = toward the recruited state	0.248		Renin cells minus arteriolar smooth muscle (positive control)	All diagnoses	Participant blocks	-0.65	-0.863	-0.436	-6	9.78e-09	3.8e-08	11.3	FALSE	0.352
Profile: recruited minus sham renin cells	RTN4	mouse	Rtn4	positive = toward the recruited state	0.7		Renin cells minus arteriolar smooth muscle (positive control)	All diagnoses	Participant blocks	0.418	0.19	0.645	3.62	0.000372	0.000936	10.5	TRUE	0.771
Profile: recruited minus sham renin cells	S1PR3	mouse	S1pr3	positive = toward the recruited state	1.14		Renin cells minus arteriolar smooth muscle (positive control)	All diagnoses	Participant blocks	0.316	0.0556	0.577	2.39	0.0176	0.0313	11	TRUE	1.44
Profile: recruited minus sham renin cells	SAFB	mouse	Safb	positive = toward the recruited state	-3.45		Renin cells minus arteriolar smooth muscle (positive control)	All diagnoses	Participant blocks	0.303	0.0595	0.546	2.46	0.015	0.0271	10.5	FALSE	-2.5
Profile: recruited minus sham renin cells	SDC2	mouse	Sdc2	positive = toward the recruited state	-1.78		Renin cells minus arteriolar smooth muscle (positive control)	All diagnoses	Participant blocks	-1.43	-1.68	-1.19	-11.7	3.75e-24	3.67e-23	10.4	TRUE	-1.58
Profile: recruited minus sham renin cells	SDHA	mouse	Sdha	positive = toward the recruited state	0.856		Renin cells minus arteriolar smooth muscle (positive control)	All diagnoses	Participant blocks	-0.0963	-0.289	0.096	-0.988	0.325	0.407	11.8	FALSE	1.19
Profile: recruited minus sham renin cells	SEMA4C	mouse	Sema4c	positive = toward the recruited state	-4.21		Renin cells minus arteriolar smooth muscle (positive control)	All diagnoses	Participant blocks	-0.307	-0.543	-0.071	-2.57	0.011	0.0214	10.5	TRUE	-2.41
Profile: recruited minus sham renin cells	SENP6	mouse	Senp6	positive = toward the recruited state	-0.96		Renin cells minus arteriolar smooth muscle (positive control)	All diagnoses	Participant blocks	0.144	-0.0802	0.369	1.27	0.206	0.286	11	FALSE	-0.904
Profile: recruited minus sham renin cells	SERPINH1	mouse	Serpinh1	positive = toward the recruited state	0.887		Renin cells minus arteriolar smooth muscle (positive control)	All diagnoses	Participant blocks	0.171	-0.0618	0.404	1.45	0.149	0.216	10.9	TRUE	0.855
Profile: recruited minus sham renin cells	SF3B1	mouse	Sf3b1	positive = toward the recruited state	0.215		Renin cells minus arteriolar smooth muscle (positive control)	All diagnoses	Participant blocks	-0.101	-0.298	0.0954	-1.01	0.312	0.393	12.2	FALSE	0.266
Profile: recruited minus sham renin cells	SFPQ	mouse	Sfpq	positive = toward the recruited state	1.58		Renin cells minus arteriolar smooth muscle (positive control)	All diagnoses	Participant blocks	0.372	0.178	0.566	3.78	0.00021	0.000549	11.6	TRUE	2.1
Profile: recruited minus sham renin cells	SHC1	mouse	Shc1	positive = toward the recruited state	1.99		Renin cells minus arteriolar smooth muscle (positive control)	All diagnoses	Participant blocks	0.524	0.288	0.76	4.38	1.95e-05	5.51e-05	10.4	TRUE	1.7
Profile: recruited minus sham renin cells	SLIT3	mouse	Slit3	positive = toward the recruited state	1.57		Renin cells minus arteriolar smooth muscle (positive control)	All diagnoses	Participant blocks	-0.373	-0.599	-0.146	-3.25	0.00137	0.00312	11.4	FALSE	1.33
Profile: recruited minus sham renin cells	SMAD3	mouse	Smad3	positive = toward the recruited state	1.1		Renin cells minus arteriolar smooth muscle (positive control)	All diagnoses	Participant blocks	0.816	0.552	1.08	6.1	5.8e-09	2.28e-08	10.4	TRUE	0.832
Profile: recruited minus sham renin cells	SMARCE1	mouse	Smarce1	positive = toward the recruited state	-0.119		Renin cells minus arteriolar smooth muscle (positive control)	All diagnoses	Participant blocks	0.0957	-0.141	0.332	0.798	0.426	0.509	10.6	FALSE	-0.121
Profile: recruited minus sham renin cells	SNRNP200	mouse	Snrnp200	positive = toward the recruited state	1.56		Renin cells minus arteriolar smooth muscle (positive control)	All diagnoses	Participant blocks	-0.0712	-0.304	0.162	-0.604	0.547	0.626	10.8	FALSE	1.57
Profile: recruited minus sham renin cells	SOD1	mouse	Sod1	positive = toward the recruited state	1.54		Renin cells minus arteriolar smooth muscle (positive control)	All diagnoses	Participant blocks	0.263	0.0539	0.471	2.48	0.0139	0.0258	11	TRUE	2.22
Profile: recruited minus sham renin cells	SOD3	mouse	Sod3	positive = toward the recruited state	-0.743		Renin cells minus arteriolar smooth muscle (positive control)	All diagnoses	Participant blocks	0.31	0.0896	0.529	2.78	0.00605	0.0123	11.5	FALSE	-0.583
Profile: recruited minus sham renin cells	SPTBN1	mouse	Sptbn1	positive = toward the recruited state	0.419		Renin cells minus arteriolar smooth muscle (positive control)	All diagnoses	Participant blocks	0.686	0.466	0.906	6.14	4.62e-09	1.84e-08	11.2	TRUE	0.562
Profile: recruited minus sham renin cells	SRSF1	mouse	Srsf1	positive = toward the recruited state	1.03		Renin cells minus arteriolar smooth muscle (positive control)	All diagnoses	Participant blocks	-0.0747	-0.288	0.138	-0.692	0.49	0.568	11.4	FALSE	1.27
Profile: recruited minus sham renin cells	STAT3	mouse	Stat3	positive = toward the recruited state	0.7		Renin cells minus arteriolar smooth muscle (positive control)	All diagnoses	Participant blocks	-0.0507	-0.276	0.174	-0.444	0.657	0.713	10.6	FALSE	0.641
Profile: recruited minus sham renin cells	STAT6	mouse	Stat6	positive = toward the recruited state	-2.88		Renin cells minus arteriolar smooth muscle (positive control)	All diagnoses	Participant blocks	0.118	-0.0936	0.33	1.1	0.272	0.354	10.8	FALSE	-1.7
Profile: recruited minus sham renin cells	SUGP2	mouse	Sugp2	positive = toward the recruited state	0.961		Renin cells minus arteriolar smooth muscle (positive control)	All diagnoses	Participant blocks	0.291	0.0691	0.512	2.59	0.0104	0.0203	10.8	TRUE	0.742
Profile: recruited minus sham renin cells	SYNCRIP	mouse	Syncrip	positive = toward the recruited state	0.91		Renin cells minus arteriolar smooth muscle (positive control)	All diagnoses	Participant blocks	0.219	-0.0117	0.45	1.87	0.0627	0.101	10.6	TRUE	0.858
Profile: recruited minus sham renin cells	SYNM	mouse	Synm	positive = toward the recruited state	-1.51		Renin cells minus arteriolar smooth muscle (positive control)	All diagnoses	Participant blocks	-0.765	-0.982	-0.549	-6.97	5.1e-11	2.32e-10	11.3	TRUE	-1.02
Profile: recruited minus sham renin cells	SYTL2	mouse	Sytl2	positive = toward the recruited state	3.98		Renin cells minus arteriolar smooth muscle (positive control)	All diagnoses	Participant blocks	-0.819	-1.06	-0.582	-6.82	1.17e-10	4.99e-10	10.7	FALSE	2.29
Profile: recruited minus sham renin cells	TARDBP	mouse	Tardbp	positive = toward the recruited state	1.1		Renin cells minus arteriolar smooth muscle (positive control)	All diagnoses	Participant blocks	-0.268	-0.483	-0.0538	-2.47	0.0145	0.0265	11.3	FALSE	1.34
Profile: recruited minus sham renin cells	TBX2	mouse	Tbx2	positive = toward the recruited state	-0.518		Renin cells minus arteriolar smooth muscle (positive control)	All diagnoses	Participant blocks	-0.646	-0.821	-0.471	-7.29	8.08e-12	3.78e-11	13	TRUE	-0.519
Profile: recruited minus sham renin cells	TGFB1I1	mouse	Tgfb1i1	positive = toward the recruited state	0.229		Renin cells minus arteriolar smooth muscle (positive control)	All diagnoses	Participant blocks	-0.763	-0.982	-0.543	-6.86	9.44e-11	4.14e-10	10.3	FALSE	0.223
Profile: recruited minus sham renin cells	THBS1	mouse	Thbs1	positive = toward the recruited state	1.84		Renin cells minus arteriolar smooth muscle (positive control)	All diagnoses	Participant blocks	0.657	0.382	0.932	4.71	4.71e-06	1.4e-05	10.6	TRUE	1.61
Profile: recruited minus sham renin cells	TIMP2	mouse	Timp2	positive = toward the recruited state	0.398		Renin cells minus arteriolar smooth muscle (positive control)	All diagnoses	Participant blocks	-0.606	-0.853	-0.358	-4.83	2.81e-06	8.75e-06	10.6	FALSE	0.426
Profile: recruited minus sham renin cells	TINAGL1	mouse	Tinagl1	positive = toward the recruited state	-1.59		Renin cells minus arteriolar smooth muscle (positive control)	All diagnoses	Participant blocks	-0.0731	-0.224	0.0774	-0.958	0.339	0.422	13.3	TRUE	-1.99
Profile: recruited minus sham renin cells	TJP1	mouse	Tjp1	positive = toward the recruited state	1.67		Renin cells minus arteriolar smooth muscle (positive control)	All diagnoses	Participant blocks	0.176	-0.062	0.415	1.46	0.146	0.214	10.4	TRUE	1.36
Profile: recruited minus sham renin cells	TMX2	mouse	Tmx2	positive = toward the recruited state	1.53		Renin cells minus arteriolar smooth muscle (positive control)	All diagnoses	Participant blocks	0.351	0.0921	0.61	2.67	0.00815	0.0163	10.4	TRUE	2.01
Profile: recruited minus sham renin cells	TNS2	mouse	Tns2	positive = toward the recruited state	1.84		Renin cells minus arteriolar smooth muscle (positive control)	All diagnoses	Participant blocks	0.0739	-0.143	0.291	0.672	0.502	0.58	11.5	TRUE	2
Profile: recruited minus sham renin cells	TPCN1	mouse	Tpcn1	positive = toward the recruited state	0.156		Renin cells minus arteriolar smooth muscle (positive control)	All diagnoses	Participant blocks	0.116	-0.108	0.34	1.03	0.307	0.388	10.8	TRUE	0.117
Profile: recruited minus sham renin cells	TRAF5	mouse	Traf5	positive = toward the recruited state	1.84		Renin cells minus arteriolar smooth muscle (positive control)	All diagnoses	Participant blocks	-0.618	-0.856	-0.379	-5.12	7.57e-07	2.62e-06	10.6	FALSE	2.11
Profile: recruited minus sham renin cells	TRPM3	mouse	Trpm3	positive = toward the recruited state	-4.56		Renin cells minus arteriolar smooth muscle (positive control)	All diagnoses	Participant blocks	3.51	3.26	3.76	27.5	2.41e-68	4.12e-66	10.9	FALSE	-2.98
Profile: recruited minus sham renin cells	TRPM4	mouse	Trpm4	positive = toward the recruited state	2.45		Renin cells minus arteriolar smooth muscle (positive control)	All diagnoses	Participant blocks	0.382	0.141	0.623	3.12	0.00206	0.00448	10.4	TRUE	1.38
Profile: recruited minus sham renin cells	TUBB	mouse	Tubb5	positive = toward the recruited state	1.62		Renin cells minus arteriolar smooth muscle (positive control)	All diagnoses	Participant blocks	-0.202	-0.413	0.00831	-1.89	0.0596	0.0971	11.3	FALSE	1.86
Profile: recruited minus sham renin cells	TWSG1	mouse	Twsg1	positive = toward the recruited state	2.35		Renin cells minus arteriolar smooth muscle (positive control)	All diagnoses	Participant blocks	-0.431	-0.669	-0.194	-3.58	0.000431	0.00107	10.5	FALSE	2.5
Profile: recruited minus sham renin cells	U2AF2	mouse	U2af2	positive = toward the recruited state	0.872		Renin cells minus arteriolar smooth muscle (positive control)	All diagnoses	Participant blocks	0.292	0.0663	0.518	2.55	0.0115	0.0222	10.6	TRUE	0.61
Profile: recruited minus sham renin cells	UBE2D3	mouse	Ube2d3	positive = toward the recruited state	0.609		Renin cells minus arteriolar smooth muscle (positive control)	All diagnoses	Participant blocks	0.0274	-0.197	0.252	0.24	0.81	0.847	11.1	TRUE	0.82
Profile: recruited minus sham renin cells	UBR3	mouse	Ubr3	positive = toward the recruited state	0.69		Renin cells minus arteriolar smooth muscle (positive control)	All diagnoses	Participant blocks	-0.0246	-0.268	0.219	-0.199	0.842	0.876	10.4	FALSE	0.569
Profile: recruited minus sham renin cells	USP7	mouse	Usp7	positive = toward the recruited state	0.408		Renin cells minus arteriolar smooth muscle (positive control)	All diagnoses	Participant blocks	0.0553	-0.194	0.305	0.437	0.662	0.715	10.5	TRUE	0.379
Profile: recruited minus sham renin cells	UTRN	mouse	Utrn	positive = toward the recruited state	-0.373		Renin cells minus arteriolar smooth muscle (positive control)	All diagnoses	Participant blocks	-1.28	-1.51	-1.06	-11.2	1.08e-22	9.22e-22	10.7	TRUE	-0.342
Profile: recruited minus sham renin cells	VCL	mouse	Vcl	positive = toward the recruited state	0.354		Renin cells minus arteriolar smooth muscle (positive control)	All diagnoses	Participant blocks	-0.708	-0.931	-0.485	-6.26	2.5e-09	1.02e-08	11.1	FALSE	0.407
Profile: recruited minus sham renin cells	VEGFA	mouse	Vegfa	positive = toward the recruited state	1.51		Renin cells minus arteriolar smooth muscle (positive control)	All diagnoses	Participant blocks	-1.69	-1.92	-1.46	-14.4	1.81e-32	2.95e-31	10.4	FALSE	1.23
Profile: recruited minus sham renin cells	VEGFB	mouse	Vegfb	positive = toward the recruited state	1.43		Renin cells minus arteriolar smooth muscle (positive control)	All diagnoses	Participant blocks	-0.00487	-0.258	0.249	-0.0379	0.97	0.973	10.3	FALSE	1.3
Profile: recruited minus sham renin cells	VIM	mouse	Vim	positive = toward the recruited state	2.26		Renin cells minus arteriolar smooth muscle (positive control)	All diagnoses	Participant blocks	-1.83	-1.99	-1.66	-21.6	2.29e-53	1.12e-51	13.5	FALSE	3.17
Profile: recruited minus sham renin cells	WBP2	mouse	Wbp2	positive = toward the recruited state	-0.777		Renin cells minus arteriolar smooth muscle (positive control)	All diagnoses	Participant blocks	0.0924	-0.149	0.334	0.755	0.451	0.534	10.5	FALSE	-0.792
Profile: recruited minus sham renin cells	WDR26	mouse	Wdr26	positive = toward the recruited state	0.192		Renin cells minus arteriolar smooth muscle (positive control)	All diagnoses	Participant blocks	0.0655	-0.151	0.282	0.598	0.551	0.628	10.9	TRUE	0.194
Profile: recruited minus sham renin cells	WFDC1	mouse	Wfdc1	positive = toward the recruited state	-0.805		Renin cells minus arteriolar smooth muscle (positive control)	All diagnoses	Participant blocks	1.26	1.06	1.47	12.1	1.86e-25	1.99e-24	11.8	FALSE	-0.635
Profile: recruited minus sham renin cells	WWP2	mouse	Wwp2	positive = toward the recruited state	-0.367		Renin cells minus arteriolar smooth muscle (positive control)	All diagnoses	Participant blocks	-0.275	-0.494	-0.0551	-2.47	0.0145	0.0265	11.1	TRUE	-0.359
Profile: recruited minus sham renin cells	XPO1	mouse	Xpo1	positive = toward the recruited state	0.317		Renin cells minus arteriolar smooth muscle (positive control)	All diagnoses	Participant blocks	-0.049	-0.278	0.18	-0.422	0.674	0.725	10.9	FALSE	0.326
Profile: recruited minus sham renin cells	XRCC6	mouse	Xrcc6	positive = toward the recruited state	-4.29		Renin cells minus arteriolar smooth muscle (positive control)	All diagnoses	Participant blocks	0.185	-0.0456	0.415	1.58	0.115	0.171	10.8	FALSE	-2.79
Profile: recruited minus sham renin cells	YAP1	mouse	Yap1	positive = toward the recruited state	0.00951		Renin cells minus arteriolar smooth muscle (positive control)	All diagnoses	Participant blocks	-0.0816	-0.299	0.135	-0.741	0.459	0.542	10.6	FALSE	0.00775
Profile: recruited minus sham renin cells	YWHAQ	mouse	Ywhaq	positive = toward the recruited state	0.295		Renin cells minus arteriolar smooth muscle (positive control)	All diagnoses	Participant blocks	-0.251	-0.482	-0.0197	-2.14	0.0336	0.0571	10.9	FALSE	0.451
Profile: recruited minus sham renin cells	YWHAZ	mouse	Ywhaz	positive = toward the recruited state	-1.15		Renin cells minus arteriolar smooth muscle (positive control)	All diagnoses	Participant blocks	0.0212	-0.195	0.238	0.194	0.847	0.878	11.4	FALSE	-1.35
Profile: recruited minus sham renin cells	ZFAND5	mouse	Zfand5	positive = toward the recruited state	0.221		Renin cells minus arteriolar smooth muscle (positive control)	All diagnoses	Participant blocks	-0.00667	-0.264	0.251	-0.0511	0.959	0.965	10.4	FALSE	0.243
Profile: recruited minus sham renin cells	ZFHX3	mouse	Zfhx3	positive = toward the recruited state	1.02		Renin cells minus arteriolar smooth muscle (positive control)	All diagnoses	Participant blocks	-0.385	-0.623	-0.147	-3.19	0.00166	0.00371	10.6	FALSE	1.21
Profile: low- minus high-perfusion-pressure kidney	ABCC8	mouse	Abcc8	positive = toward the low-pressure state	1.28		Renin cells minus arteriolar smooth muscle (positive control)	All diagnoses	Participant blocks	2.35	2.09	2.61	17.6	5.06e-42	1.73e-40	10.4	TRUE	1.7
Profile: low- minus high-perfusion-pressure kidney	ACACB	mouse	Acacb	positive = toward the low-pressure state	-1.19		Renin cells minus arteriolar smooth muscle (positive control)	All diagnoses	Participant blocks	0.788	0.541	1.03	6.31	1.91e-09	7.88e-09	11.1	FALSE	-1.96
Profile: low- minus high-perfusion-pressure kidney	ACTA2	mouse	Acta2	positive = toward the low-pressure state	-0.0472		Renin cells minus arteriolar smooth muscle (positive control)	All diagnoses	Participant blocks	-2.69	-2.89	-2.49	-26.4	1.04e-65	1.19e-63	14	TRUE	-0.226
Profile: low- minus high-perfusion-pressure kidney	ACTN1	mouse	Actn1	positive = toward the low-pressure state	-0.493		Renin cells minus arteriolar smooth muscle (positive control)	All diagnoses	Participant blocks	-1.2	-1.43	-0.972	-10.3	4.09e-20	3.11e-19	10.5	TRUE	-1.29
Profile: low- minus high-perfusion-pressure kidney	ACTN4	mouse	Actn4	positive = toward the low-pressure state	0.339		Renin cells minus arteriolar smooth muscle (positive control)	All diagnoses	Participant blocks	-0.749	-0.951	-0.548	-7.34	5.91e-12	2.81e-11	11.8	FALSE	0.806
Profile: low- minus high-perfusion-pressure kidney	ADAR	mouse	Adar	positive = toward the low-pressure state	-1.23		Renin cells minus arteriolar smooth muscle (positive control)	All diagnoses	Participant blocks	0.148	-0.0898	0.386	1.23	0.221	0.301	10.5	FALSE	-0.819
Profile: low- minus high-perfusion-pressure kidney	ADD1	mouse	Add1	positive = toward the low-pressure state	0.497		Renin cells minus arteriolar smooth muscle (positive control)	All diagnoses	Participant blocks	0.102	-0.139	0.342	0.835	0.405	0.488	10.8	TRUE	1.45
Profile: low- minus high-perfusion-pressure kidney	ADGRA2	mouse	Adgra2	positive = toward the low-pressure state	-0.494		Renin cells minus arteriolar smooth muscle (positive control)	All diagnoses	Participant blocks	-0.303	-0.504	-0.102	-2.98	0.00328	0.007	11.5	TRUE	-0.561
Profile: low- minus high-perfusion-pressure kidney	ADGRE5	mouse	Adgre5	positive = toward the low-pressure state	0.416		Renin cells minus arteriolar smooth muscle (positive control)	All diagnoses	Participant blocks	-0.364	-0.602	-0.126	-3.01	0.00294	0.00633	10.6	FALSE	0.729
Profile: low- minus high-perfusion-pressure kidney	ADNP	mouse	Adnp	positive = toward the low-pressure state	-0.693		Renin cells minus arteriolar smooth muscle (positive control)	All diagnoses	Participant blocks	0.144	-0.096	0.383	1.18	0.238	0.315	10.4	FALSE	-0.622
Profile: low- minus high-perfusion-pressure kidney	ADORA1	mouse	Adora1	positive = toward the low-pressure state	-0.241		Renin cells minus arteriolar smooth muscle (positive control)	All diagnoses	Participant blocks	3.36	3.07	3.65	22.8	2.27e-56	1.3e-54	9.76	FALSE	-0.407
Profile: low- minus high-perfusion-pressure kidney	ADRA1A	mouse	Adra1a	positive = toward the low-pressure state	0.0361		Renin cells minus arteriolar smooth muscle (positive control)	All diagnoses	Participant blocks	-1.64	-1.89	-1.39	-13	4.75e-28	5.8e-27	11	FALSE	0.0454
Profile: low- minus high-perfusion-pressure kidney	ADRA2B	mouse	Adra2b	positive = toward the low-pressure state	-0.472		Renin cells minus arteriolar smooth muscle (positive control)	All diagnoses	Participant blocks	-0.135	-0.413	0.143	-0.96	0.338	0.422	10.7	TRUE	-0.815
Profile: low- minus high-perfusion-pressure kidney	AEBP1	mouse	Aebp1	positive = toward the low-pressure state	0.455		Renin cells minus arteriolar smooth muscle (positive control)	All diagnoses	Participant blocks	-0.65	-0.895	-0.404	-5.22	4.54e-07	1.6e-06	10.8	FALSE	1.13
Profile: low- minus high-perfusion-pressure kidney	AFAP1L2	mouse	Afap1l2	positive = toward the low-pressure state	-0.265		Renin cells minus arteriolar smooth muscle (positive control)	All diagnoses	Participant blocks	0.156	-0.0499	0.362	1.49	0.137	0.201	11.1	FALSE	-0.639
Profile: low- minus high-perfusion-pressure kidney	AFF1	mouse	Aff1	positive = toward the low-pressure state	0.186		Renin cells minus arteriolar smooth muscle (positive control)	All diagnoses	Participant blocks	0.192	-0.0472	0.431	1.58	0.115	0.171	10.6	TRUE	0.285
Profile: low- minus high-perfusion-pressure kidney	AKT2	mouse	Akt2	positive = toward the low-pressure state	0.022		Renin cells minus arteriolar smooth muscle (positive control)	All diagnoses	Participant blocks	0.149	-0.0841	0.382	1.26	0.209	0.288	10.5	TRUE	0.0363
Profile: low- minus high-perfusion-pressure kidney	ALG11	mouse	Alg11	positive = toward the low-pressure state	-2.14		Renin cells minus arteriolar smooth muscle (positive control)	All diagnoses	Participant blocks	-0.182	-0.411	0.0477	-1.56	0.12	0.177	10.9	TRUE	-2.98
Profile: low- minus high-perfusion-pressure kidney	ANO1	mouse	Ano1	positive = toward the low-pressure state	0.0135		Renin cells minus arteriolar smooth muscle (positive control)	All diagnoses	Participant blocks	-0.414	-0.638	-0.189	-3.64	0.000351	0.000889	11.6	FALSE	0.0383
Profile: low- minus high-perfusion-pressure kidney	ANXA5	mouse	Anxa5	positive = toward the low-pressure state	0.145		Renin cells minus arteriolar smooth muscle (positive control)	All diagnoses	Participant blocks	-0.14	-0.367	0.0868	-1.22	0.225	0.303	10.5	FALSE	0.72
Profile: low- minus high-perfusion-pressure kidney	AOC3	mouse	Aoc3	positive = toward the low-pressure state	-0.494		Renin cells minus arteriolar smooth muscle (positive control)	All diagnoses	Participant blocks	-2.39	-2.63	-2.15	-19.7	8.28e-48	3.54e-46	10.1	TRUE	-1.29
Profile: low- minus high-perfusion-pressure kidney	AP2M1	mouse	Ap2m1	positive = toward the low-pressure state	0.0821		Renin cells minus arteriolar smooth muscle (positive control)	All diagnoses	Participant blocks	-0.186	-0.411	0.0391	-1.63	0.105	0.16	10.8	FALSE	0.302
Profile: low- minus high-perfusion-pressure kidney	APP	mouse	App	positive = toward the low-pressure state	-0.145		Renin cells minus arteriolar smooth muscle (positive control)	All diagnoses	Participant blocks	-0.383	-0.561	-0.206	-4.26	3.14e-05	8.81e-05	12.5	TRUE	-0.575
Profile: low- minus high-perfusion-pressure kidney	ARF1	mouse	Arf1	positive = toward the low-pressure state	0.286		Renin cells minus arteriolar smooth muscle (positive control)	All diagnoses	Participant blocks	0.0671	-0.17	0.304	0.559	0.577	0.651	10.7	TRUE	1.11
Profile: low- minus high-perfusion-pressure kidney	ARHGEF2	mouse	Arhgef2	positive = toward the low-pressure state	-0.0223		Renin cells minus arteriolar smooth muscle (positive control)	All diagnoses	Participant blocks	-0.483	-0.699	-0.267	-4.4	1.78e-05	5.07e-05	11.3	TRUE	-0.0452
Profile: low- minus high-perfusion-pressure kidney	ARL8B	mouse	Arl8b	positive = toward the low-pressure state	0.0796		Renin cells minus arteriolar smooth muscle (positive control)	All diagnoses	Participant blocks	-0.0603	-0.307	0.186	-0.483	0.63	0.692	10.5	FALSE	0.221
Profile: low- minus high-perfusion-pressure kidney	ATF4	mouse	Atf4	positive = toward the low-pressure state	0.473		Renin cells minus arteriolar smooth muscle (positive control)	All diagnoses	Participant blocks	-0.243	-0.441	-0.0441	-2.41	0.0169	0.0304	11.5	FALSE	1.14
Profile: low- minus high-perfusion-pressure kidney	ATP1A1	mouse	Atp1a1	positive = toward the low-pressure state	-0.0995		Renin cells minus arteriolar smooth muscle (positive control)	All diagnoses	Participant blocks	0.792	0.518	1.07	5.7	4.47e-08	1.68e-07	10.3	FALSE	-0.279
Profile: low- minus high-perfusion-pressure kidney	ATP2A2	mouse	Atp2a2	positive = toward the low-pressure state	0.461		Renin cells minus arteriolar smooth muscle (positive control)	All diagnoses	Participant blocks	-0.111	-0.347	0.126	-0.923	0.357	0.439	11	FALSE	1.3
Profile: low- minus high-perfusion-pressure kidney	ATXN2	mouse	Atxn2	positive = toward the low-pressure state	0.391		Renin cells minus arteriolar smooth muscle (positive control)	All diagnoses	Participant blocks	0.192	-0.0437	0.427	1.61	0.11	0.166	10.7	TRUE	0.801
Profile: low- minus high-perfusion-pressure kidney	ATXN2L	mouse	Atxn2l	positive = toward the low-pressure state	2.23		Renin cells minus arteriolar smooth muscle (positive control)	All diagnoses	Participant blocks	0.0662	-0.173	0.305	0.546	0.586	0.653	10.6	TRUE	2.68
Profile: low- minus high-perfusion-pressure kidney	ATXN3	mouse	Atxn3	positive = toward the low-pressure state	0.344		Renin cells minus arteriolar smooth muscle (positive control)	All diagnoses	Participant blocks	-0.0457	-0.289	0.198	-0.37	0.712	0.759	10.4	FALSE	0.383
Profile: low- minus high-perfusion-pressure kidney	AXL	mouse	Axl	positive = toward the low-pressure state	-0.233		Renin cells minus arteriolar smooth muscle (positive control)	All diagnoses	Participant blocks	-0.0136	-0.251	0.224	-0.113	0.91	0.927	10.8	TRUE	-0.787
Profile: low- minus high-perfusion-pressure kidney	BCAM	mouse	Bcam	positive = toward the low-pressure state	-0.614		Renin cells minus arteriolar smooth muscle (positive control)	All diagnoses	Participant blocks	-1.26	-1.46	-1.06	-12.5	1.83e-26	2.02e-25	12	TRUE	-1.12
Profile: low- minus high-perfusion-pressure kidney	BCL2L1	mouse	Bcl2l1	positive = toward the low-pressure state	0.0877		Renin cells minus arteriolar smooth muscle (positive control)	All diagnoses	Participant blocks	-0.0935	-0.322	0.135	-0.807	0.421	0.505	10.6	FALSE	0.154
Profile: low- minus high-perfusion-pressure kidney	BCL2L2	mouse	Bcl2l2	positive = toward the low-pressure state	0.588		Renin cells minus arteriolar smooth muscle (positive control)	All diagnoses	Participant blocks	-0.0428	-0.274	0.189	-0.364	0.716	0.76	10.6	FALSE	0.859
Profile: low- minus high-perfusion-pressure kidney	BGN	mouse	Bgn	positive = toward the low-pressure state	-0.217		Renin cells minus arteriolar smooth muscle (positive control)	All diagnoses	Participant blocks	-1.36	-1.55	-1.17	-14.1	1.51e-31	2.24e-30	12.7	TRUE	-0.778
Profile: low- minus high-perfusion-pressure kidney	BTAF1	mouse	Btaf1	positive = toward the low-pressure state	0.307		Renin cells minus arteriolar smooth muscle (positive control)	All diagnoses	Participant blocks	-0.253	-0.471	-0.0349	-2.29	0.0232	0.0403	10.8	FALSE	0.45
Profile: low- minus high-perfusion-pressure kidney	CACNA1C	mouse	Cacna1c	positive = toward the low-pressure state	-0.153		Renin cells minus arteriolar smooth muscle (positive control)	All diagnoses	Participant blocks	-0.406	-0.603	-0.208	-4.05	7.43e-05	0.0002	11.7	TRUE	-0.318
Profile: low- minus high-perfusion-pressure kidney	CACNA1H	mouse	Cacna1h	positive = toward the low-pressure state	0.12		Renin cells minus arteriolar smooth muscle (positive control)	All diagnoses	Participant blocks	-1.41	-1.61	-1.21	-14	4.8e-31	6.56e-30	11.6	FALSE	0.145
Profile: low- minus high-perfusion-pressure kidney	CALM3	mouse	Calm3	positive = toward the low-pressure state	0.195		Renin cells minus arteriolar smooth muscle (positive control)	All diagnoses	Participant blocks	0.179	-0.0403	0.398	1.61	0.109	0.166	10.8	TRUE	0.747
Profile: low- minus high-perfusion-pressure kidney	CAMK2G	mouse	Camk2g	positive = toward the low-pressure state	0.277		Renin cells minus arteriolar smooth muscle (positive control)	All diagnoses	Participant blocks	-1.15	-1.38	-0.921	-9.95	4.66e-19	3.39e-18	10.4	FALSE	0.636
Profile: low- minus high-perfusion-pressure kidney	CAPZA2	mouse	Capza2	positive = toward the low-pressure state	0.227		Renin cells minus arteriolar smooth muscle (positive control)	All diagnoses	Participant blocks	-0.385	-0.61	-0.161	-3.38	0.000871	0.00205	11	FALSE	0.784
Profile: low- minus high-perfusion-pressure kidney	CAV2	mouse	Cav2	positive = toward the low-pressure state	-0.0216		Renin cells minus arteriolar smooth muscle (positive control)	All diagnoses	Participant blocks	-1.06	-1.29	-0.825	-9.02	1.92e-16	1.17e-15	10.4	TRUE	-0.0406
Profile: low- minus high-perfusion-pressure kidney	CBX7	mouse	Cbx7	positive = toward the low-pressure state	-0.289		Renin cells minus arteriolar smooth muscle (positive control)	All diagnoses	Participant blocks	-0.0394	-0.243	0.165	-0.381	0.704	0.752	11.4	TRUE	-0.288
Profile: low- minus high-perfusion-pressure kidney	CCT3	mouse	Cct3	positive = toward the low-pressure state	0.853		Renin cells minus arteriolar smooth muscle (positive control)	All diagnoses	Participant blocks	0.125	-0.112	0.363	1.04	0.3	0.382	10.5	TRUE	3.03
Profile: low- minus high-perfusion-pressure kidney	CD151	mouse	Cd151	positive = toward the low-pressure state	1.11		Renin cells minus arteriolar smooth muscle (positive control)	All diagnoses	Participant blocks	-0.456	-0.698	-0.214	-3.72	0.000266	0.000684	10.5	FALSE	2.35
Profile: low- minus high-perfusion-pressure kidney	CD34	mouse	Cd34	positive = toward the low-pressure state	0.296		Renin cells minus arteriolar smooth muscle (positive control)	All diagnoses	Participant blocks	0.684	0.466	0.903	6.17	3.99e-09	1.6e-08	11	TRUE	0.381
Profile: low- minus high-perfusion-pressure kidney	CD46	mouse	Cd46	positive = toward the low-pressure state	-0.508		Renin cells minus arteriolar smooth muscle (positive control)	All diagnoses	Participant blocks	0.791	0.621	0.96	9.22	5.57e-17	3.59e-16	12.8	FALSE	-0.782
Profile: low- minus high-perfusion-pressure kidney	CDC27	mouse	Cdc27	positive = toward the low-pressure state	0.655		Renin cells minus arteriolar smooth muscle (positive control)	All diagnoses	Participant blocks	-0.589	-0.824	-0.355	-4.96	1.56e-06	5.11e-06	10.9	FALSE	1.13
Profile: low- minus high-perfusion-pressure kidney	CDC42	mouse	Cdc42	positive = toward the low-pressure state	-0.116		Renin cells minus arteriolar smooth muscle (positive control)	All diagnoses	Participant blocks	-0.108	-0.35	0.134	-0.88	0.38	0.463	10.5	TRUE	-0.495
Profile: low- minus high-perfusion-pressure kidney	CDK18	mouse	Cdk18	positive = toward the low-pressure state	-0.0866		Renin cells minus arteriolar smooth muscle (positive control)	All diagnoses	Participant blocks	0.426	0.19	0.662	3.56	0.000466	0.00114	11	FALSE	-0.15
Profile: low- minus high-perfusion-pressure kidney	CDKN1A	mouse	Cdkn1a	positive = toward the low-pressure state	0.619		Renin cells minus arteriolar smooth muscle (positive control)	All diagnoses	Participant blocks	-0.584	-0.832	-0.336	-4.65	6.09e-06	1.8e-05	11	FALSE	1.79
Profile: low- minus high-perfusion-pressure kidney	CDKN1B	mouse	Cdkn1b	positive = toward the low-pressure state	-0.0334		Renin cells minus arteriolar smooth muscle (positive control)	All diagnoses	Participant blocks	-0.0878	-0.33	0.154	-0.715	0.475	0.555	10.4	TRUE	-0.0443
Profile: low- minus high-perfusion-pressure kidney	CFLAR	mouse	Cflar	positive = toward the low-pressure state	0.441		Renin cells minus arteriolar smooth muscle (positive control)	All diagnoses	Participant blocks	-0.0884	-0.315	0.139	-0.768	0.443	0.526	10.8	FALSE	1.38
Profile: low- minus high-perfusion-pressure kidney	CHD3	mouse	Chd3	positive = toward the low-pressure state	0.653		Renin cells minus arteriolar smooth muscle (positive control)	All diagnoses	Participant blocks	0.4	0.185	0.614	3.68	0.000305	0.000778	11.3	TRUE	1.3
Profile: low- minus high-perfusion-pressure kidney	CLIC4	mouse	Clic4	positive = toward the low-pressure state	0.584		Renin cells minus arteriolar smooth muscle (positive control)	All diagnoses	Participant blocks	-0.369	-0.588	-0.15	-3.32	0.00108	0.00251	11.3	FALSE	2.05
Profile: low- minus high-perfusion-pressure kidney	CLK2	mouse	Clk2	positive = toward the low-pressure state	-0.772		Renin cells minus arteriolar smooth muscle (positive control)	All diagnoses	Participant blocks	0.148	-0.0988	0.395	1.18	0.238	0.315	10.5	FALSE	-1.1
Profile: low- minus high-perfusion-pressure kidney	CLK4	mouse	Clk4	positive = toward the low-pressure state	0.00883		Renin cells minus arteriolar smooth muscle (positive control)	All diagnoses	Participant blocks	-0.0269	-0.266	0.212	-0.222	0.825	0.86	10.5	FALSE	0.0314
Profile: low- minus high-perfusion-pressure kidney	CLTC	mouse	Cltc	positive = toward the low-pressure state	0.474		Renin cells minus arteriolar smooth muscle (positive control)	All diagnoses	Participant blocks	0.166	-0.0459	0.379	1.55	0.124	0.183	11.2	TRUE	1.46
Profile: low- minus high-perfusion-pressure kidney	COL18A1	mouse	Col18a1	positive = toward the low-pressure state	0.255		Renin cells minus arteriolar smooth muscle (positive control)	All diagnoses	Participant blocks	-0.421	-0.592	-0.25	-4.86	2.38e-06	7.76e-06	12.6	FALSE	1.13
Profile: low- minus high-perfusion-pressure kidney	COL1A1	mouse	Col1a1	positive = toward the low-pressure state	0.105		Renin cells minus arteriolar smooth muscle (positive control)	All diagnoses	Participant blocks	-2.19	-2.45	-1.93	-16.4	2.12e-38	4.83e-37	10.4	FALSE	0.157
Profile: low- minus high-perfusion-pressure kidney	COL1A2	mouse	Col1a2	positive = toward the low-pressure state	0.756		Renin cells minus arteriolar smooth muscle (positive control)	All diagnoses	Participant blocks	-1.08	-1.35	-0.821	-8.15	4.52e-14	2.42e-13	10.3	FALSE	1.78
Profile: low- minus high-perfusion-pressure kidney	COL4A1	mouse	Col4a1	positive = toward the low-pressure state	0.13		Renin cells minus arteriolar smooth muscle (positive control)	All diagnoses	Participant blocks	-1.28	-1.53	-1.02	-9.78	1.45e-18	1.01e-17	10.2	FALSE	0.458
Profile: low- minus high-perfusion-pressure kidney	COL4A2	mouse	Col4a2	positive = toward the low-pressure state	0.0621		Renin cells minus arteriolar smooth muscle (positive control)	All diagnoses	Participant blocks	-1.43	-1.66	-1.19	-12	4.98e-25	5.16e-24	11	FALSE	0.154
Profile: low- minus high-perfusion-pressure kidney	CPSF6	mouse	Cpsf6	positive = toward the low-pressure state	-1.11		Renin cells minus arteriolar smooth muscle (positive control)	All diagnoses	Participant blocks	0.227	0.0323	0.421	2.3	0.0225	0.0393	11.8	FALSE	-1.87
Profile: low- minus high-perfusion-pressure kidney	CPT1A	mouse	Cpt1a	positive = toward the low-pressure state	-0.232		Renin cells minus arteriolar smooth muscle (positive control)	All diagnoses	Participant blocks	-0.341	-0.578	-0.103	-2.83	0.0052	0.0107	10.6	TRUE	-0.542
Profile: low- minus high-perfusion-pressure kidney	CREBBP	mouse	Crebbp	positive = toward the low-pressure state	-0.393		Renin cells minus arteriolar smooth muscle (positive control)	All diagnoses	Participant blocks	-0.353	-0.592	-0.114	-2.92	0.00396	0.00827	10.8	TRUE	-1.05
Profile: low- minus high-perfusion-pressure kidney	CRYAB	mouse	Cryab	positive = toward the low-pressure state	0.0339		Renin cells minus arteriolar smooth muscle (positive control)	All diagnoses	Participant blocks	-1.7	-1.94	-1.46	-14.1	2.58e-31	3.68e-30	10.7	FALSE	0.134
Profile: low- minus high-perfusion-pressure kidney	CSNK1A1	mouse	Csnk1a1	positive = toward the low-pressure state	-0.0968		Renin cells minus arteriolar smooth muscle (positive control)	All diagnoses	Participant blocks	0.317	0.0712	0.564	2.54	0.0118	0.0226	10.4	FALSE	-0.383
Profile: low- minus high-perfusion-pressure kidney	CSNK1E	mouse	Csnk1e	positive = toward the low-pressure state	0.635		Renin cells minus arteriolar smooth muscle (positive control)	All diagnoses	Participant blocks	-0.187	-0.403	0.0295	-1.7	0.0902	0.14	11	FALSE	1.28
Profile: low- minus high-perfusion-pressure kidney	CSNK2B	mouse	Csnk2b	positive = toward the low-pressure state	0.219		Renin cells minus arteriolar smooth muscle (positive control)	All diagnoses	Participant blocks	-0.22	-0.452	0.0125	-1.87	0.0635	0.102	10.6	FALSE	0.585
Profile: low- minus high-perfusion-pressure kidney	CSPG4	mouse	Cspg4	positive = toward the low-pressure state	-0.116		Renin cells minus arteriolar smooth muscle (positive control)	All diagnoses	Participant blocks	-0.626	-0.813	-0.439	-6.6	3.94e-10	1.64e-09	12.1	TRUE	-0.299
Profile: low- minus high-perfusion-pressure kidney	CSRP1	mouse	Csrp1	positive = toward the low-pressure state	-0.0142		Renin cells minus arteriolar smooth muscle (positive control)	All diagnoses	Participant blocks	-1.08	-1.29	-0.864	-9.89	6.98e-19	4.97e-18	11.3	TRUE	-0.0375
Profile: low- minus high-perfusion-pressure kidney	CTBP1	mouse	Ctbp1	positive = toward the low-pressure state	0.0654		Renin cells minus arteriolar smooth muscle (positive control)	All diagnoses	Participant blocks	0.111	-0.121	0.343	0.947	0.345	0.428	10.8	TRUE	0.15
Profile: low- minus high-perfusion-pressure kidney	CTNNA1	mouse	Ctnna1	positive = toward the low-pressure state	0.147		Renin cells minus arteriolar smooth muscle (positive control)	All diagnoses	Participant blocks	-0.158	-0.393	0.0777	-1.32	0.188	0.267	10.4	FALSE	0.546
Profile: low- minus high-perfusion-pressure kidney	CTNNB1	mouse	Ctnnb1	positive = toward the low-pressure state	-0.0382		Renin cells minus arteriolar smooth muscle (positive control)	All diagnoses	Participant blocks	-0.0956	-0.307	0.115	-0.894	0.373	0.455	11.2	TRUE	-0.137
Profile: low- minus high-perfusion-pressure kidney	CTNND1	mouse	Ctnnd1	positive = toward the low-pressure state	-0.163		Renin cells minus arteriolar smooth muscle (positive control)	All diagnoses	Participant blocks	-0.0578	-0.285	0.17	-0.501	0.617	0.682	10.7	TRUE	-0.372
Profile: low- minus high-perfusion-pressure kidney	CTTN	mouse	Cttn	positive = toward the low-pressure state	-0.4		Renin cells minus arteriolar smooth muscle (positive control)	All diagnoses	Participant blocks	-0.134	-0.351	0.0826	-1.22	0.224	0.303	10.9	TRUE	-0.906
Profile: low- minus high-perfusion-pressure kidney	DDX39B	mouse	Ddx39b	positive = toward the low-pressure state	0.223		Renin cells minus arteriolar smooth muscle (positive control)	All diagnoses	Participant blocks	0.213	0.0375	0.389	2.39	0.0177	0.0313	12.6	TRUE	0.632
Profile: low- minus high-perfusion-pressure kidney	DDX6	mouse	Ddx6	positive = toward the low-pressure state	-0.683		Renin cells minus arteriolar smooth muscle (positive control)	All diagnoses	Participant blocks	-0.0194	-0.255	0.216	-0.162	0.871	0.897	10.6	TRUE	-1.41
Profile: low- minus high-perfusion-pressure kidney	DMPK	mouse	Dmpk	positive = toward the low-pressure state	0.13		Renin cells minus arteriolar smooth muscle (positive control)	All diagnoses	Participant blocks	-1.04	-1.27	-0.796	-8.53	4.31e-15	2.38e-14	10.7	FALSE	0.422
Profile: low- minus high-perfusion-pressure kidney	DMWD	mouse	Dmwd	positive = toward the low-pressure state	0.0273		Renin cells minus arteriolar smooth muscle (positive control)	All diagnoses	Participant blocks	-0.915	-1.13	-0.704	-8.58	3.27e-15	1.84e-14	11.2	FALSE	0.0516
Profile: low- minus high-perfusion-pressure kidney	DNAJC10	mouse	Dnajc10	positive = toward the low-pressure state	-0.425		Renin cells minus arteriolar smooth muscle (positive control)	All diagnoses	Participant blocks	-0.241	-0.46	-0.0214	-2.16	0.0317	0.0541	11	TRUE	-0.828
Profile: low- minus high-perfusion-pressure kidney	DST	mouse	Dst	positive = toward the low-pressure state	0.24		Renin cells minus arteriolar smooth muscle (positive control)	All diagnoses	Participant blocks	-1.11	-1.33	-0.895	-10.1	1.44e-19	1.07e-18	11.4	FALSE	0.322
Profile: low- minus high-perfusion-pressure kidney	DYNC1H1	mouse	Dync1h1	positive = toward the low-pressure state	-0.107		Renin cells minus arteriolar smooth muscle (positive control)	All diagnoses	Participant blocks	-0.129	-0.373	0.114	-1.05	0.296	0.377	10.5	TRUE	-0.307
Profile: low- minus high-perfusion-pressure kidney	EBF1	mouse	Ebf1	positive = toward the low-pressure state	-0.0685		Renin cells minus arteriolar smooth muscle (positive control)	All diagnoses	Participant blocks	0.51	0.299	0.72	4.77	3.63e-06	1.12e-05	11	FALSE	-0.254
Profile: low- minus high-perfusion-pressure kidney	EDNRA	mouse	Ednra	positive = toward the low-pressure state	0.0726		Renin cells minus arteriolar smooth muscle (positive control)	All diagnoses	Participant blocks	-0.11	-0.307	0.0874	-1.1	0.274	0.354	11.6	FALSE	0.241
Profile: low- minus high-perfusion-pressure kidney	EEF1G	mouse	Eef1g	positive = toward the low-pressure state	0.471		Renin cells minus arteriolar smooth muscle (positive control)	All diagnoses	Participant blocks	-0.00832	-0.19	0.174	-0.0902	0.928	0.942	12.8	FALSE	1.36
Profile: low- minus high-perfusion-pressure kidney	EIF4A1	mouse	Eif4a1	positive = toward the low-pressure state	0.197		Renin cells minus arteriolar smooth muscle (positive control)	All diagnoses	Participant blocks	0.161	-0.0585	0.381	1.45	0.149	0.216	10.8	TRUE	0.732
Profile: low- minus high-perfusion-pressure kidney	EIF4G1	mouse	Eif4g1	positive = toward the low-pressure state	0.33		Renin cells minus arteriolar smooth muscle (positive control)	All diagnoses	Participant blocks	0.145	-0.0749	0.365	1.3	0.195	0.275	10.5	TRUE	0.58
Profile: low- minus high-perfusion-pressure kidney	ENG	mouse	Eng	positive = toward the low-pressure state	0.26		Renin cells minus arteriolar smooth muscle (positive control)	All diagnoses	Participant blocks	1.38	1.14	1.63	11.2	9.39e-23	8.24e-22	11.6	TRUE	0.287
Profile: low- minus high-perfusion-pressure kidney	ENTPD1	mouse	Entpd1	positive = toward the low-pressure state	0.648		Renin cells minus arteriolar smooth muscle (positive control)	All diagnoses	Participant blocks	-1.96	-2.2	-1.73	-16.2	7.9e-38	1.69e-36	10.2	FALSE	1.26
Profile: low- minus high-perfusion-pressure kidney	EP300	mouse	Ep300	positive = toward the low-pressure state	-0.327		Renin cells minus arteriolar smooth muscle (positive control)	All diagnoses	Participant blocks	-0.0542	-0.287	0.178	-0.46	0.646	0.706	10.7	TRUE	-0.499
Profile: low- minus high-perfusion-pressure kidney	EPAS1	mouse	Epas1	positive = toward the low-pressure state	0.162		Renin cells minus arteriolar smooth muscle (positive control)	All diagnoses	Participant blocks	-0.915	-1.1	-0.729	-9.66	3.04e-18	2.08e-17	12.9	FALSE	0.674
Profile: low- minus high-perfusion-pressure kidney	EPDR1	mouse	Epdr1	positive = toward the low-pressure state	-0.999		Renin cells minus arteriolar smooth muscle (positive control)	All diagnoses	Participant blocks	0.954	0.719	1.19	8	1.14e-13	5.92e-13	10.4	FALSE	-1.03
Profile: low- minus high-perfusion-pressure kidney	EPOR	mouse	Epor	positive = toward the low-pressure state	-2.84		Renin cells minus arteriolar smooth muscle (positive control)	All diagnoses	Participant blocks	0.222	0.000933	0.443	1.98	0.0491	0.081	10.6	FALSE	-2.24
Profile: low- minus high-perfusion-pressure kidney	EWSR1	mouse	Ewsr1	positive = toward the low-pressure state	-0.152		Renin cells minus arteriolar smooth muscle (positive control)	All diagnoses	Participant blocks	0.377	0.168	0.586	3.55	0.000481	0.00117	11.7	FALSE	-0.428
Profile: low- minus high-perfusion-pressure kidney	FAT1	mouse	Fat1	positive = toward the low-pressure state	0.624		Renin cells minus arteriolar smooth muscle (positive control)	All diagnoses	Participant blocks	-0.418	-0.646	-0.19	-3.62	0.000383	0.000956	10.7	FALSE	0.859
Profile: low- minus high-perfusion-pressure kidney	FDFT1	mouse	Fdft1	positive = toward the low-pressure state	0.0309		Renin cells minus arteriolar smooth muscle (positive control)	All diagnoses	Participant blocks	0.528	0.297	0.759	4.5	1.16e-05	3.35e-05	10.5	TRUE	0.0746
Profile: low- minus high-perfusion-pressure kidney	FGFR1	mouse	Fgfr1	positive = toward the low-pressure state	0.145		Renin cells minus arteriolar smooth muscle (positive control)	All diagnoses	Participant blocks	-0.0987	-0.309	0.112	-0.924	0.357	0.439	11.2	FALSE	0.275
Profile: low- minus high-perfusion-pressure kidney	FLII	mouse	Flii	positive = toward the low-pressure state	0.0374		Renin cells minus arteriolar smooth muscle (positive control)	All diagnoses	Participant blocks	-0.287	-0.511	-0.0625	-2.52	0.0125	0.0237	10.6	FALSE	0.101
Profile: low- minus high-perfusion-pressure kidney	FLNA	mouse	Flna	positive = toward the low-pressure state	-0.101		Renin cells minus arteriolar smooth muscle (positive control)	All diagnoses	Participant blocks	-1.61	-1.8	-1.43	-17.3	4.78e-41	1.36e-39	13.3	TRUE	-0.29
Profile: low- minus high-perfusion-pressure kidney	FN1	mouse	Fn1	positive = toward the low-pressure state	-0.52		Renin cells minus arteriolar smooth muscle (positive control)	All diagnoses	Participant blocks	1.21	0.962	1.46	9.63	3.73e-18	2.5e-17	12.7	FALSE	-0.759
Profile: low- minus high-perfusion-pressure kidney	FNDC3A	mouse	Fndc3a	positive = toward the low-pressure state	-0.527		Renin cells minus arteriolar smooth muscle (positive control)	All diagnoses	Participant blocks	1.42	1.17	1.66	11.4	2.18e-23	2.02e-22	10.7	FALSE	-1.12
Profile: low- minus high-perfusion-pressure kidney	FRZB	mouse	Frzb	positive = toward the low-pressure state	-0.0374		Renin cells minus arteriolar smooth muscle (positive control)	All diagnoses	Participant blocks	0.431	0.214	0.648	3.92	0.000124	0.00033	11.5	FALSE	-0.0221
Profile: low- minus high-perfusion-pressure kidney	FSTL1	mouse	Fstl1	positive = toward the low-pressure state	-0.448		Renin cells minus arteriolar smooth muscle (positive control)	All diagnoses	Participant blocks	0.137	-0.0798	0.353	1.24	0.215	0.295	10.8	FALSE	-1.34
Profile: low- minus high-perfusion-pressure kidney	GABBR1	mouse	Gabbr1	positive = toward the low-pressure state	-0.0397		Renin cells minus arteriolar smooth muscle (positive control)	All diagnoses	Participant blocks	-0.73	-0.987	-0.472	-5.59	7.72e-08	2.84e-07	10.8	TRUE	-0.0611
Profile: low- minus high-perfusion-pressure kidney	GANAB	mouse	Ganab	positive = toward the low-pressure state	-0.138		Renin cells minus arteriolar smooth muscle (positive control)	All diagnoses	Participant blocks	0.298	0.072	0.524	2.6	0.01	0.0198	11.1	FALSE	-0.297
Profile: low- minus high-perfusion-pressure kidney	GAS6	mouse	Gas6	positive = toward the low-pressure state	-0.903		Renin cells minus arteriolar smooth muscle (positive control)	All diagnoses	Participant blocks	0.189	-0.019	0.397	1.79	0.0746	0.119	11.2	FALSE	-1.17
Profile: low- minus high-perfusion-pressure kidney	GATA3	mouse	Gata3	positive = toward the low-pressure state	0.0655		Renin cells minus arteriolar smooth muscle (positive control)	All diagnoses	Participant blocks	2.14	1.86	2.42	15.2	1.27e-34	2.28e-33	10.3	TRUE	0.146
Profile: low- minus high-perfusion-pressure kidney	GJA5	mouse	Gja5	positive = toward the low-pressure state	1.21		Renin cells minus arteriolar smooth muscle (positive control)	All diagnoses	Participant blocks	2.02	1.75	2.29	14.9	8.14e-34	1.39e-32	10.4	TRUE	2.66
Profile: low- minus high-perfusion-pressure kidney	GOLPH3	mouse	Golph3	positive = toward the low-pressure state	-0.102		Renin cells minus arteriolar smooth muscle (positive control)	All diagnoses	Participant blocks	0.104	-0.135	0.344	0.857	0.392	0.474	10.5	FALSE	-0.233
Profile: low- minus high-perfusion-pressure kidney	GPRC5C	mouse	Gprc5c	positive = toward the low-pressure state	-0.019		Renin cells minus arteriolar smooth muscle (positive control)	All diagnoses	Participant blocks	-0.628	-0.844	-0.412	-5.73	3.88e-08	1.48e-07	11.1	TRUE	-0.0359
Profile: low- minus high-perfusion-pressure kidney	GPX3	mouse	Gpx3	positive = toward the low-pressure state	-0.432		Renin cells minus arteriolar smooth muscle (positive control)	All diagnoses	Participant blocks	-0.154	-0.408	0.0997	-1.2	0.233	0.312	10.9	TRUE	-0.735
Profile: low- minus high-perfusion-pressure kidney	GPX4	mouse	Gpx4	positive = toward the low-pressure state	0.206		Renin cells minus arteriolar smooth muscle (positive control)	All diagnoses	Participant blocks	0.45	0.202	0.698	3.57	0.000445	0.00109	10.4	TRUE	0.857
Profile: low- minus high-perfusion-pressure kidney	GTF2I	mouse	Gtf2i	positive = toward the low-pressure state	0.146		Renin cells minus arteriolar smooth muscle (positive control)	All diagnoses	Participant blocks	0.158	-0.0661	0.382	1.39	0.166	0.238	11	TRUE	0.383
Profile: low- minus high-perfusion-pressure kidney	GUSB	mouse	Gusb	positive = toward the low-pressure state	0.847		Renin cells minus arteriolar smooth muscle (positive control)	All diagnoses	Participant blocks	-0.0302	-0.257	0.197	-0.262	0.794	0.833	10.8	FALSE	1.76
Profile: low- minus high-perfusion-pressure kidney	HDAC6	mouse	Hdac6	positive = toward the low-pressure state	0.117		Renin cells minus arteriolar smooth muscle (positive control)	All diagnoses	Participant blocks	-0.042	-0.279	0.195	-0.349	0.728	0.77	10.7	FALSE	0.121
Profile: low- minus high-perfusion-pressure kidney	HERC2	mouse	Herc2	positive = toward the low-pressure state	0.04		Renin cells minus arteriolar smooth muscle (positive control)	All diagnoses	Participant blocks	-0.17	-0.417	0.0773	-1.36	0.177	0.253	10.6	FALSE	0.0518
Profile: low- minus high-perfusion-pressure kidney	HIF1A	mouse	Hif1a	positive = toward the low-pressure state	0.483		Renin cells minus arteriolar smooth muscle (positive control)	All diagnoses	Participant blocks	1.36	1.15	1.57	12.6	5.51e-27	6.5e-26	11.6	TRUE	1.42
Profile: low- minus high-perfusion-pressure kidney	HIPK2	mouse	Hipk2	positive = toward the low-pressure state	-0.107		Renin cells minus arteriolar smooth muscle (positive control)	All diagnoses	Participant blocks	0.808	0.576	1.04	6.87	8.91e-11	3.96e-10	10.7	FALSE	-0.115
Profile: low- minus high-perfusion-pressure kidney	HNRNPD	mouse	Hnrnpd	positive = toward the low-pressure state	0.203		Renin cells minus arteriolar smooth muscle (positive control)	All diagnoses	Participant blocks	0.264	0.0814	0.446	2.85	0.0048	0.00996	11.8	TRUE	0.549
Profile: low- minus high-perfusion-pressure kidney	HNRNPH1	mouse	Hnrnph1	positive = toward the low-pressure state	0.54		Renin cells minus arteriolar smooth muscle (positive control)	All diagnoses	Participant blocks	0.314	0.13	0.497	3.37	0.000912	0.00214	12.5	TRUE	2.02
Profile: low- minus high-perfusion-pressure kidney	HNRNPM	mouse	Hnrnpm	positive = toward the low-pressure state	-0.0319		Renin cells minus arteriolar smooth muscle (positive control)	All diagnoses	Participant blocks	0.454	0.236	0.672	4.1	6.07e-05	0.000165	11.1	FALSE	-0.103
Profile: low- minus high-perfusion-pressure kidney	HNRNPUL1	mouse	Hnrnpul1	positive = toward the low-pressure state	0.056		Renin cells minus arteriolar smooth muscle (positive control)	All diagnoses	Participant blocks	0.127	-0.103	0.357	1.09	0.277	0.358	10.9	TRUE	0.0858
Profile: low- minus high-perfusion-pressure kidney	HOXD10	mouse	Hoxd10	positive = toward the low-pressure state	0.411		Renin cells minus arteriolar smooth muscle (positive control)	All diagnoses	Participant blocks	-0.581	-0.809	-0.353	-5.03	1.14e-06	3.82e-06	10.7	FALSE	0.643
Profile: low- minus high-perfusion-pressure kidney	HOXD9	mouse	Hoxd9	positive = toward the low-pressure state	0.472		Renin cells minus arteriolar smooth muscle (positive control)	All diagnoses	Participant blocks	-0.319	-0.566	-0.0709	-2.54	0.012	0.0229	10.3	FALSE	0.913
Profile: low- minus high-perfusion-pressure kidney	HSPA9	mouse	Hspa9	positive = toward the low-pressure state	-0.0322		Renin cells minus arteriolar smooth muscle (positive control)	All diagnoses	Participant blocks	0.265	0.0117	0.517	2.06	0.0404	0.0671	10.6	FALSE	-0.0847
Profile: low- minus high-perfusion-pressure kidney	HSPB8	mouse	Hspb8	positive = toward the low-pressure state	0.646		Renin cells minus arteriolar smooth muscle (positive control)	All diagnoses	Participant blocks	0.0634	-0.187	0.314	0.499	0.618	0.682	10.8	TRUE	0.884
Profile: low- minus high-perfusion-pressure kidney	HSPD1	mouse	Hspd1	positive = toward the low-pressure state	-0.0444		Renin cells minus arteriolar smooth muscle (positive control)	All diagnoses	Participant blocks	0.348	0.116	0.581	2.95	0.00354	0.00748	10.5	FALSE	-0.0978
Profile: low- minus high-perfusion-pressure kidney	HSPG2	mouse	Hspg2	positive = toward the low-pressure state	-0.693		Renin cells minus arteriolar smooth muscle (positive control)	All diagnoses	Participant blocks	-1.02	-1.25	-0.791	-8.76	1.06e-15	6.25e-15	11	TRUE	-0.996
Profile: low- minus high-perfusion-pressure kidney	IGF2R	mouse	Igf2r	positive = toward the low-pressure state	-0.645		Renin cells minus arteriolar smooth muscle (positive control)	All diagnoses	Participant blocks	0.274	0.046	0.502	2.37	0.0188	0.0331	10.9	FALSE	-0.374
Profile: low- minus high-perfusion-pressure kidney	IL6ST	mouse	Il6st	positive = toward the low-pressure state	0.844		Renin cells minus arteriolar smooth muscle (positive control)	All diagnoses	Participant blocks	0.18	-0.0293	0.39	1.7	0.0913	0.141	11.2	TRUE	1.93
Profile: low- minus high-perfusion-pressure kidney	ILF3	mouse	Ilf3	positive = toward the low-pressure state	0.83		Renin cells minus arteriolar smooth muscle (positive control)	All diagnoses	Participant blocks	0.061	-0.159	0.281	0.546	0.586	0.653	11	TRUE	1.6
Profile: low- minus high-perfusion-pressure kidney	ILK	mouse	Ilk	positive = toward the low-pressure state	-0.0716		Renin cells minus arteriolar smooth muscle (positive control)	All diagnoses	Participant blocks	-0.329	-0.567	-0.0909	-2.73	0.00702	0.0142	10.5	TRUE	-0.277
Profile: low- minus high-perfusion-pressure kidney	INPPL1	mouse	Inppl1	positive = toward the low-pressure state	-0.947		Renin cells minus arteriolar smooth muscle (positive control)	All diagnoses	Participant blocks	-0.151	-0.37	0.0691	-1.35	0.178	0.254	10.8	TRUE	-1.24
Profile: low- minus high-perfusion-pressure kidney	IPO7	mouse	Ipo7	positive = toward the low-pressure state	0.46		Renin cells minus arteriolar smooth muscle (positive control)	All diagnoses	Participant blocks	0.205	-0.0267	0.437	1.75	0.0825	0.131	10.5	TRUE	0.702
Profile: low- minus high-perfusion-pressure kidney	IQGAP1	mouse	Iqgap1	positive = toward the low-pressure state	-0.572		Renin cells minus arteriolar smooth muscle (positive control)	All diagnoses	Participant blocks	-0.154	-0.39	0.0809	-1.29	0.197	0.276	10.4	TRUE	-1.22
Profile: low- minus high-perfusion-pressure kidney	IQSEC1	mouse	Iqsec1	positive = toward the low-pressure state	0.27		Renin cells minus arteriolar smooth muscle (positive control)	All diagnoses	Participant blocks	-0.136	-0.38	0.107	-1.11	0.27	0.352	10.5	FALSE	0.405
Profile: low- minus high-perfusion-pressure kidney	ITGA3	mouse	Itga3	positive = toward the low-pressure state	-0.662		Renin cells minus arteriolar smooth muscle (positive control)	All diagnoses	Participant blocks	-0.78	-1	-0.558	-6.92	6.58e-11	2.96e-10	11.2	TRUE	-0.86
Profile: low- minus high-perfusion-pressure kidney	ITGB3	mouse	Itgb3	positive = toward the low-pressure state	0.182		Renin cells minus arteriolar smooth muscle (positive control)	All diagnoses	Participant blocks	-0.333	-0.587	-0.0793	-2.59	0.0104	0.0203	10.3	FALSE	0.174
Profile: low- minus high-perfusion-pressure kidney	JAG1	mouse	Jag1	positive = toward the low-pressure state	0.201		Renin cells minus arteriolar smooth muscle (positive control)	All diagnoses	Participant blocks	-1.83	-2.02	-1.63	-18.8	2.85e-45	1.08e-43	12.2	FALSE	0.451
Profile: low- minus high-perfusion-pressure kidney	JPH2	mouse	Jph2	positive = toward the low-pressure state	0.206		Renin cells minus arteriolar smooth muscle (positive control)	All diagnoses	Participant blocks	-0.601	-0.832	-0.371	-5.14	6.76e-07	2.36e-06	11	FALSE	0.441
Profile: low- minus high-perfusion-pressure kidney	KANK2	mouse	Kank2	positive = toward the low-pressure state	0.119		Renin cells minus arteriolar smooth muscle (positive control)	All diagnoses	Participant blocks	-0.642	-0.866	-0.418	-5.66	5.34e-08	1.99e-07	10.9	FALSE	0.251
Profile: low- minus high-perfusion-pressure kidney	KCNA5	mouse	Kcna5	positive = toward the low-pressure state	-0.376		Renin cells minus arteriolar smooth muscle (positive control)	All diagnoses	Participant blocks	0.192	-0.0332	0.418	1.68	0.0941	0.144	10.9	FALSE	-0.863
Profile: low- minus high-perfusion-pressure kidney	KCNJ2	mouse	Kcnj2	positive = toward the low-pressure state	-0.897		Renin cells minus arteriolar smooth muscle (positive control)	All diagnoses	Participant blocks	3.02	2.79	3.25	25.7	4.76e-64	4.07e-62	10.6	FALSE	-2.28
Profile: low- minus high-perfusion-pressure kidney	KCNMA1	mouse	Kcnma1	positive = toward the low-pressure state	1.08		Renin cells minus arteriolar smooth muscle (positive control)	All diagnoses	Participant blocks	-1.5	-1.77	-1.23	-10.9	7.69e-22	6.41e-21	10.2	FALSE	1.11
Profile: low- minus high-perfusion-pressure kidney	KMT2A	mouse	Kmt2a	positive = toward the low-pressure state	0.409		Renin cells minus arteriolar smooth muscle (positive control)	All diagnoses	Participant blocks	-0.0557	-0.293	0.181	-0.463	0.644	0.706	10.4	FALSE	0.773
Profile: low- minus high-perfusion-pressure kidney	LAMP1	mouse	Lamp1	positive = toward the low-pressure state	-0.0873		Renin cells minus arteriolar smooth muscle (positive control)	All diagnoses	Participant blocks	-0.0872	-0.321	0.147	-0.736	0.463	0.544	10.4	TRUE	-0.321
Profile: low- minus high-perfusion-pressure kidney	LBH	mouse	Lbh	positive = toward the low-pressure state	-0.137		Renin cells minus arteriolar smooth muscle (positive control)	All diagnoses	Participant blocks	-0.733	-0.928	-0.537	-7.39	4.36e-12	2.1e-11	13	TRUE	-0.575
Profile: low- minus high-perfusion-pressure kidney	LDB3	mouse	Ldb3	positive = toward the low-pressure state	-0.0628		Renin cells minus arteriolar smooth muscle (positive control)	All diagnoses	Participant blocks	-1.93	-2.2	-1.66	-14.2	7.77e-32	1.21e-30	10.7	TRUE	-0.163
Profile: low- minus high-perfusion-pressure kidney	LENG8	mouse	Leng8	positive = toward the low-pressure state	0.0202		Renin cells minus arteriolar smooth muscle (positive control)	All diagnoses	Participant blocks	-0.166	-0.342	0.00932	-1.87	0.0633	0.102	12.7	FALSE	0.0501
Profile: low- minus high-perfusion-pressure kidney	LPP	mouse	Lpp	positive = toward the low-pressure state	0.271		Renin cells minus arteriolar smooth muscle (positive control)	All diagnoses	Participant blocks	-0.647	-0.86	-0.434	-5.99	1.04e-08	4e-08	11.2	FALSE	1.14
Profile: low- minus high-perfusion-pressure kidney	LRRC32	mouse	Lrrc32	positive = toward the low-pressure state	0.304		Renin cells minus arteriolar smooth muscle (positive control)	All diagnoses	Participant blocks	-0.887	-1.11	-0.669	-8	1.14e-13	5.92e-13	11.2	FALSE	0.658
Profile: low- minus high-perfusion-pressure kidney	LTBP1	mouse	Ltbp1	positive = toward the low-pressure state	-0.0945		Renin cells minus arteriolar smooth muscle (positive control)	All diagnoses	Participant blocks	-0.941	-1.16	-0.726	-8.63	2.3e-15	1.31e-14	11	TRUE	-0.264
Profile: low- minus high-perfusion-pressure kidney	LUC7L	mouse	Luc7l	positive = toward the low-pressure state	0.0343		Renin cells minus arteriolar smooth muscle (positive control)	All diagnoses	Participant blocks	0.00764	-0.203	0.218	0.0717	0.943	0.951	10.9	TRUE	0.072
Profile: low- minus high-perfusion-pressure kidney	MAP4	mouse	Map4	positive = toward the low-pressure state	-0.016		Renin cells minus arteriolar smooth muscle (positive control)	All diagnoses	Participant blocks	-0.228	-0.443	-0.0123	-2.08	0.0384	0.0644	11	TRUE	-0.0397
Profile: low- minus high-perfusion-pressure kidney	MAPKAPK2	mouse	Mapkapk2	positive = toward the low-pressure state	-0.842		Renin cells minus arteriolar smooth muscle (positive control)	All diagnoses	Participant blocks	0.0999	-0.125	0.325	0.876	0.382	0.463	10.8	FALSE	-1.03
Profile: low- minus high-perfusion-pressure kidney	MAPRE2	mouse	Mapre2	positive = toward the low-pressure state	0.256		Renin cells minus arteriolar smooth muscle (positive control)	All diagnoses	Participant blocks	-1.3	-1.53	-1.06	-10.8	1.71e-21	1.39e-20	10.9	FALSE	1.03
Profile: low- minus high-perfusion-pressure kidney	MCAM	mouse	Mcam	positive = toward the low-pressure state	0.168		Renin cells minus arteriolar smooth muscle (positive control)	All diagnoses	Participant blocks	-1.52	-1.7	-1.35	-17.4	2.99e-41	9.29e-40	12.8	FALSE	0.472
Profile: low- minus high-perfusion-pressure kidney	MECOM	mouse	Mecom	positive = toward the low-pressure state	0.542		Renin cells minus arteriolar smooth muscle (positive control)	All diagnoses	Participant blocks	3.09	2.83	3.35	23.2	1.23e-57	8.42e-56	10.2	TRUE	1.61
Profile: low- minus high-perfusion-pressure kidney	MEIS1	mouse	Meis1	positive = toward the low-pressure state	0.509		Renin cells minus arteriolar smooth muscle (positive control)	All diagnoses	Participant blocks	0.555	0.329	0.781	4.84	2.65e-06	8.48e-06	11.1	TRUE	1.26
Profile: low- minus high-perfusion-pressure kidney	MEIS2	mouse	Meis2	positive = toward the low-pressure state	0.0578		Renin cells minus arteriolar smooth muscle (positive control)	All diagnoses	Participant blocks	0.204	-0.0494	0.457	1.59	0.114	0.171	10.4	TRUE	0.178
Profile: low- minus high-perfusion-pressure kidney	MFGE8	mouse	Mfge8	positive = toward the low-pressure state	-0.0366		Renin cells minus arteriolar smooth muscle (positive control)	All diagnoses	Participant blocks	-1.14	-1.33	-0.963	-12.5	1.75e-26	2e-25	12.2	TRUE	-0.132
Profile: low- minus high-perfusion-pressure kidney	MICAL2	mouse	Mical2	positive = toward the low-pressure state	0.897		Renin cells minus arteriolar smooth muscle (positive control)	All diagnoses	Participant blocks	-0.875	-1.11	-0.635	-7.2	1.3e-11	6.02e-11	10.5	FALSE	1.3
Profile: low- minus high-perfusion-pressure kidney	MOB2	mouse	Mob2	positive = toward the low-pressure state	-0.565		Renin cells minus arteriolar smooth muscle (positive control)	All diagnoses	Participant blocks	-1.46	-1.71	-1.21	-11.7	3.34e-24	3.36e-23	10.7	TRUE	-2.05
Profile: low- minus high-perfusion-pressure kidney	MON2	mouse	Mon2	positive = toward the low-pressure state	-0.401		Renin cells minus arteriolar smooth muscle (positive control)	All diagnoses	Participant blocks	0.0808	-0.174	0.336	0.624	0.533	0.612	10.3	FALSE	-0.713
Profile: low- minus high-perfusion-pressure kidney	MSN	mouse	Msn	positive = toward the low-pressure state	-0.0812		Renin cells minus arteriolar smooth muscle (positive control)	All diagnoses	Participant blocks	0.0826	-0.142	0.308	0.724	0.47	0.551	10.9	FALSE	-0.286
Profile: low- minus high-perfusion-pressure kidney	MTA1	mouse	Mta1	positive = toward the low-pressure state	0.714		Renin cells minus arteriolar smooth muscle (positive control)	All diagnoses	Participant blocks	0.11	-0.125	0.345	0.922	0.358	0.439	10.7	TRUE	0.847
Profile: low- minus high-perfusion-pressure kidney	MYH9	mouse	Myh9	positive = toward the low-pressure state	0.188		Renin cells minus arteriolar smooth muscle (positive control)	All diagnoses	Participant blocks	-0.719	-0.933	-0.505	-6.62	3.58e-10	1.51e-09	11.9	FALSE	0.285
Profile: low- minus high-perfusion-pressure kidney	MYLK	mouse	Mylk	positive = toward the low-pressure state	0.241		Renin cells minus arteriolar smooth muscle (positive control)	All diagnoses	Participant blocks	-1.12	-1.31	-0.922	-11.3	3.76e-23	3.38e-22	12.1	FALSE	1.17
Profile: low- minus high-perfusion-pressure kidney	MYO1C	mouse	Myo1c	positive = toward the low-pressure state	-0.172		Renin cells minus arteriolar smooth muscle (positive control)	All diagnoses	Participant blocks	-0.463	-0.68	-0.245	-4.2	4.09e-05	0.000113	11.1	TRUE	-0.395
Profile: low- minus high-perfusion-pressure kidney	MYO1E	mouse	Myo1e	positive = toward the low-pressure state	-0.905		Renin cells minus arteriolar smooth muscle (positive control)	All diagnoses	Participant blocks	-0.596	-0.845	-0.347	-4.72	4.49e-06	1.36e-05	10.4	TRUE	-2.04
Profile: low- minus high-perfusion-pressure kidney	NCOR2	mouse	Ncor2	positive = toward the low-pressure state	0.95		Renin cells minus arteriolar smooth muscle (positive control)	All diagnoses	Participant blocks	-0.141	-0.354	0.0708	-1.31	0.19	0.269	11.5	FALSE	1.27
Profile: low- minus high-perfusion-pressure kidney	NDRG2	mouse	Ndrg2	positive = toward the low-pressure state	0.346		Renin cells minus arteriolar smooth muscle (positive control)	All diagnoses	Participant blocks	-0.262	-0.504	-0.0196	-2.13	0.0343	0.058	10.6	FALSE	0.98
Profile: low- minus high-perfusion-pressure kidney	NES	mouse	Nes	positive = toward the low-pressure state	-0.426		Renin cells minus arteriolar smooth muscle (positive control)	All diagnoses	Participant blocks	-1.07	-1.3	-0.843	-9.28	3.76e-17	2.47e-16	11.3	TRUE	-0.999
Profile: low- minus high-perfusion-pressure kidney	NFATC4	mouse	Nfatc4	positive = toward the low-pressure state	0.981		Renin cells minus arteriolar smooth muscle (positive control)	All diagnoses	Participant blocks	0.159	-0.0651	0.383	1.4	0.163	0.236	10.8	TRUE	1.75
Profile: low- minus high-perfusion-pressure kidney	NFE2L2	mouse	Nfe2l2	positive = toward the low-pressure state	0.17		Renin cells minus arteriolar smooth muscle (positive control)	All diagnoses	Participant blocks	-0.13	-0.359	0.0984	-1.12	0.263	0.345	10.9	FALSE	0.443
Profile: low- minus high-perfusion-pressure kidney	NONO	mouse	Nono	positive = toward the low-pressure state	0.565		Renin cells minus arteriolar smooth muscle (positive control)	All diagnoses	Participant blocks	0.237	0.0107	0.464	2.07	0.0402	0.0671	10.9	TRUE	1.34
Profile: low- minus high-perfusion-pressure kidney	NOTCH2	mouse	Notch2	positive = toward the low-pressure state	0.723		Renin cells minus arteriolar smooth muscle (positive control)	All diagnoses	Participant blocks	0.512	0.314	0.71	5.1	7.99e-07	2.73e-06	11.8	TRUE	1.33
Profile: low- minus high-perfusion-pressure kidney	NOTCH3	mouse	Notch3	positive = toward the low-pressure state	-0.101		Renin cells minus arteriolar smooth muscle (positive control)	All diagnoses	Participant blocks	-1.09	-1.28	-0.903	-11.5	1.06e-23	1.01e-22	12.4	TRUE	-0.294
Profile: low- minus high-perfusion-pressure kidney	NPTN	mouse	Nptn	positive = toward the low-pressure state	0.00967		Renin cells minus arteriolar smooth muscle (positive control)	All diagnoses	Participant blocks	-0.371	-0.58	-0.161	-3.49	0.000596	0.00143	11.2	FALSE	0.0409
Profile: low- minus high-perfusion-pressure kidney	NPY1R	mouse	Npy1r	positive = toward the low-pressure state	-0.885		Renin cells minus arteriolar smooth muscle (positive control)	All diagnoses	Participant blocks	-0.323	-0.538	-0.109	-2.97	0.00331	0.00704	11.6	TRUE	-1.88
Profile: low- minus high-perfusion-pressure kidney	NR1H2	mouse	Nr1h2	positive = toward the low-pressure state	0.33		Renin cells minus arteriolar smooth muscle (positive control)	All diagnoses	Participant blocks	0.381	0.147	0.614	3.22	0.00153	0.00344	10.6	TRUE	0.562
Profile: low- minus high-perfusion-pressure kidney	NR4A1	mouse	Nr4a1	positive = toward the low-pressure state	0.11		Renin cells minus arteriolar smooth muscle (positive control)	All diagnoses	Participant blocks	0.398	0.131	0.666	2.94	0.00374	0.00785	10.9	TRUE	0.432
Profile: low- minus high-perfusion-pressure kidney	NRP1	mouse	Nrp1	positive = toward the low-pressure state	-0.426		Renin cells minus arteriolar smooth muscle (positive control)	All diagnoses	Participant blocks	-0.203	-0.438	0.0321	-1.7	0.0901	0.14	10.8	TRUE	-1.43
Profile: low- minus high-perfusion-pressure kidney	NSUN5	mouse	Nsun5	positive = toward the low-pressure state	2.37		Renin cells minus arteriolar smooth muscle (positive control)	All diagnoses	Participant blocks	0.201	-0.0337	0.436	1.69	0.0928	0.143	10.4	TRUE	3.2
Profile: low- minus high-perfusion-pressure kidney	NT5DC2	mouse	Nt5dc2	positive = toward the low-pressure state	-0.287		Renin cells minus arteriolar smooth muscle (positive control)	All diagnoses	Participant blocks	0.731	0.521	0.942	6.85	9.94e-11	4.3e-10	11.2	FALSE	-0.438
Profile: low- minus high-perfusion-pressure kidney	NTN4	mouse	Ntn4	positive = toward the low-pressure state	0.0137		Renin cells minus arteriolar smooth muscle (positive control)	All diagnoses	Participant blocks	-0.802	-1.02	-0.588	-7.41	4.02e-12	1.96e-11	11.7	FALSE	0.0296
Profile: low- minus high-perfusion-pressure kidney	NTRK2	mouse	Ntrk2	positive = toward the low-pressure state	2.62		Renin cells minus arteriolar smooth muscle (positive control)	All diagnoses	Participant blocks	-0.604	-0.856	-0.352	-4.72	4.52e-06	1.36e-05	10.3	FALSE	2.91
Profile: low- minus high-perfusion-pressure kidney	NUMA1	mouse	Numa1	positive = toward the low-pressure state	-0.257		Renin cells minus arteriolar smooth muscle (positive control)	All diagnoses	Participant blocks	-0.351	-0.563	-0.138	-3.25	0.00137	0.00312	11.4	TRUE	-0.584
Profile: low- minus high-perfusion-pressure kidney	NXF1	mouse	Nxf1	positive = toward the low-pressure state	0.37		Renin cells minus arteriolar smooth muscle (positive control)	All diagnoses	Participant blocks	-0.0615	-0.295	0.172	-0.521	0.603	0.67	10.9	FALSE	1.53
Profile: low- minus high-perfusion-pressure kidney	OGT	mouse	Ogt	positive = toward the low-pressure state	-0.43		Renin cells minus arteriolar smooth muscle (positive control)	All diagnoses	Participant blocks	0.312	0.116	0.509	3.13	0.00199	0.00437	11.8	FALSE	-1.24
Profile: low- minus high-perfusion-pressure kidney	PABPC1L	mouse	Pabpc1l	positive = toward the low-pressure state	-1.84		Renin cells minus arteriolar smooth muscle (positive control)	All diagnoses	Participant blocks	0.905	0.678	1.13	7.85	2.81e-13	1.44e-12	10.8	FALSE	-1.32
Profile: low- minus high-perfusion-pressure kidney	PALLD	mouse	Palld	positive = toward the low-pressure state	0.0388		Renin cells minus arteriolar smooth muscle (positive control)	All diagnoses	Participant blocks	-0.653	-0.889	-0.417	-5.46	1.45e-07	5.27e-07	10.5	FALSE	0.115
Profile: low- minus high-perfusion-pressure kidney	PARK7	mouse	Park7	positive = toward the low-pressure state	0.379		Renin cells minus arteriolar smooth muscle (positive control)	All diagnoses	Participant blocks	0.282	0.0449	0.518	2.35	0.02	0.0351	10.4	TRUE	2.07
Profile: low- minus high-perfusion-pressure kidney	PARM1	mouse	Parm1	positive = toward the low-pressure state	-0.69		Renin cells minus arteriolar smooth muscle (positive control)	All diagnoses	Participant blocks	-0.597	-0.816	-0.378	-5.37	2.29e-07	8.24e-07	11.1	TRUE	-1.97
Profile: low- minus high-perfusion-pressure kidney	PAWR	mouse	Pawr	positive = toward the low-pressure state	-0.181		Renin cells minus arteriolar smooth muscle (positive control)	All diagnoses	Participant blocks	-0.508	-0.721	-0.296	-4.73	4.42e-06	1.35e-05	11.5	TRUE	-0.295
Profile: low- minus high-perfusion-pressure kidney	PBXIP1	mouse	Pbxip1	positive = toward the low-pressure state	0.0258		Renin cells minus arteriolar smooth muscle (positive control)	All diagnoses	Participant blocks	0.54	0.3	0.78	4.43	1.55e-05	4.46e-05	10.4	TRUE	0.0915
Profile: low- minus high-perfusion-pressure kidney	PDE4DIP	mouse	Pde4dip	positive = toward the low-pressure state	-0.165		Renin cells minus arteriolar smooth muscle (positive control)	All diagnoses	Participant blocks	-0.37	-0.603	-0.138	-3.14	0.00195	0.0043	10.5	TRUE	-0.373
Profile: low- minus high-perfusion-pressure kidney	PDE5A	mouse	Pde5a	positive = toward the low-pressure state	-0.206		Renin cells minus arteriolar smooth muscle (positive control)	All diagnoses	Participant blocks	-1.31	-1.55	-1.07	-10.7	3.14e-21	2.5e-20	11	TRUE	-0.284
Profile: low- minus high-perfusion-pressure kidney	PDGFA	mouse	Pdgfa	positive = toward the low-pressure state	0.22		Renin cells minus arteriolar smooth muscle (positive control)	All diagnoses	Participant blocks	-0.427	-0.65	-0.205	-3.79	0.000205	0.00054	11.3	FALSE	0.491
Profile: low- minus high-perfusion-pressure kidney	PDGFC	mouse	Pdgfc	positive = toward the low-pressure state	0.388		Renin cells minus arteriolar smooth muscle (positive control)	All diagnoses	Participant blocks	1.11	0.865	1.35	9.03	1.82e-16	1.13e-15	10.7	TRUE	0.447
Profile: low- minus high-perfusion-pressure kidney	PDGFRB	mouse	Pdgfrb	positive = toward the low-pressure state	-0.678		Renin cells minus arteriolar smooth muscle (positive control)	All diagnoses	Participant blocks	0.233	0.0586	0.406	2.64	0.00903	0.018	13	FALSE	-1.45
Profile: low- minus high-perfusion-pressure kidney	PDXDC1	mouse	Pdxdc1	positive = toward the low-pressure state	0.0283		Renin cells minus arteriolar smooth muscle (positive control)	All diagnoses	Participant blocks	0.348	0.136	0.56	3.24	0.00139	0.00314	11.1	TRUE	0.0599
Profile: low- minus high-perfusion-pressure kidney	PHLDB2	mouse	Phldb2	positive = toward the low-pressure state	-0.479		Renin cells minus arteriolar smooth muscle (positive control)	All diagnoses	Participant blocks	-1.02	-1.24	-0.804	-9.21	5.7e-17	3.61e-16	11.4	TRUE	-1.66
Profile: low- minus high-perfusion-pressure kidney	PI4KA	mouse	Pi4ka	positive = toward the low-pressure state	-0.245		Renin cells minus arteriolar smooth muscle (positive control)	All diagnoses	Participant blocks	-0.141	-0.376	0.0936	-1.19	0.237	0.315	10.8	TRUE	-0.568
Profile: low- minus high-perfusion-pressure kidney	PICALM	mouse	Picalm	positive = toward the low-pressure state	-0.12		Renin cells minus arteriolar smooth muscle (positive control)	All diagnoses	Participant blocks	-0.938	-1.15	-0.728	-8.79	8.38e-16	5.03e-15	11.1	TRUE	-0.426
Profile: low- minus high-perfusion-pressure kidney	PITPNB	mouse	Pitpnb	positive = toward the low-pressure state	0.207		Renin cells minus arteriolar smooth muscle (positive control)	All diagnoses	Participant blocks	0.0158	-0.21	0.241	0.138	0.89	0.914	10.6	TRUE	0.499
Profile: low- minus high-perfusion-pressure kidney	PKD1	mouse	Pkd1	positive = toward the low-pressure state	0.16		Renin cells minus arteriolar smooth muscle (positive control)	All diagnoses	Participant blocks	-0.519	-0.741	-0.297	-4.61	7.32e-06	2.14e-05	10.6	FALSE	0.26
Profile: low- minus high-perfusion-pressure kidney	PKM	mouse	Pkm	positive = toward the low-pressure state	-0.105		Renin cells minus arteriolar smooth muscle (positive control)	All diagnoses	Participant blocks	-0.0306	-0.238	0.177	-0.291	0.771	0.812	11.1	TRUE	-0.356
Profile: low- minus high-perfusion-pressure kidney	PLCG1	mouse	Plcg1	positive = toward the low-pressure state	0.0407		Renin cells minus arteriolar smooth muscle (positive control)	All diagnoses	Participant blocks	-0.0895	-0.314	0.135	-0.788	0.432	0.515	10.7	FALSE	0.0681
Profile: low- minus high-perfusion-pressure kidney	PLEC	mouse	Plec	positive = toward the low-pressure state	0.302		Renin cells minus arteriolar smooth muscle (positive control)	All diagnoses	Participant blocks	-0.85	-1.05	-0.648	-8.3	1.83e-14	9.93e-14	11.8	FALSE	0.707
Profile: low- minus high-perfusion-pressure kidney	PLN	mouse	Pln	positive = toward the low-pressure state	0.279		Renin cells minus arteriolar smooth muscle (positive control)	All diagnoses	Participant blocks	-1.79	-2	-1.58	-16.9	1.03e-39	2.52e-38	12.7	FALSE	0.841
Profile: low- minus high-perfusion-pressure kidney	PLS3	mouse	Pls3	positive = toward the low-pressure state	-0.324		Renin cells minus arteriolar smooth muscle (positive control)	All diagnoses	Participant blocks	-0.389	-0.594	-0.184	-3.75	0.000235	0.00061	11.6	TRUE	-0.989
Profile: low- minus high-perfusion-pressure kidney	PLXNB2	mouse	Plxnb2	positive = toward the low-pressure state	-0.674		Renin cells minus arteriolar smooth muscle (positive control)	All diagnoses	Participant blocks	-0.479	-0.674	-0.283	-4.83	2.75e-06	8.64e-06	11.8	TRUE	-1.33
Profile: low- minus high-perfusion-pressure kidney	POGZ	mouse	Pogz	positive = toward the low-pressure state	-0.42		Renin cells minus arteriolar smooth muscle (positive control)	All diagnoses	Participant blocks	-0.314	-0.534	-0.0949	-2.83	0.00522	0.0107	11.1	TRUE	-0.607
Profile: low- minus high-perfusion-pressure kidney	POLR2C	mouse	Polr2c	positive = toward the low-pressure state	-0.218		Renin cells minus arteriolar smooth muscle (positive control)	All diagnoses	Participant blocks	0.366	0.138	0.594	3.16	0.00183	0.00406	10.4	FALSE	-0.683
Profile: low- minus high-perfusion-pressure kidney	POSTN	mouse	Postn	positive = toward the low-pressure state	0.725		Renin cells minus arteriolar smooth muscle (positive control)	All diagnoses	Participant blocks	2.47	2.15	2.78	15.4	2.34e-35	4.71e-34	10.2	TRUE	0.425
Profile: low- minus high-perfusion-pressure kidney	PPFIA4	mouse	Ppfia4	positive = toward the low-pressure state	-1.06		Renin cells minus arteriolar smooth muscle (positive control)	All diagnoses	Participant blocks	1.45	1.23	1.67	13.1	1.84e-28	2.33e-27	11.3	FALSE	-1.22
Profile: low- minus high-perfusion-pressure kidney	PRKAR1A	mouse	Prkar1a	positive = toward the low-pressure state	0.104		Renin cells minus arteriolar smooth muscle (positive control)	All diagnoses	Participant blocks	0.936	0.724	1.15	8.69	1.61e-15	9.32e-15	11.2	TRUE	0.556
Profile: low- minus high-perfusion-pressure kidney	PRPF3	mouse	Prpf3	positive = toward the low-pressure state	0.526		Renin cells minus arteriolar smooth muscle (positive control)	All diagnoses	Participant blocks	0.0378	-0.205	0.281	0.306	0.76	0.802	10.5	TRUE	0.722
Profile: low- minus high-perfusion-pressure kidney	PRPF8	mouse	Prpf8	positive = toward the low-pressure state	-0.28		Renin cells minus arteriolar smooth muscle (positive control)	All diagnoses	Participant blocks	-0.0459	-0.266	0.174	-0.412	0.681	0.73	11	TRUE	-0.658
Profile: low- minus high-perfusion-pressure kidney	PRPSAP1	mouse	Prpsap1	positive = toward the low-pressure state	-0.177		Renin cells minus arteriolar smooth muscle (positive control)	All diagnoses	Participant blocks	-0.191	-0.428	0.0463	-1.59	0.114	0.171	11	TRUE	-0.388
Profile: low- minus high-perfusion-pressure kidney	PRRC2A	mouse	Prrc2a	positive = toward the low-pressure state	-0.712		Renin cells minus arteriolar smooth muscle (positive control)	All diagnoses	Participant blocks	0.0088	-0.195	0.213	0.0851	0.932	0.943	11	FALSE	-1.01
Profile: low- minus high-perfusion-pressure kidney	PRRT2	mouse	Prrt2	positive = toward the low-pressure state	-3.99		Renin cells minus arteriolar smooth muscle (positive control)	All diagnoses	Participant blocks	-0.465	-0.686	-0.244	-4.16	4.88e-05	0.000133	11	TRUE	-1.69
Profile: low- minus high-perfusion-pressure kidney	PSMC5	mouse	Psmc5	positive = toward the low-pressure state	0.0399		Renin cells minus arteriolar smooth muscle (positive control)	All diagnoses	Participant blocks	0.148	-0.0871	0.383	1.24	0.216	0.295	10.8	TRUE	0.178
Profile: low- minus high-perfusion-pressure kidney	PTCD3	mouse	Ptcd3	positive = toward the low-pressure state	-0.798		Renin cells minus arteriolar smooth muscle (positive control)	All diagnoses	Participant blocks	0.0145	-0.216	0.245	0.124	0.902	0.92	10.5	FALSE	-1.49
Profile: low- minus high-perfusion-pressure kidney	PTGES3	mouse	Ptges3	positive = toward the low-pressure state	0.0346		Renin cells minus arteriolar smooth muscle (positive control)	All diagnoses	Participant blocks	0.0505	-0.168	0.27	0.455	0.65	0.708	10.9	TRUE	0.0987
Profile: low- minus high-perfusion-pressure kidney	PTK2	mouse	Ptk2	positive = toward the low-pressure state	-0.0369		Renin cells minus arteriolar smooth muscle (positive control)	All diagnoses	Participant blocks	-0.91	-1.14	-0.678	-7.75	5.27e-13	2.65e-12	10.9	TRUE	-0.088
Profile: low- minus high-perfusion-pressure kidney	PTP4A3	mouse	Ptp4a3	positive = toward the low-pressure state	1.41		Renin cells minus arteriolar smooth muscle (positive control)	All diagnoses	Participant blocks	-0.558	-0.779	-0.337	-4.98	1.44e-06	4.79e-06	12.2	FALSE	4.78
Profile: low- minus high-perfusion-pressure kidney	PTPRG	mouse	Ptprg	positive = toward the low-pressure state	0.386		Renin cells minus arteriolar smooth muscle (positive control)	All diagnoses	Participant blocks	-0.591	-0.811	-0.37	-5.29	3.4e-07	1.21e-06	11	FALSE	0.753
Profile: low- minus high-perfusion-pressure kidney	RAC1	mouse	Rac1	positive = toward the low-pressure state	0.0266		Renin cells minus arteriolar smooth muscle (positive control)	All diagnoses	Participant blocks	-0.246	-0.448	-0.0443	-2.41	0.0171	0.0306	11.7	FALSE	0.0796
Profile: low- minus high-perfusion-pressure kidney	RAF1	mouse	Raf1	positive = toward the low-pressure state	0.739		Renin cells minus arteriolar smooth muscle (positive control)	All diagnoses	Participant blocks	-0.000145	-0.249	0.249	-0.00115	0.999	0.999	10.6	FALSE	1.39
Profile: low- minus high-perfusion-pressure kidney	RAN	mouse	Ran	positive = toward the low-pressure state	0.305		Renin cells minus arteriolar smooth muscle (positive control)	All diagnoses	Participant blocks	0.47	0.226	0.713	3.8	0.000191	0.000507	10.4	TRUE	1.32
Profile: low- minus high-perfusion-pressure kidney	RANBP2	mouse	Ranbp2	positive = toward the low-pressure state	-0.25		Renin cells minus arteriolar smooth muscle (positive control)	All diagnoses	Participant blocks	0.0799	-0.17	0.33	0.63	0.529	0.609	10.7	FALSE	-0.676
Profile: low- minus high-perfusion-pressure kidney	RAP1A	mouse	Rap1a	positive = toward the low-pressure state	0.266		Renin cells minus arteriolar smooth muscle (positive control)	All diagnoses	Participant blocks	0.131	-0.0808	0.344	1.22	0.223	0.303	10.9	TRUE	0.922
Profile: low- minus high-perfusion-pressure kidney	RAPGEF5	mouse	Rapgef5	positive = toward the low-pressure state	0.26		Renin cells minus arteriolar smooth muscle (positive control)	All diagnoses	Participant blocks	-0.321	-0.575	-0.0664	-2.49	0.0137	0.0255	10.6	FALSE	0.313
Profile: low- minus high-perfusion-pressure kidney	RBBP4	mouse	Rbbp4	positive = toward the low-pressure state	0.49		Renin cells minus arteriolar smooth muscle (positive control)	All diagnoses	Participant blocks	0.125	-0.105	0.355	1.07	0.286	0.366	10.6	TRUE	0.947
Profile: low- minus high-perfusion-pressure kidney	RBMS3	mouse	Rbms3	positive = toward the low-pressure state	-0.924		Renin cells minus arteriolar smooth muscle (positive control)	All diagnoses	Participant blocks	-0.0899	-0.34	0.16	-0.709	0.479	0.557	10.5	TRUE	-2.38
Profile: low- minus high-perfusion-pressure kidney	RBPMS	mouse	Rbpms	positive = toward the low-pressure state	0.16		Renin cells minus arteriolar smooth muscle (positive control)	All diagnoses	Participant blocks	-0.792	-0.998	-0.586	-7.59	1.38e-12	6.85e-12	11.6	FALSE	0.716
Profile: low- minus high-perfusion-pressure kidney	RCAN2	mouse	Rcan2	positive = toward the low-pressure state	-0.397		Renin cells minus arteriolar smooth muscle (positive control)	All diagnoses	Participant blocks	-1.48	-1.69	-1.26	-13.4	2.14e-29	2.81e-28	10.6	TRUE	-1.54
Profile: low- minus high-perfusion-pressure kidney	RHOA	mouse	Rhoa	positive = toward the low-pressure state	0.525		Renin cells minus arteriolar smooth muscle (positive control)	All diagnoses	Participant blocks	-0.231	-0.465	0.0039	-1.94	0.0539	0.0882	10.8	FALSE	1.71
Profile: low- minus high-perfusion-pressure kidney	ROCK1	mouse	Rock1	positive = toward the low-pressure state	-0.58		Renin cells minus arteriolar smooth muscle (positive control)	All diagnoses	Participant blocks	-0.65	-0.863	-0.436	-6	9.78e-09	3.8e-08	11.3	TRUE	-2.64
Profile: low- minus high-perfusion-pressure kidney	RTN4	mouse	Rtn4	positive = toward the low-pressure state	-0.000686		Renin cells minus arteriolar smooth muscle (positive control)	All diagnoses	Participant blocks	0.418	0.19	0.645	3.62	0.000372	0.000936	10.5	FALSE	-0.00229
Profile: low- minus high-perfusion-pressure kidney	S1PR3	mouse	S1pr3	positive = toward the low-pressure state	0.0698		Renin cells minus arteriolar smooth muscle (positive control)	All diagnoses	Participant blocks	0.316	0.0556	0.577	2.39	0.0176	0.0313	11	TRUE	0.2
Profile: low- minus high-perfusion-pressure kidney	SAFB	mouse	Safb	positive = toward the low-pressure state	0.0241		Renin cells minus arteriolar smooth muscle (positive control)	All diagnoses	Participant blocks	0.303	0.0595	0.546	2.46	0.015	0.0271	10.5	TRUE	0.0527
Profile: low- minus high-perfusion-pressure kidney	SDC2	mouse	Sdc2	positive = toward the low-pressure state	0.0377		Renin cells minus arteriolar smooth muscle (positive control)	All diagnoses	Participant blocks	-1.43	-1.68	-1.19	-11.7	3.75e-24	3.67e-23	10.4	FALSE	0.117
Profile: low- minus high-perfusion-pressure kidney	SDHA	mouse	Sdha	positive = toward the low-pressure state	-0.181		Renin cells minus arteriolar smooth muscle (positive control)	All diagnoses	Participant blocks	-0.0963	-0.289	0.096	-0.988	0.325	0.407	11.8	TRUE	-0.593
Profile: low- minus high-perfusion-pressure kidney	SEMA4C	mouse	Sema4c	positive = toward the low-pressure state	0.995		Renin cells minus arteriolar smooth muscle (positive control)	All diagnoses	Participant blocks	-0.307	-0.543	-0.071	-2.57	0.011	0.0214	10.5	FALSE	0.883
Profile: low- minus high-perfusion-pressure kidney	SENP6	mouse	Senp6	positive = toward the low-pressure state	0.747		Renin cells minus arteriolar smooth muscle (positive control)	All diagnoses	Participant blocks	0.144	-0.0802	0.369	1.27	0.206	0.286	11	TRUE	2.04
Profile: low- minus high-perfusion-pressure kidney	SERPINH1	mouse	Serpinh1	positive = toward the low-pressure state	0.668		Renin cells minus arteriolar smooth muscle (positive control)	All diagnoses	Participant blocks	0.171	-0.0618	0.404	1.45	0.149	0.216	10.9	TRUE	1.54
Profile: low- minus high-perfusion-pressure kidney	SF3B1	mouse	Sf3b1	positive = toward the low-pressure state	-0.053		Renin cells minus arteriolar smooth muscle (positive control)	All diagnoses	Participant blocks	-0.101	-0.298	0.0954	-1.01	0.312	0.393	12.2	TRUE	-0.24
Profile: low- minus high-perfusion-pressure kidney	SFPQ	mouse	Sfpq	positive = toward the low-pressure state	0.679		Renin cells minus arteriolar smooth muscle (positive control)	All diagnoses	Participant blocks	0.372	0.178	0.566	3.78	0.00021	0.000549	11.6	TRUE	2.15
Profile: low- minus high-perfusion-pressure kidney	SHC1	mouse	Shc1	positive = toward the low-pressure state	0.473		Renin cells minus arteriolar smooth muscle (positive control)	All diagnoses	Participant blocks	0.524	0.288	0.76	4.38	1.95e-05	5.51e-05	10.4	TRUE	0.768
Profile: low- minus high-perfusion-pressure kidney	SLIT3	mouse	Slit3	positive = toward the low-pressure state	-0.727		Renin cells minus arteriolar smooth muscle (positive control)	All diagnoses	Participant blocks	-0.373	-0.599	-0.146	-3.25	0.00137	0.00312	11.4	TRUE	-1.33
Profile: low- minus high-perfusion-pressure kidney	SMAD3	mouse	Smad3	positive = toward the low-pressure state	-0.0707		Renin cells minus arteriolar smooth muscle (positive control)	All diagnoses	Participant blocks	0.816	0.552	1.08	6.1	5.8e-09	2.28e-08	10.4	FALSE	-0.0804
Profile: low- minus high-perfusion-pressure kidney	SMARCE1	mouse	Smarce1	positive = toward the low-pressure state	-0.981		Renin cells minus arteriolar smooth muscle (positive control)	All diagnoses	Participant blocks	0.0957	-0.141	0.332	0.798	0.426	0.509	10.6	FALSE	-2.83
Profile: low- minus high-perfusion-pressure kidney	SNRNP200	mouse	Snrnp200	positive = toward the low-pressure state	0.301		Renin cells minus arteriolar smooth muscle (positive control)	All diagnoses	Participant blocks	-0.0712	-0.304	0.162	-0.604	0.547	0.626	10.8	FALSE	0.598
Profile: low- minus high-perfusion-pressure kidney	SOD1	mouse	Sod1	positive = toward the low-pressure state	0.0986		Renin cells minus arteriolar smooth muscle (positive control)	All diagnoses	Participant blocks	0.263	0.0539	0.471	2.48	0.0139	0.0258	11	TRUE	0.36
Profile: low- minus high-perfusion-pressure kidney	SOD3	mouse	Sod3	positive = toward the low-pressure state	0.0841		Renin cells minus arteriolar smooth muscle (positive control)	All diagnoses	Participant blocks	0.31	0.0896	0.529	2.78	0.00605	0.0123	11.5	TRUE	0.176
Profile: low- minus high-perfusion-pressure kidney	SPTBN1	mouse	Sptbn1	positive = toward the low-pressure state	-0.0802		Renin cells minus arteriolar smooth muscle (positive control)	All diagnoses	Participant blocks	0.686	0.466	0.906	6.14	4.62e-09	1.84e-08	11.2	FALSE	-0.323
Profile: low- minus high-perfusion-pressure kidney	SRSF1	mouse	Srsf1	positive = toward the low-pressure state	-0.17		Renin cells minus arteriolar smooth muscle (positive control)	All diagnoses	Participant blocks	-0.0747	-0.288	0.138	-0.692	0.49	0.568	11.4	TRUE	-0.452
Profile: low- minus high-perfusion-pressure kidney	STAT3	mouse	Stat3	positive = toward the low-pressure state	1.05		Renin cells minus arteriolar smooth muscle (positive control)	All diagnoses	Participant blocks	-0.0507	-0.276	0.174	-0.444	0.657	0.713	10.6	FALSE	2.36
Profile: low- minus high-perfusion-pressure kidney	STAT6	mouse	Stat6	positive = toward the low-pressure state	-0.0752		Renin cells minus arteriolar smooth muscle (positive control)	All diagnoses	Participant blocks	0.118	-0.0936	0.33	1.1	0.272	0.354	10.8	FALSE	-0.122
Profile: low- minus high-perfusion-pressure kidney	SUGP2	mouse	Sugp2	positive = toward the low-pressure state	0.0705		Renin cells minus arteriolar smooth muscle (positive control)	All diagnoses	Participant blocks	0.291	0.0691	0.512	2.59	0.0104	0.0203	10.8	TRUE	0.0901
Profile: low- minus high-perfusion-pressure kidney	SYNCRIP	mouse	Syncrip	positive = toward the low-pressure state	-0.377		Renin cells minus arteriolar smooth muscle (positive control)	All diagnoses	Participant blocks	0.219	-0.0117	0.45	1.87	0.0627	0.101	10.6	FALSE	-0.957
Profile: low- minus high-perfusion-pressure kidney	SYNM	mouse	Synm	positive = toward the low-pressure state	1.14		Renin cells minus arteriolar smooth muscle (positive control)	All diagnoses	Participant blocks	-0.765	-0.982	-0.549	-6.97	5.1e-11	2.32e-10	11.3	FALSE	1.56
Profile: low- minus high-perfusion-pressure kidney	SYTL2	mouse	Sytl2	positive = toward the low-pressure state	-0.567		Renin cells minus arteriolar smooth muscle (positive control)	All diagnoses	Participant blocks	-0.819	-1.06	-0.582	-6.82	1.17e-10	4.99e-10	10.7	TRUE	-0.621
Profile: low- minus high-perfusion-pressure kidney	TARDBP	mouse	Tardbp	positive = toward the low-pressure state	-0.219		Renin cells minus arteriolar smooth muscle (positive control)	All diagnoses	Participant blocks	-0.268	-0.483	-0.0538	-2.47	0.0145	0.0265	11.3	TRUE	-0.782
Profile: low- minus high-perfusion-pressure kidney	TBX2	mouse	Tbx2	positive = toward the low-pressure state	0.0996		Renin cells minus arteriolar smooth muscle (positive control)	All diagnoses	Participant blocks	-0.646	-0.821	-0.471	-7.29	8.08e-12	3.78e-11	13	FALSE	0.23
Profile: low- minus high-perfusion-pressure kidney	TGFB1I1	mouse	Tgfb1i1	positive = toward the low-pressure state	0.586		Renin cells minus arteriolar smooth muscle (positive control)	All diagnoses	Participant blocks	-0.763	-0.982	-0.543	-6.86	9.44e-11	4.14e-10	10.3	FALSE	1.82
Profile: low- minus high-perfusion-pressure kidney	THBS1	mouse	Thbs1	positive = toward the low-pressure state	0.398		Renin cells minus arteriolar smooth muscle (positive control)	All diagnoses	Participant blocks	0.657	0.382	0.932	4.71	4.71e-06	1.4e-05	10.6	TRUE	0.689
Profile: low- minus high-perfusion-pressure kidney	TIMP2	mouse	Timp2	positive = toward the low-pressure state	-0.877		Renin cells minus arteriolar smooth muscle (positive control)	All diagnoses	Participant blocks	-0.606	-0.853	-0.358	-4.83	2.81e-06	8.75e-06	10.6	TRUE	-2.19
Profile: low- minus high-perfusion-pressure kidney	TINAGL1	mouse	Tinagl1	positive = toward the low-pressure state	0.612		Renin cells minus arteriolar smooth muscle (positive control)	All diagnoses	Participant blocks	-0.0731	-0.224	0.0774	-0.958	0.339	0.422	13.3	FALSE	2.49
Profile: low- minus high-perfusion-pressure kidney	TJP1	mouse	Tjp1	positive = toward the low-pressure state	-1.22		Renin cells minus arteriolar smooth muscle (positive control)	All diagnoses	Participant blocks	0.176	-0.062	0.415	1.46	0.146	0.214	10.4	FALSE	-2.39
Profile: low- minus high-perfusion-pressure kidney	TMX2	mouse	Tmx2	positive = toward the low-pressure state	0.103		Renin cells minus arteriolar smooth muscle (positive control)	All diagnoses	Participant blocks	0.351	0.0921	0.61	2.67	0.00815	0.0163	10.4	TRUE	0.355
Profile: low- minus high-perfusion-pressure kidney	TNS2	mouse	Tns2	positive = toward the low-pressure state	0.0305		Renin cells minus arteriolar smooth muscle (positive control)	All diagnoses	Participant blocks	0.0739	-0.143	0.291	0.672	0.502	0.58	11.5	TRUE	0.0841
Profile: low- minus high-perfusion-pressure kidney	TPCN1	mouse	Tpcn1	positive = toward the low-pressure state	0.428		Renin cells minus arteriolar smooth muscle (positive control)	All diagnoses	Participant blocks	0.116	-0.108	0.34	1.03	0.307	0.388	10.8	TRUE	0.713
Profile: low- minus high-perfusion-pressure kidney	TRAF5	mouse	Traf5	positive = toward the low-pressure state	-0.435		Renin cells minus arteriolar smooth muscle (positive control)	All diagnoses	Participant blocks	-0.618	-0.856	-0.379	-5.12	7.57e-07	2.62e-06	10.6	TRUE	-1.29
Profile: low- minus high-perfusion-pressure kidney	TRPM3	mouse	Trpm3	positive = toward the low-pressure state	1.06		Renin cells minus arteriolar smooth muscle (positive control)	All diagnoses	Participant blocks	3.51	3.26	3.76	27.5	2.41e-68	4.12e-66	10.9	TRUE	1.41
Profile: low- minus high-perfusion-pressure kidney	TRPM4	mouse	Trpm4	positive = toward the low-pressure state	-0.0862		Renin cells minus arteriolar smooth muscle (positive control)	All diagnoses	Participant blocks	0.382	0.141	0.623	3.12	0.00206	0.00448	10.4	FALSE	-0.129
Profile: low- minus high-perfusion-pressure kidney	TUBB	mouse	Tubb5	positive = toward the low-pressure state	1.08		Renin cells minus arteriolar smooth muscle (positive control)	All diagnoses	Participant blocks	-0.202	-0.413	0.00831	-1.89	0.0596	0.0971	11.3	FALSE	2.57
Profile: low- minus high-perfusion-pressure kidney	TWSG1	mouse	Twsg1	positive = toward the low-pressure state	0.0548		Renin cells minus arteriolar smooth muscle (positive control)	All diagnoses	Participant blocks	-0.431	-0.669	-0.194	-3.58	0.000431	0.00107	10.5	FALSE	0.122
Profile: low- minus high-perfusion-pressure kidney	U2AF2	mouse	U2af2	positive = toward the low-pressure state	-0.378		Renin cells minus arteriolar smooth muscle (positive control)	All diagnoses	Participant blocks	0.292	0.0663	0.518	2.55	0.0115	0.0222	10.6	FALSE	-0.578
Profile: low- minus high-perfusion-pressure kidney	UBE2D3	mouse	Ube2d3	positive = toward the low-pressure state	0.0318		Renin cells minus arteriolar smooth muscle (positive control)	All diagnoses	Participant blocks	0.0274	-0.197	0.252	0.24	0.81	0.847	11.1	TRUE	0.104
Profile: low- minus high-perfusion-pressure kidney	UBR3	mouse	Ubr3	positive = toward the low-pressure state	0.938		Renin cells minus arteriolar smooth muscle (positive control)	All diagnoses	Participant blocks	-0.0246	-0.268	0.219	-0.199	0.842	0.876	10.4	FALSE	1.28
Profile: low- minus high-perfusion-pressure kidney	USP7	mouse	Usp7	positive = toward the low-pressure state	0.0543		Renin cells minus arteriolar smooth muscle (positive control)	All diagnoses	Participant blocks	0.0553	-0.194	0.305	0.437	0.662	0.715	10.5	TRUE	0.11
Profile: low- minus high-perfusion-pressure kidney	UTRN	mouse	Utrn	positive = toward the low-pressure state	-0.485		Renin cells minus arteriolar smooth muscle (positive control)	All diagnoses	Participant blocks	-1.28	-1.51	-1.06	-11.2	1.08e-22	9.22e-22	10.7	TRUE	-1.57
Profile: low- minus high-perfusion-pressure kidney	VCL	mouse	Vcl	positive = toward the low-pressure state	-0.644		Renin cells minus arteriolar smooth muscle (positive control)	All diagnoses	Participant blocks	-0.708	-0.931	-0.485	-6.26	2.5e-09	1.02e-08	11.1	TRUE	-1.67
Profile: low- minus high-perfusion-pressure kidney	VEGFA	mouse	Vegfa	positive = toward the low-pressure state	-0.697		Renin cells minus arteriolar smooth muscle (positive control)	All diagnoses	Participant blocks	-1.69	-1.92	-1.46	-14.4	1.81e-32	2.95e-31	10.4	TRUE	-1.2
Profile: low- minus high-perfusion-pressure kidney	VEGFB	mouse	Vegfb	positive = toward the low-pressure state	-0.0607		Renin cells minus arteriolar smooth muscle (positive control)	All diagnoses	Participant blocks	-0.00487	-0.258	0.249	-0.0379	0.97	0.973	10.3	TRUE	-0.11
Profile: low- minus high-perfusion-pressure kidney	VIM	mouse	Vim	positive = toward the low-pressure state	0.408		Renin cells minus arteriolar smooth muscle (positive control)	All diagnoses	Participant blocks	-1.83	-1.99	-1.66	-21.6	2.29e-53	1.12e-51	13.5	FALSE	1.38
Profile: low- minus high-perfusion-pressure kidney	WBP2	mouse	Wbp2	positive = toward the low-pressure state	-0.166		Renin cells minus arteriolar smooth muscle (positive control)	All diagnoses	Participant blocks	0.0924	-0.149	0.334	0.755	0.451	0.534	10.5	FALSE	-0.421
Profile: low- minus high-perfusion-pressure kidney	WDR26	mouse	Wdr26	positive = toward the low-pressure state	-0.0357		Renin cells minus arteriolar smooth muscle (positive control)	All diagnoses	Participant blocks	0.0655	-0.151	0.282	0.598	0.551	0.628	10.9	FALSE	-0.0891
Profile: low- minus high-perfusion-pressure kidney	WFDC1	mouse	Wfdc1	positive = toward the low-pressure state	0.213		Renin cells minus arteriolar smooth muscle (positive control)	All diagnoses	Participant blocks	1.26	1.06	1.47	12.1	1.86e-25	1.99e-24	11.8	TRUE	0.492
Profile: low- minus high-perfusion-pressure kidney	WWP2	mouse	Wwp2	positive = toward the low-pressure state	-0.0478		Renin cells minus arteriolar smooth muscle (positive control)	All diagnoses	Participant blocks	-0.275	-0.494	-0.0551	-2.47	0.0145	0.0265	11.1	TRUE	-0.157
Profile: low- minus high-perfusion-pressure kidney	XPO1	mouse	Xpo1	positive = toward the low-pressure state	-0.412		Renin cells minus arteriolar smooth muscle (positive control)	All diagnoses	Participant blocks	-0.049	-0.278	0.18	-0.422	0.674	0.725	10.9	TRUE	-0.995
Profile: low- minus high-perfusion-pressure kidney	XRCC6	mouse	Xrcc6	positive = toward the low-pressure state	-0.325		Renin cells minus arteriolar smooth muscle (positive control)	All diagnoses	Participant blocks	0.185	-0.0456	0.415	1.58	0.115	0.171	10.8	FALSE	-0.514
Profile: low- minus high-perfusion-pressure kidney	YAP1	mouse	Yap1	positive = toward the low-pressure state	-1.15		Renin cells minus arteriolar smooth muscle (positive control)	All diagnoses	Participant blocks	-0.0816	-0.299	0.135	-0.741	0.459	0.542	10.6	TRUE	-2.31
Profile: low- minus high-perfusion-pressure kidney	YWHAQ	mouse	Ywhaq	positive = toward the low-pressure state	-0.206		Renin cells minus arteriolar smooth muscle (positive control)	All diagnoses	Participant blocks	-0.251	-0.482	-0.0197	-2.14	0.0336	0.0571	10.9	TRUE	-0.832
Profile: low- minus high-perfusion-pressure kidney	YWHAZ	mouse	Ywhaz	positive = toward the low-pressure state	0.349		Renin cells minus arteriolar smooth muscle (positive control)	All diagnoses	Participant blocks	0.0212	-0.195	0.238	0.194	0.847	0.878	11.4	TRUE	1.6
Profile: low- minus high-perfusion-pressure kidney	ZFAND5	mouse	Zfand5	positive = toward the low-pressure state	0.662		Renin cells minus arteriolar smooth muscle (positive control)	All diagnoses	Participant blocks	-0.00667	-0.264	0.251	-0.0511	0.959	0.965	10.4	FALSE	1.91
Profile: low- minus high-perfusion-pressure kidney	ZFHX3	mouse	Zfhx3	positive = toward the low-pressure state	-0.426		Renin cells minus arteriolar smooth muscle (positive control)	All diagnoses	Participant blocks	-0.385	-0.623	-0.147	-3.19	0.00166	0.00371	10.6	TRUE	-1.5
Profile: captopril minus untreated renin cells	ABCC8	mouse	Abcc8	positive = toward the captopril state	-0.146		Renin cells minus arteriolar smooth muscle (positive control)	All diagnoses	Participant blocks	2.35	2.09	2.61	17.6	5.06e-42	1.73e-40	10.4	FALSE	-1.03
Profile: captopril minus untreated renin cells	ACACB	mouse	Acacb	positive = toward the captopril state	-0.121		Renin cells minus arteriolar smooth muscle (positive control)	All diagnoses	Participant blocks	0.788	0.541	1.03	6.31	1.91e-09	7.88e-09	11.1	FALSE	-0.862
Profile: captopril minus untreated renin cells	ACTA2	mouse	Acta2	positive = toward the captopril state	1.29		Renin cells minus arteriolar smooth muscle (positive control)	All diagnoses	Participant blocks	-2.69	-2.89	-2.49	-26.4	1.04e-65	1.19e-63	14	FALSE	3.55
Profile: captopril minus untreated renin cells	ACTN1	mouse	Actn1	positive = toward the captopril state	1.27		Renin cells minus arteriolar smooth muscle (positive control)	All diagnoses	Participant blocks	-1.2	-1.43	-0.972	-10.3	4.09e-20	3.11e-19	10.5	FALSE	4.97
Profile: captopril minus untreated renin cells	ACTN4	mouse	Actn4	positive = toward the captopril state	-0.00825		Renin cells minus arteriolar smooth muscle (positive control)	All diagnoses	Participant blocks	-0.749	-0.951	-0.548	-7.34	5.91e-12	2.81e-11	11.8	TRUE	-0.0515
Profile: captopril minus untreated renin cells	ADAR	mouse	Adar	positive = toward the captopril state	-0.12		Renin cells minus arteriolar smooth muscle (positive control)	All diagnoses	Participant blocks	0.148	-0.0898	0.386	1.23	0.221	0.301	10.5	FALSE	-0.763
Profile: captopril minus untreated renin cells	ADD1	mouse	Add1	positive = toward the captopril state	0.139		Renin cells minus arteriolar smooth muscle (positive control)	All diagnoses	Participant blocks	0.102	-0.139	0.342	0.835	0.405	0.488	10.8	TRUE	0.9
Profile: captopril minus untreated renin cells	ADGRA2	mouse	Adgra2	positive = toward the captopril state	0.198		Renin cells minus arteriolar smooth muscle (positive control)	All diagnoses	Participant blocks	-0.303	-0.504	-0.102	-2.98	0.00328	0.007	11.5	FALSE	1.15
Profile: captopril minus untreated renin cells	ADGRE5	mouse	Adgre5	positive = toward the captopril state	0.831		Renin cells minus arteriolar smooth muscle (positive control)	All diagnoses	Participant blocks	-0.364	-0.602	-0.126	-3.01	0.00294	0.00633	10.6	FALSE	2.58
Profile: captopril minus untreated renin cells	ADORA1	mouse	Adora1	positive = toward the captopril state	-0.413		Renin cells minus arteriolar smooth muscle (positive control)	All diagnoses	Participant blocks	3.36	3.07	3.65	22.8	2.27e-56	1.3e-54	9.76	FALSE	-1.66
Profile: captopril minus untreated renin cells	ADRA1A	mouse	Adra1a	positive = toward the captopril state	0.6		Renin cells minus arteriolar smooth muscle (positive control)	All diagnoses	Participant blocks	-1.64	-1.89	-1.39	-13	4.75e-28	5.8e-27	11	FALSE	2.73
Profile: captopril minus untreated renin cells	ADRA2B	mouse	Adra2b	positive = toward the captopril state	0.111		Renin cells minus arteriolar smooth muscle (positive control)	All diagnoses	Participant blocks	-0.135	-0.413	0.143	-0.96	0.338	0.422	10.7	FALSE	0.435
Profile: captopril minus untreated renin cells	AEBP1	mouse	Aebp1	positive = toward the captopril state	0.462		Renin cells minus arteriolar smooth muscle (positive control)	All diagnoses	Participant blocks	-0.65	-0.895	-0.404	-5.22	4.54e-07	1.6e-06	10.8	FALSE	1.87
Profile: captopril minus untreated renin cells	AFAP1L2	mouse	Afap1l2	positive = toward the captopril state	0.444		Renin cells minus arteriolar smooth muscle (positive control)	All diagnoses	Participant blocks	0.156	-0.0499	0.362	1.49	0.137	0.201	11.1	TRUE	1.44
Profile: captopril minus untreated renin cells	AFF1	mouse	Aff1	positive = toward the captopril state	0.0874		Renin cells minus arteriolar smooth muscle (positive control)	All diagnoses	Participant blocks	0.192	-0.0472	0.431	1.58	0.115	0.171	10.6	TRUE	0.425
Profile: captopril minus untreated renin cells	AKT2	mouse	Akt2	positive = toward the captopril state	0.00164		Renin cells minus arteriolar smooth muscle (positive control)	All diagnoses	Participant blocks	0.149	-0.0841	0.382	1.26	0.209	0.288	10.5	TRUE	0.0112
Profile: captopril minus untreated renin cells	ALG11	mouse	Alg11	positive = toward the captopril state	-0.153		Renin cells minus arteriolar smooth muscle (positive control)	All diagnoses	Participant blocks	-0.182	-0.411	0.0477	-1.56	0.12	0.177	10.9	TRUE	-0.444
Profile: captopril minus untreated renin cells	ANO1	mouse	Ano1	positive = toward the captopril state	-0.00342		Renin cells minus arteriolar smooth muscle (positive control)	All diagnoses	Participant blocks	-0.414	-0.638	-0.189	-3.64	0.000351	0.000889	11.6	TRUE	-0.00762
Profile: captopril minus untreated renin cells	ANXA5	mouse	Anxa5	positive = toward the captopril state	0.33		Renin cells minus arteriolar smooth muscle (positive control)	All diagnoses	Participant blocks	-0.14	-0.367	0.0868	-1.22	0.225	0.303	10.5	FALSE	1.97
Profile: captopril minus untreated renin cells	AOC3	mouse	Aoc3	positive = toward the captopril state	1.31		Renin cells minus arteriolar smooth muscle (positive control)	All diagnoses	Participant blocks	-2.39	-2.63	-2.15	-19.7	8.28e-48	3.54e-46	10.1	FALSE	3.09
Profile: captopril minus untreated renin cells	AP2M1	mouse	Ap2m1	positive = toward the captopril state	-0.183		Renin cells minus arteriolar smooth muscle (positive control)	All diagnoses	Participant blocks	-0.186	-0.411	0.0391	-1.63	0.105	0.16	10.8	TRUE	-1.24
Profile: captopril minus untreated renin cells	APP	mouse	App	positive = toward the captopril state	-0.37		Renin cells minus arteriolar smooth muscle (positive control)	All diagnoses	Participant blocks	-0.383	-0.561	-0.206	-4.26	3.14e-05	8.81e-05	12.5	TRUE	-2.28
Profile: captopril minus untreated renin cells	ARF1	mouse	Arf1	positive = toward the captopril state	-0.45		Renin cells minus arteriolar smooth muscle (positive control)	All diagnoses	Participant blocks	0.0671	-0.17	0.304	0.559	0.577	0.651	10.7	FALSE	-2.99
Profile: captopril minus untreated renin cells	ARHGEF2	mouse	Arhgef2	positive = toward the captopril state	0.131		Renin cells minus arteriolar smooth muscle (positive control)	All diagnoses	Participant blocks	-0.483	-0.699	-0.267	-4.4	1.78e-05	5.07e-05	11.3	FALSE	0.711
Profile: captopril minus untreated renin cells	ARL8B	mouse	Arl8b	positive = toward the captopril state	0.143		Renin cells minus arteriolar smooth muscle (positive control)	All diagnoses	Participant blocks	-0.0603	-0.307	0.186	-0.483	0.63	0.692	10.5	FALSE	0.86
Profile: captopril minus untreated renin cells	ATF4	mouse	Atf4	positive = toward the captopril state	0.216		Renin cells minus arteriolar smooth muscle (positive control)	All diagnoses	Participant blocks	-0.243	-0.441	-0.0441	-2.41	0.0169	0.0304	11.5	FALSE	1.55
Profile: captopril minus untreated renin cells	ATP1A1	mouse	Atp1a1	positive = toward the captopril state	-0.525		Renin cells minus arteriolar smooth muscle (positive control)	All diagnoses	Participant blocks	0.792	0.518	1.07	5.7	4.47e-08	1.68e-07	10.3	FALSE	-2.91
Profile: captopril minus untreated renin cells	ATP2A2	mouse	Atp2a2	positive = toward the captopril state	-0.211		Renin cells minus arteriolar smooth muscle (positive control)	All diagnoses	Participant blocks	-0.111	-0.347	0.126	-0.923	0.357	0.439	11	TRUE	-1.65
Profile: captopril minus untreated renin cells	ATXN2	mouse	Atxn2	positive = toward the captopril state	0.121		Renin cells minus arteriolar smooth muscle (positive control)	All diagnoses	Participant blocks	0.192	-0.0437	0.427	1.61	0.11	0.166	10.7	TRUE	0.564
Profile: captopril minus untreated renin cells	ATXN2L	mouse	Atxn2l	positive = toward the captopril state	0.0769		Renin cells minus arteriolar smooth muscle (positive control)	All diagnoses	Participant blocks	0.0662	-0.173	0.305	0.546	0.586	0.653	10.6	TRUE	0.49
Profile: captopril minus untreated renin cells	ATXN3	mouse	Atxn3	positive = toward the captopril state	-0.402		Renin cells minus arteriolar smooth muscle (positive control)	All diagnoses	Participant blocks	-0.0457	-0.289	0.198	-0.37	0.712	0.759	10.4	TRUE	-1.66
Profile: captopril minus untreated renin cells	AXL	mouse	Axl	positive = toward the captopril state	0.774		Renin cells minus arteriolar smooth muscle (positive control)	All diagnoses	Participant blocks	-0.0136	-0.251	0.224	-0.113	0.91	0.927	10.8	FALSE	2.42
Profile: captopril minus untreated renin cells	BCAM	mouse	Bcam	positive = toward the captopril state	0.29		Renin cells minus arteriolar smooth muscle (positive control)	All diagnoses	Participant blocks	-1.26	-1.46	-1.06	-12.5	1.83e-26	2.02e-25	12	FALSE	1.09
Profile: captopril minus untreated renin cells	BCL2L1	mouse	Bcl2l1	positive = toward the captopril state	-0.283		Renin cells minus arteriolar smooth muscle (positive control)	All diagnoses	Participant blocks	-0.0935	-0.322	0.135	-0.807	0.421	0.505	10.6	TRUE	-1.56
Profile: captopril minus untreated renin cells	BCL2L2	mouse	Bcl2l2	positive = toward the captopril state	-0.236		Renin cells minus arteriolar smooth muscle (positive control)	All diagnoses	Participant blocks	-0.0428	-0.274	0.189	-0.364	0.716	0.76	10.6	TRUE	-1.39
Profile: captopril minus untreated renin cells	BGN	mouse	Bgn	positive = toward the captopril state	2		Renin cells minus arteriolar smooth muscle (positive control)	All diagnoses	Participant blocks	-1.36	-1.55	-1.17	-14.1	1.51e-31	2.24e-30	12.7	FALSE	4.11
Profile: captopril minus untreated renin cells	BTAF1	mouse	Btaf1	positive = toward the captopril state	-0.446		Renin cells minus arteriolar smooth muscle (positive control)	All diagnoses	Participant blocks	-0.253	-0.471	-0.0349	-2.29	0.0232	0.0403	10.8	TRUE	-1.92
Profile: captopril minus untreated renin cells	C7	mouse	C7	positive = toward the captopril state	0.451		Renin cells minus arteriolar smooth muscle (positive control)	All diagnoses	Participant blocks	0.193	-0.107	0.494	1.27	0.205	0.285	10.7	TRUE	2.81
Profile: captopril minus untreated renin cells	CACNA1C	mouse	Cacna1c	positive = toward the captopril state	0.788		Renin cells minus arteriolar smooth muscle (positive control)	All diagnoses	Participant blocks	-0.406	-0.603	-0.208	-4.05	7.43e-05	0.0002	11.7	FALSE	2.59
Profile: captopril minus untreated renin cells	CACNA1H	mouse	Cacna1h	positive = toward the captopril state	0.0433		Renin cells minus arteriolar smooth muscle (positive control)	All diagnoses	Participant blocks	-1.41	-1.61	-1.21	-14	4.8e-31	6.56e-30	11.6	FALSE	0.299
Profile: captopril minus untreated renin cells	CALM3	mouse	Calm3	positive = toward the captopril state	0.272		Renin cells minus arteriolar smooth muscle (positive control)	All diagnoses	Participant blocks	0.179	-0.0403	0.398	1.61	0.109	0.166	10.8	TRUE	1.68
Profile: captopril minus untreated renin cells	CAMK2G	mouse	Camk2g	positive = toward the captopril state	0.518		Renin cells minus arteriolar smooth muscle (positive control)	All diagnoses	Participant blocks	-1.15	-1.38	-0.921	-9.95	4.66e-19	3.39e-18	10.4	FALSE	2.68
Profile: captopril minus untreated renin cells	CAPZA2	mouse	Capza2	positive = toward the captopril state	0.182		Renin cells minus arteriolar smooth muscle (positive control)	All diagnoses	Participant blocks	-0.385	-0.61	-0.161	-3.38	0.000871	0.00205	11	FALSE	1.06
Profile: captopril minus untreated renin cells	CAV2	mouse	Cav2	positive = toward the captopril state	0.329		Renin cells minus arteriolar smooth muscle (positive control)	All diagnoses	Participant blocks	-1.06	-1.29	-0.825	-9.02	1.92e-16	1.17e-15	10.4	FALSE	1.5
Profile: captopril minus untreated renin cells	CBX7	mouse	Cbx7	positive = toward the captopril state	0.527		Renin cells minus arteriolar smooth muscle (positive control)	All diagnoses	Participant blocks	-0.0394	-0.243	0.165	-0.381	0.704	0.752	11.4	FALSE	3.73
Profile: captopril minus untreated renin cells	CCT3	mouse	Cct3	positive = toward the captopril state	-0.109		Renin cells minus arteriolar smooth muscle (positive control)	All diagnoses	Participant blocks	0.125	-0.112	0.363	1.04	0.3	0.382	10.5	FALSE	-0.539
Profile: captopril minus untreated renin cells	CD151	mouse	Cd151	positive = toward the captopril state	0.381		Renin cells minus arteriolar smooth muscle (positive control)	All diagnoses	Participant blocks	-0.456	-0.698	-0.214	-3.72	0.000266	0.000684	10.5	FALSE	1.88
Profile: captopril minus untreated renin cells	CD34	mouse	Cd34	positive = toward the captopril state	-0.265		Renin cells minus arteriolar smooth muscle (positive control)	All diagnoses	Participant blocks	0.684	0.466	0.903	6.17	3.99e-09	1.6e-08	11	FALSE	-1.11
Profile: captopril minus untreated renin cells	CD46	mouse	Cd46	positive = toward the captopril state	0.0662		Renin cells minus arteriolar smooth muscle (positive control)	All diagnoses	Participant blocks	0.791	0.621	0.96	9.22	5.57e-17	3.59e-16	12.8	TRUE	0.279
Profile: captopril minus untreated renin cells	CDC27	mouse	Cdc27	positive = toward the captopril state	0.526		Renin cells minus arteriolar smooth muscle (positive control)	All diagnoses	Participant blocks	-0.589	-0.824	-0.355	-4.96	1.56e-06	5.11e-06	10.9	FALSE	3.17
Profile: captopril minus untreated renin cells	CDC42	mouse	Cdc42	positive = toward the captopril state	-0.121		Renin cells minus arteriolar smooth muscle (positive control)	All diagnoses	Participant blocks	-0.108	-0.35	0.134	-0.88	0.38	0.463	10.5	TRUE	-0.819
Profile: captopril minus untreated renin cells	CDK18	mouse	Cdk18	positive = toward the captopril state	0.157		Renin cells minus arteriolar smooth muscle (positive control)	All diagnoses	Participant blocks	0.426	0.19	0.662	3.56	0.000466	0.00114	11	TRUE	1.26
Profile: captopril minus untreated renin cells	CDKN1B	mouse	Cdkn1b	positive = toward the captopril state	0.0367		Renin cells minus arteriolar smooth muscle (positive control)	All diagnoses	Participant blocks	-0.0878	-0.33	0.154	-0.715	0.475	0.555	10.4	FALSE	0.142
Profile: captopril minus untreated renin cells	CFLAR	mouse	Cflar	positive = toward the captopril state	0.71		Renin cells minus arteriolar smooth muscle (positive control)	All diagnoses	Participant blocks	-0.0884	-0.315	0.139	-0.768	0.443	0.526	10.8	FALSE	3.98
Profile: captopril minus untreated renin cells	CHD3	mouse	Chd3	positive = toward the captopril state	-0.769		Renin cells minus arteriolar smooth muscle (positive control)	All diagnoses	Participant blocks	0.4	0.185	0.614	3.68	0.000305	0.000778	11.3	FALSE	-4.03
Profile: captopril minus untreated renin cells	CLIC4	mouse	Clic4	positive = toward the captopril state	0.399		Renin cells minus arteriolar smooth muscle (positive control)	All diagnoses	Participant blocks	-0.369	-0.588	-0.15	-3.32	0.00108	0.00251	11.3	FALSE	2.47
Profile: captopril minus untreated renin cells	CLK4	mouse	Clk4	positive = toward the captopril state	-0.343		Renin cells minus arteriolar smooth muscle (positive control)	All diagnoses	Participant blocks	-0.0269	-0.266	0.212	-0.222	0.825	0.86	10.5	TRUE	-2.23
Profile: captopril minus untreated renin cells	CLTC	mouse	Cltc	positive = toward the captopril state	0.222		Renin cells minus arteriolar smooth muscle (positive control)	All diagnoses	Participant blocks	0.166	-0.0459	0.379	1.55	0.124	0.183	11.2	TRUE	1.75
Profile: captopril minus untreated renin cells	COL18A1	mouse	Col18a1	positive = toward the captopril state	0.714		Renin cells minus arteriolar smooth muscle (positive control)	All diagnoses	Participant blocks	-0.421	-0.592	-0.25	-4.86	2.38e-06	7.76e-06	12.6	FALSE	3.15
Profile: captopril minus untreated renin cells	COL1A1	mouse	Col1a1	positive = toward the captopril state	-0.0191		Renin cells minus arteriolar smooth muscle (positive control)	All diagnoses	Participant blocks	-2.19	-2.45	-1.93	-16.4	2.12e-38	4.83e-37	10.4	TRUE	-0.112
Profile: captopril minus untreated renin cells	COL1A2	mouse	Col1a2	positive = toward the captopril state	0.313		Renin cells minus arteriolar smooth muscle (positive control)	All diagnoses	Participant blocks	-1.08	-1.35	-0.821	-8.15	4.52e-14	2.42e-13	10.3	FALSE	1.44
Profile: captopril minus untreated renin cells	COL4A1	mouse	Col4a1	positive = toward the captopril state	-0.0526		Renin cells minus arteriolar smooth muscle (positive control)	All diagnoses	Participant blocks	-1.28	-1.53	-1.02	-9.78	1.45e-18	1.01e-17	10.2	TRUE	-0.367
Profile: captopril minus untreated renin cells	COL4A2	mouse	Col4a2	positive = toward the captopril state	0.544		Renin cells minus arteriolar smooth muscle (positive control)	All diagnoses	Participant blocks	-1.43	-1.66	-1.19	-12	4.98e-25	5.16e-24	11	FALSE	3.39
Profile: captopril minus untreated renin cells	CPSF6	mouse	Cpsf6	positive = toward the captopril state	-0.474		Renin cells minus arteriolar smooth muscle (positive control)	All diagnoses	Participant blocks	0.227	0.0323	0.421	2.3	0.0225	0.0393	11.8	FALSE	-3.63
Profile: captopril minus untreated renin cells	CPT1A	mouse	Cpt1a	positive = toward the captopril state	-0.401		Renin cells minus arteriolar smooth muscle (positive control)	All diagnoses	Participant blocks	-0.341	-0.578	-0.103	-2.83	0.0052	0.0107	10.6	TRUE	-2.12
Profile: captopril minus untreated renin cells	CREBBP	mouse	Crebbp	positive = toward the captopril state	0.361		Renin cells minus arteriolar smooth muscle (positive control)	All diagnoses	Participant blocks	-0.353	-0.592	-0.114	-2.92	0.00396	0.00827	10.8	FALSE	1.65
Profile: captopril minus untreated renin cells	CRYAB	mouse	Cryab	positive = toward the captopril state	0.509		Renin cells minus arteriolar smooth muscle (positive control)	All diagnoses	Participant blocks	-1.7	-1.94	-1.46	-14.1	2.58e-31	3.68e-30	10.7	FALSE	1.69
Profile: captopril minus untreated renin cells	CSNK1A1	mouse	Csnk1a1	positive = toward the captopril state	0.451		Renin cells minus arteriolar smooth muscle (positive control)	All diagnoses	Participant blocks	0.317	0.0712	0.564	2.54	0.0118	0.0226	10.4	TRUE	2.71
Profile: captopril minus untreated renin cells	CSNK1E	mouse	Csnk1e	positive = toward the captopril state	0.212		Renin cells minus arteriolar smooth muscle (positive control)	All diagnoses	Participant blocks	-0.187	-0.403	0.0295	-1.7	0.0902	0.14	11	FALSE	0.823
Profile: captopril minus untreated renin cells	CSPG4	mouse	Cspg4	positive = toward the captopril state	-0.25		Renin cells minus arteriolar smooth muscle (positive control)	All diagnoses	Participant blocks	-0.626	-0.813	-0.439	-6.6	3.94e-10	1.64e-09	12.1	TRUE	-1.27
Profile: captopril minus untreated renin cells	CSRP1	mouse	Csrp1	positive = toward the captopril state	1.54		Renin cells minus arteriolar smooth muscle (positive control)	All diagnoses	Participant blocks	-1.08	-1.29	-0.864	-9.89	6.98e-19	4.97e-18	11.3	FALSE	5.76
Profile: captopril minus untreated renin cells	CTBP1	mouse	Ctbp1	positive = toward the captopril state	-0.596		Renin cells minus arteriolar smooth muscle (positive control)	All diagnoses	Participant blocks	0.111	-0.121	0.343	0.947	0.345	0.428	10.8	FALSE	-3.58
Profile: captopril minus untreated renin cells	CTNNA1	mouse	Ctnna1	positive = toward the captopril state	-0.33		Renin cells minus arteriolar smooth muscle (positive control)	All diagnoses	Participant blocks	-0.158	-0.393	0.0777	-1.32	0.188	0.267	10.4	TRUE	-1.54
Profile: captopril minus untreated renin cells	CTNNB1	mouse	Ctnnb1	positive = toward the captopril state	0.322		Renin cells minus arteriolar smooth muscle (positive control)	All diagnoses	Participant blocks	-0.0956	-0.307	0.115	-0.894	0.373	0.455	11.2	FALSE	1.69
Profile: captopril minus untreated renin cells	CTNND1	mouse	Ctnnd1	positive = toward the captopril state	0.244		Renin cells minus arteriolar smooth muscle (positive control)	All diagnoses	Participant blocks	-0.0578	-0.285	0.17	-0.501	0.617	0.682	10.7	FALSE	1.31
Profile: captopril minus untreated renin cells	CTTN	mouse	Cttn	positive = toward the captopril state	0.112		Renin cells minus arteriolar smooth muscle (positive control)	All diagnoses	Participant blocks	-0.134	-0.351	0.0826	-1.22	0.224	0.303	10.9	FALSE	0.811
Profile: captopril minus untreated renin cells	DDX39B	mouse	Ddx39b	positive = toward the captopril state	-0.61		Renin cells minus arteriolar smooth muscle (positive control)	All diagnoses	Participant blocks	0.213	0.0375	0.389	2.39	0.0177	0.0313	12.6	FALSE	-4.53
Profile: captopril minus untreated renin cells	DDX6	mouse	Ddx6	positive = toward the captopril state	0.153		Renin cells minus arteriolar smooth muscle (positive control)	All diagnoses	Participant blocks	-0.0194	-0.255	0.216	-0.162	0.871	0.897	10.6	FALSE	1.06
Profile: captopril minus untreated renin cells	DMPK	mouse	Dmpk	positive = toward the captopril state	0.406		Renin cells minus arteriolar smooth muscle (positive control)	All diagnoses	Participant blocks	-1.04	-1.27	-0.796	-8.53	4.31e-15	2.38e-14	10.7	FALSE	1.18
Profile: captopril minus untreated renin cells	DMWD	mouse	Dmwd	positive = toward the captopril state	0.136		Renin cells minus arteriolar smooth muscle (positive control)	All diagnoses	Participant blocks	-0.915	-1.13	-0.704	-8.58	3.27e-15	1.84e-14	11.2	FALSE	0.709
Profile: captopril minus untreated renin cells	DNAJC10	mouse	Dnajc10	positive = toward the captopril state	0.651		Renin cells minus arteriolar smooth muscle (positive control)	All diagnoses	Participant blocks	-0.241	-0.46	-0.0214	-2.16	0.0317	0.0541	11	FALSE	3.2
Profile: captopril minus untreated renin cells	DST	mouse	Dst	positive = toward the captopril state	-0.683		Renin cells minus arteriolar smooth muscle (positive control)	All diagnoses	Participant blocks	-1.11	-1.33	-0.895	-10.1	1.44e-19	1.07e-18	11.4	TRUE	-3.71
Profile: captopril minus untreated renin cells	DYNC1H1	mouse	Dync1h1	positive = toward the captopril state	-0.261		Renin cells minus arteriolar smooth muscle (positive control)	All diagnoses	Participant blocks	-0.129	-0.373	0.114	-1.05	0.296	0.377	10.5	TRUE	-1.51
Profile: captopril minus untreated renin cells	EBF1	mouse	Ebf1	positive = toward the captopril state	0.714		Renin cells minus arteriolar smooth muscle (positive control)	All diagnoses	Participant blocks	0.51	0.299	0.72	4.77	3.63e-06	1.12e-05	11	TRUE	1.76
Profile: captopril minus untreated renin cells	EDNRA	mouse	Ednra	positive = toward the captopril state	1.59		Renin cells minus arteriolar smooth muscle (positive control)	All diagnoses	Participant blocks	-0.11	-0.307	0.0874	-1.1	0.274	0.354	11.6	FALSE	4.32
Profile: captopril minus untreated renin cells	EIF4A1	mouse	Eif4a1	positive = toward the captopril state	0.304		Renin cells minus arteriolar smooth muscle (positive control)	All diagnoses	Participant blocks	0.161	-0.0585	0.381	1.45	0.149	0.216	10.8	TRUE	2.01
Profile: captopril minus untreated renin cells	EIF4G1	mouse	Eif4g1	positive = toward the captopril state	0.235		Renin cells minus arteriolar smooth muscle (positive control)	All diagnoses	Participant blocks	0.145	-0.0749	0.365	1.3	0.195	0.275	10.5	TRUE	1.62
Profile: captopril minus untreated renin cells	ENG	mouse	Eng	positive = toward the captopril state	-0.166		Renin cells minus arteriolar smooth muscle (positive control)	All diagnoses	Participant blocks	1.38	1.14	1.63	11.2	9.39e-23	8.24e-22	11.6	FALSE	-0.589
Profile: captopril minus untreated renin cells	ENTPD1	mouse	Entpd1	positive = toward the captopril state	1.6		Renin cells minus arteriolar smooth muscle (positive control)	All diagnoses	Participant blocks	-1.96	-2.2	-1.73	-16.2	7.9e-38	1.69e-36	10.2	FALSE	3.78
Profile: captopril minus untreated renin cells	EP300	mouse	Ep300	positive = toward the captopril state	0.22		Renin cells minus arteriolar smooth muscle (positive control)	All diagnoses	Participant blocks	-0.0542	-0.287	0.178	-0.46	0.646	0.706	10.7	FALSE	0.934
Profile: captopril minus untreated renin cells	EPAS1	mouse	Epas1	positive = toward the captopril state	1.1		Renin cells minus arteriolar smooth muscle (positive control)	All diagnoses	Participant blocks	-0.915	-1.1	-0.729	-9.66	3.04e-18	2.08e-17	12.9	FALSE	2.81
Profile: captopril minus untreated renin cells	EPDR1	mouse	Epdr1	positive = toward the captopril state	0.141		Renin cells minus arteriolar smooth muscle (positive control)	All diagnoses	Participant blocks	0.954	0.719	1.19	8	1.14e-13	5.92e-13	10.4	TRUE	0.962
Profile: captopril minus untreated renin cells	EPOR	mouse	Epor	positive = toward the captopril state	0.167		Renin cells minus arteriolar smooth muscle (positive control)	All diagnoses	Participant blocks	0.222	0.000933	0.443	1.98	0.0491	0.081	10.6	TRUE	1.2
Profile: captopril minus untreated renin cells	EWSR1	mouse	Ewsr1	positive = toward the captopril state	-0.966		Renin cells minus arteriolar smooth muscle (positive control)	All diagnoses	Participant blocks	0.377	0.168	0.586	3.55	0.000481	0.00117	11.7	FALSE	-5.44
Profile: captopril minus untreated renin cells	FAT1	mouse	Fat1	positive = toward the captopril state	0.39		Renin cells minus arteriolar smooth muscle (positive control)	All diagnoses	Participant blocks	-0.418	-0.646	-0.19	-3.62	0.000383	0.000956	10.7	FALSE	2.01
Profile: captopril minus untreated renin cells	FDFT1	mouse	Fdft1	positive = toward the captopril state	0.185		Renin cells minus arteriolar smooth muscle (positive control)	All diagnoses	Participant blocks	0.528	0.297	0.759	4.5	1.16e-05	3.35e-05	10.5	TRUE	1.26
Profile: captopril minus untreated renin cells	FGFR1	mouse	Fgfr1	positive = toward the captopril state	0.437		Renin cells minus arteriolar smooth muscle (positive control)	All diagnoses	Participant blocks	-0.0987	-0.309	0.112	-0.924	0.357	0.439	11.2	FALSE	2.34
Profile: captopril minus untreated renin cells	FLII	mouse	Flii	positive = toward the captopril state	0.0394		Renin cells minus arteriolar smooth muscle (positive control)	All diagnoses	Participant blocks	-0.287	-0.511	-0.0625	-2.52	0.0125	0.0237	10.6	FALSE	0.229
Profile: captopril minus untreated renin cells	FLNA	mouse	Flna	positive = toward the captopril state	1.17		Renin cells minus arteriolar smooth muscle (positive control)	All diagnoses	Participant blocks	-1.61	-1.8	-1.43	-17.3	4.78e-41	1.36e-39	13.3	FALSE	3.06
Profile: captopril minus untreated renin cells	FN1	mouse	Fn1	positive = toward the captopril state	2.79		Renin cells minus arteriolar smooth muscle (positive control)	All diagnoses	Participant blocks	1.21	0.962	1.46	9.63	3.73e-18	2.5e-17	12.7	TRUE	10.3
Profile: captopril minus untreated renin cells	FNDC3A	mouse	Fndc3a	positive = toward the captopril state	-0.026		Renin cells minus arteriolar smooth muscle (positive control)	All diagnoses	Participant blocks	1.42	1.17	1.66	11.4	2.18e-23	2.02e-22	10.7	FALSE	-0.197
Profile: captopril minus untreated renin cells	FRZB	mouse	Frzb	positive = toward the captopril state	-0.615		Renin cells minus arteriolar smooth muscle (positive control)	All diagnoses	Participant blocks	0.431	0.214	0.648	3.92	0.000124	0.00033	11.5	FALSE	-1.54
Profile: captopril minus untreated renin cells	FSTL1	mouse	Fstl1	positive = toward the captopril state	1.81		Renin cells minus arteriolar smooth muscle (positive control)	All diagnoses	Participant blocks	0.137	-0.0798	0.353	1.24	0.215	0.295	10.8	TRUE	8.13
Profile: captopril minus untreated renin cells	GABBR1	mouse	Gabbr1	positive = toward the captopril state	0.229		Renin cells minus arteriolar smooth muscle (positive control)	All diagnoses	Participant blocks	-0.73	-0.987	-0.472	-5.59	7.72e-08	2.84e-07	10.8	FALSE	1.01
Profile: captopril minus untreated renin cells	GANAB	mouse	Ganab	positive = toward the captopril state	0.134		Renin cells minus arteriolar smooth muscle (positive control)	All diagnoses	Participant blocks	0.298	0.072	0.524	2.6	0.01	0.0198	11.1	TRUE	0.876
Profile: captopril minus untreated renin cells	GAS6	mouse	Gas6	positive = toward the captopril state	-0.468		Renin cells minus arteriolar smooth muscle (positive control)	All diagnoses	Participant blocks	0.189	-0.019	0.397	1.79	0.0746	0.119	11.2	FALSE	-1.79
Profile: captopril minus untreated renin cells	GATA3	mouse	Gata3	positive = toward the captopril state	1.09		Renin cells minus arteriolar smooth muscle (positive control)	All diagnoses	Participant blocks	2.14	1.86	2.42	15.2	1.27e-34	2.28e-33	10.3	TRUE	5.18
Profile: captopril minus untreated renin cells	GJA5	mouse	Gja5	positive = toward the captopril state	0.759		Renin cells minus arteriolar smooth muscle (positive control)	All diagnoses	Participant blocks	2.02	1.75	2.29	14.9	8.14e-34	1.39e-32	10.4	TRUE	2.1
Profile: captopril minus untreated renin cells	GOLPH3	mouse	Golph3	positive = toward the captopril state	-0.0891		Renin cells minus arteriolar smooth muscle (positive control)	All diagnoses	Participant blocks	0.104	-0.135	0.344	0.857	0.392	0.474	10.5	FALSE	-0.552
Profile: captopril minus untreated renin cells	GPRC5C	mouse	Gprc5c	positive = toward the captopril state	0.146		Renin cells minus arteriolar smooth muscle (positive control)	All diagnoses	Participant blocks	-0.628	-0.844	-0.412	-5.73	3.88e-08	1.48e-07	11.1	FALSE	0.794
Profile: captopril minus untreated renin cells	GPX4	mouse	Gpx4	positive = toward the captopril state	-0.0573		Renin cells minus arteriolar smooth muscle (positive control)	All diagnoses	Participant blocks	0.45	0.202	0.698	3.57	0.000445	0.00109	10.4	FALSE	-0.41
Profile: captopril minus untreated renin cells	GTF2I	mouse	Gtf2i	positive = toward the captopril state	-0.181		Renin cells minus arteriolar smooth muscle (positive control)	All diagnoses	Participant blocks	0.158	-0.0661	0.382	1.39	0.166	0.238	11	FALSE	-1.1
Profile: captopril minus untreated renin cells	GUSB	mouse	Gusb	positive = toward the captopril state	0.363		Renin cells minus arteriolar smooth muscle (positive control)	All diagnoses	Participant blocks	-0.0302	-0.257	0.197	-0.262	0.794	0.833	10.8	FALSE	2.3
Profile: captopril minus untreated renin cells	HDAC6	mouse	Hdac6	positive = toward the captopril state	-0.478		Renin cells minus arteriolar smooth muscle (positive control)	All diagnoses	Participant blocks	-0.042	-0.279	0.195	-0.349	0.728	0.77	10.7	TRUE	-3.42
Profile: captopril minus untreated renin cells	HIF1A	mouse	Hif1a	positive = toward the captopril state	0.512		Renin cells minus arteriolar smooth muscle (positive control)	All diagnoses	Participant blocks	1.36	1.15	1.57	12.6	5.51e-27	6.5e-26	11.6	TRUE	3.3
Profile: captopril minus untreated renin cells	HIPK2	mouse	Hipk2	positive = toward the captopril state	-0.0129		Renin cells minus arteriolar smooth muscle (positive control)	All diagnoses	Participant blocks	0.808	0.576	1.04	6.87	8.91e-11	3.96e-10	10.7	FALSE	-0.0678
Profile: captopril minus untreated renin cells	HNRNPD	mouse	Hnrnpd	positive = toward the captopril state	-0.196		Renin cells minus arteriolar smooth muscle (positive control)	All diagnoses	Participant blocks	0.264	0.0814	0.446	2.85	0.0048	0.00996	11.8	FALSE	-0.904
Profile: captopril minus untreated renin cells	HNRNPH1	mouse	Hnrnph1	positive = toward the captopril state	-0.393		Renin cells minus arteriolar smooth muscle (positive control)	All diagnoses	Participant blocks	0.314	0.13	0.497	3.37	0.000912	0.00214	12.5	FALSE	-1.78
Profile: captopril minus untreated renin cells	HNRNPM	mouse	Hnrnpm	positive = toward the captopril state	0.165		Renin cells minus arteriolar smooth muscle (positive control)	All diagnoses	Participant blocks	0.454	0.236	0.672	4.1	6.07e-05	0.000165	11.1	TRUE	0.753
Profile: captopril minus untreated renin cells	HNRNPUL1	mouse	Hnrnpul1	positive = toward the captopril state	-0.0391		Renin cells minus arteriolar smooth muscle (positive control)	All diagnoses	Participant blocks	0.127	-0.103	0.357	1.09	0.277	0.358	10.9	FALSE	-0.216
Profile: captopril minus untreated renin cells	HOXD10	mouse	Hoxd10	positive = toward the captopril state	-0.271		Renin cells minus arteriolar smooth muscle (positive control)	All diagnoses	Participant blocks	-0.581	-0.809	-0.353	-5.03	1.14e-06	3.82e-06	10.7	TRUE	-1.21
Profile: captopril minus untreated renin cells	HOXD9	mouse	Hoxd9	positive = toward the captopril state	0.597		Renin cells minus arteriolar smooth muscle (positive control)	All diagnoses	Participant blocks	-0.319	-0.566	-0.0709	-2.54	0.012	0.0229	10.3	FALSE	4.39
Profile: captopril minus untreated renin cells	HSPA9	mouse	Hspa9	positive = toward the captopril state	-0.567		Renin cells minus arteriolar smooth muscle (positive control)	All diagnoses	Participant blocks	0.265	0.0117	0.517	2.06	0.0404	0.0671	10.6	FALSE	-2.6
Profile: captopril minus untreated renin cells	HSPB8	mouse	Hspb8	positive = toward the captopril state	0.89		Renin cells minus arteriolar smooth muscle (positive control)	All diagnoses	Participant blocks	0.0634	-0.187	0.314	0.499	0.618	0.682	10.8	TRUE	5.77
Profile: captopril minus untreated renin cells	HSPD1	mouse	Hspd1	positive = toward the captopril state	-0.327		Renin cells minus arteriolar smooth muscle (positive control)	All diagnoses	Participant blocks	0.348	0.116	0.581	2.95	0.00354	0.00748	10.5	FALSE	-2.25
Profile: captopril minus untreated renin cells	HSPG2	mouse	Hspg2	positive = toward the captopril state	0.233		Renin cells minus arteriolar smooth muscle (positive control)	All diagnoses	Participant blocks	-1.02	-1.25	-0.791	-8.76	1.06e-15	6.25e-15	11	FALSE	1.85
Profile: captopril minus untreated renin cells	IGF2R	mouse	Igf2r	positive = toward the captopril state	-0.0438		Renin cells minus arteriolar smooth muscle (positive control)	All diagnoses	Participant blocks	0.274	0.046	0.502	2.37	0.0188	0.0331	10.9	FALSE	-0.182
Profile: captopril minus untreated renin cells	IL6ST	mouse	Il6st	positive = toward the captopril state	0.173		Renin cells minus arteriolar smooth muscle (positive control)	All diagnoses	Participant blocks	0.18	-0.0293	0.39	1.7	0.0913	0.141	11.2	TRUE	0.895
Profile: captopril minus untreated renin cells	ILF3	mouse	Ilf3	positive = toward the captopril state	-0.359		Renin cells minus arteriolar smooth muscle (positive control)	All diagnoses	Participant blocks	0.061	-0.159	0.281	0.546	0.586	0.653	11	FALSE	-2.15
Profile: captopril minus untreated renin cells	ILK	mouse	Ilk	positive = toward the captopril state	0.718		Renin cells minus arteriolar smooth muscle (positive control)	All diagnoses	Participant blocks	-0.329	-0.567	-0.0909	-2.73	0.00702	0.0142	10.5	FALSE	3.56
Profile: captopril minus untreated renin cells	INPPL1	mouse	Inppl1	positive = toward the captopril state	-0.254		Renin cells minus arteriolar smooth muscle (positive control)	All diagnoses	Participant blocks	-0.151	-0.37	0.0691	-1.35	0.178	0.254	10.8	TRUE	-1.75
Profile: captopril minus untreated renin cells	IPO7	mouse	Ipo7	positive = toward the captopril state	0.52		Renin cells minus arteriolar smooth muscle (positive control)	All diagnoses	Participant blocks	0.205	-0.0267	0.437	1.75	0.0825	0.131	10.5	TRUE	1.34
Profile: captopril minus untreated renin cells	IQGAP1	mouse	Iqgap1	positive = toward the captopril state	-0.0636		Renin cells minus arteriolar smooth muscle (positive control)	All diagnoses	Participant blocks	-0.154	-0.39	0.0809	-1.29	0.197	0.276	10.4	TRUE	-0.41
Profile: captopril minus untreated renin cells	IQSEC1	mouse	Iqsec1	positive = toward the captopril state	-0.412		Renin cells minus arteriolar smooth muscle (positive control)	All diagnoses	Participant blocks	-0.136	-0.38	0.107	-1.11	0.27	0.352	10.5	TRUE	-2.64
Profile: captopril minus untreated renin cells	ITGA3	mouse	Itga3	positive = toward the captopril state	0.206		Renin cells minus arteriolar smooth muscle (positive control)	All diagnoses	Participant blocks	-0.78	-1	-0.558	-6.92	6.58e-11	2.96e-10	11.2	FALSE	1.37
Profile: captopril minus untreated renin cells	ITGB3	mouse	Itgb3	positive = toward the captopril state	0.24		Renin cells minus arteriolar smooth muscle (positive control)	All diagnoses	Participant blocks	-0.333	-0.587	-0.0793	-2.59	0.0104	0.0203	10.3	FALSE	1.72
Profile: captopril minus untreated renin cells	JAG1	mouse	Jag1	positive = toward the captopril state	1.69		Renin cells minus arteriolar smooth muscle (positive control)	All diagnoses	Participant blocks	-1.83	-2.02	-1.63	-18.8	2.85e-45	1.08e-43	12.2	FALSE	6.36
Profile: captopril minus untreated renin cells	JPH2	mouse	Jph2	positive = toward the captopril state	1.55		Renin cells minus arteriolar smooth muscle (positive control)	All diagnoses	Participant blocks	-0.601	-0.832	-0.371	-5.14	6.76e-07	2.36e-06	11	FALSE	4.1
Profile: captopril minus untreated renin cells	KANK2	mouse	Kank2	positive = toward the captopril state	0.567		Renin cells minus arteriolar smooth muscle (positive control)	All diagnoses	Participant blocks	-0.642	-0.866	-0.418	-5.66	5.34e-08	1.99e-07	10.9	FALSE	2.51
Profile: captopril minus untreated renin cells	KCNA5	mouse	Kcna5	positive = toward the captopril state	0.649		Renin cells minus arteriolar smooth muscle (positive control)	All diagnoses	Participant blocks	0.192	-0.0332	0.418	1.68	0.0941	0.144	10.9	TRUE	1.13
Profile: captopril minus untreated renin cells	KCNJ2	mouse	Kcnj2	positive = toward the captopril state	1.38		Renin cells minus arteriolar smooth muscle (positive control)	All diagnoses	Participant blocks	3.02	2.79	3.25	25.7	4.76e-64	4.07e-62	10.6	TRUE	2.38
Profile: captopril minus untreated renin cells	KCNMA1	mouse	Kcnma1	positive = toward the captopril state	-0.107		Renin cells minus arteriolar smooth muscle (positive control)	All diagnoses	Participant blocks	-1.5	-1.77	-1.23	-10.9	7.69e-22	6.41e-21	10.2	TRUE	-0.811
Profile: captopril minus untreated renin cells	KMT2A	mouse	Kmt2a	positive = toward the captopril state	0.0809		Renin cells minus arteriolar smooth muscle (positive control)	All diagnoses	Participant blocks	-0.0557	-0.293	0.181	-0.463	0.644	0.706	10.4	FALSE	0.438
Profile: captopril minus untreated renin cells	LAMP1	mouse	Lamp1	positive = toward the captopril state	0.00494		Renin cells minus arteriolar smooth muscle (positive control)	All diagnoses	Participant blocks	-0.0872	-0.321	0.147	-0.736	0.463	0.544	10.4	FALSE	0.0247
Profile: captopril minus untreated renin cells	LBH	mouse	Lbh	positive = toward the captopril state	0.493		Renin cells minus arteriolar smooth muscle (positive control)	All diagnoses	Participant blocks	-0.733	-0.928	-0.537	-7.39	4.36e-12	2.1e-11	13	FALSE	1.59
Profile: captopril minus untreated renin cells	LDB3	mouse	Ldb3	positive = toward the captopril state	0.225		Renin cells minus arteriolar smooth muscle (positive control)	All diagnoses	Participant blocks	-1.93	-2.2	-1.66	-14.2	7.77e-32	1.21e-30	10.7	FALSE	1.27
Profile: captopril minus untreated renin cells	LENG8	mouse	Leng8	positive = toward the captopril state	-1.4		Renin cells minus arteriolar smooth muscle (positive control)	All diagnoses	Participant blocks	-0.166	-0.342	0.00932	-1.87	0.0633	0.102	12.7	TRUE	-5.59
Profile: captopril minus untreated renin cells	LPP	mouse	Lpp	positive = toward the captopril state	0.655		Renin cells minus arteriolar smooth muscle (positive control)	All diagnoses	Participant blocks	-0.647	-0.86	-0.434	-5.99	1.04e-08	4e-08	11.2	FALSE	1.82
Profile: captopril minus untreated renin cells	LRRC32	mouse	Lrrc32	positive = toward the captopril state	-0.182		Renin cells minus arteriolar smooth muscle (positive control)	All diagnoses	Participant blocks	-0.887	-1.11	-0.669	-8	1.14e-13	5.92e-13	11.2	TRUE	-1.09
Profile: captopril minus untreated renin cells	LTBP1	mouse	Ltbp1	positive = toward the captopril state	0.665		Renin cells minus arteriolar smooth muscle (positive control)	All diagnoses	Participant blocks	-0.941	-1.16	-0.726	-8.63	2.3e-15	1.31e-14	11	FALSE	2.12
Profile: captopril minus untreated renin cells	LUC7L	mouse	Luc7l	positive = toward the captopril state	-0.727		Renin cells minus arteriolar smooth muscle (positive control)	All diagnoses	Participant blocks	0.00764	-0.203	0.218	0.0717	0.943	0.951	10.9	FALSE	-2.6
Profile: captopril minus untreated renin cells	MAP4	mouse	Map4	positive = toward the captopril state	0.423		Renin cells minus arteriolar smooth muscle (positive control)	All diagnoses	Participant blocks	-0.228	-0.443	-0.0123	-2.08	0.0384	0.0644	11	FALSE	1.76
Profile: captopril minus untreated renin cells	MAPKAPK2	mouse	Mapkapk2	positive = toward the captopril state	0.403		Renin cells minus arteriolar smooth muscle (positive control)	All diagnoses	Participant blocks	0.0999	-0.125	0.325	0.876	0.382	0.463	10.8	TRUE	1.24
Profile: captopril minus untreated renin cells	MAPRE2	mouse	Mapre2	positive = toward the captopril state	0.129		Renin cells minus arteriolar smooth muscle (positive control)	All diagnoses	Participant blocks	-1.3	-1.53	-1.06	-10.8	1.71e-21	1.39e-20	10.9	FALSE	0.415
Profile: captopril minus untreated renin cells	MCAM	mouse	Mcam	positive = toward the captopril state	1.52		Renin cells minus arteriolar smooth muscle (positive control)	All diagnoses	Participant blocks	-1.52	-1.7	-1.35	-17.4	2.99e-41	9.29e-40	12.8	FALSE	5.27
Profile: captopril minus untreated renin cells	MECOM	mouse	Mecom	positive = toward the captopril state	0.399		Renin cells minus arteriolar smooth muscle (positive control)	All diagnoses	Participant blocks	3.09	2.83	3.35	23.2	1.23e-57	8.42e-56	10.2	TRUE	2.99
Profile: captopril minus untreated renin cells	MEIS1	mouse	Meis1	positive = toward the captopril state	0.639		Renin cells minus arteriolar smooth muscle (positive control)	All diagnoses	Participant blocks	0.555	0.329	0.781	4.84	2.65e-06	8.48e-06	11.1	TRUE	3.69
Profile: captopril minus untreated renin cells	MEIS2	mouse	Meis2	positive = toward the captopril state	0.334		Renin cells minus arteriolar smooth muscle (positive control)	All diagnoses	Participant blocks	0.204	-0.0494	0.457	1.59	0.114	0.171	10.4	TRUE	1.65
Profile: captopril minus untreated renin cells	MFGE8	mouse	Mfge8	positive = toward the captopril state	0.84		Renin cells minus arteriolar smooth muscle (positive control)	All diagnoses	Participant blocks	-1.14	-1.33	-0.963	-12.5	1.75e-26	2e-25	12.2	FALSE	2.4
Profile: captopril minus untreated renin cells	MICAL2	mouse	Mical2	positive = toward the captopril state	0.245		Renin cells minus arteriolar smooth muscle (positive control)	All diagnoses	Participant blocks	-0.875	-1.11	-0.635	-7.2	1.3e-11	6.02e-11	10.5	FALSE	1.7
Profile: captopril minus untreated renin cells	MOB2	mouse	Mob2	positive = toward the captopril state	0.607		Renin cells minus arteriolar smooth muscle (positive control)	All diagnoses	Participant blocks	-1.46	-1.71	-1.21	-11.7	3.34e-24	3.36e-23	10.7	FALSE	2.2
Profile: captopril minus untreated renin cells	MON2	mouse	Mon2	positive = toward the captopril state	0.0361		Renin cells minus arteriolar smooth muscle (positive control)	All diagnoses	Participant blocks	0.0808	-0.174	0.336	0.624	0.533	0.612	10.3	TRUE	0.246
Profile: captopril minus untreated renin cells	MSN	mouse	Msn	positive = toward the captopril state	0.241		Renin cells minus arteriolar smooth muscle (positive control)	All diagnoses	Participant blocks	0.0826	-0.142	0.308	0.724	0.47	0.551	10.9	TRUE	1.13
Profile: captopril minus untreated renin cells	MTA1	mouse	Mta1	positive = toward the captopril state	0.172		Renin cells minus arteriolar smooth muscle (positive control)	All diagnoses	Participant blocks	0.11	-0.125	0.345	0.922	0.358	0.439	10.7	TRUE	1.2
Profile: captopril minus untreated renin cells	MYH9	mouse	Myh9	positive = toward the captopril state	-0.134		Renin cells minus arteriolar smooth muscle (positive control)	All diagnoses	Participant blocks	-0.719	-0.933	-0.505	-6.62	3.58e-10	1.51e-09	11.9	TRUE	-0.9
Profile: captopril minus untreated renin cells	MYLK	mouse	Mylk	positive = toward the captopril state	0.0686		Renin cells minus arteriolar smooth muscle (positive control)	All diagnoses	Participant blocks	-1.12	-1.31	-0.922	-11.3	3.76e-23	3.38e-22	12.1	FALSE	0.255
Profile: captopril minus untreated renin cells	MYO1C	mouse	Myo1c	positive = toward the captopril state	-0.0436		Renin cells minus arteriolar smooth muscle (positive control)	All diagnoses	Participant blocks	-0.463	-0.68	-0.245	-4.2	4.09e-05	0.000113	11.1	TRUE	-0.256
Profile: captopril minus untreated renin cells	MYO1E	mouse	Myo1e	positive = toward the captopril state	-0.24		Renin cells minus arteriolar smooth muscle (positive control)	All diagnoses	Participant blocks	-0.596	-0.845	-0.347	-4.72	4.49e-06	1.36e-05	10.4	TRUE	-0.796
Profile: captopril minus untreated renin cells	NCOR2	mouse	Ncor2	positive = toward the captopril state	-0.0682		Renin cells minus arteriolar smooth muscle (positive control)	All diagnoses	Participant blocks	-0.141	-0.354	0.0708	-1.31	0.19	0.269	11.5	TRUE	-0.459
Profile: captopril minus untreated renin cells	NDRG2	mouse	Ndrg2	positive = toward the captopril state	0.153		Renin cells minus arteriolar smooth muscle (positive control)	All diagnoses	Participant blocks	-0.262	-0.504	-0.0196	-2.13	0.0343	0.058	10.6	FALSE	0.428
Profile: captopril minus untreated renin cells	NES	mouse	Nes	positive = toward the captopril state	0.0562		Renin cells minus arteriolar smooth muscle (positive control)	All diagnoses	Participant blocks	-1.07	-1.3	-0.843	-9.28	3.76e-17	2.47e-16	11.3	FALSE	0.179
Profile: captopril minus untreated renin cells	NFATC4	mouse	Nfatc4	positive = toward the captopril state	0.831		Renin cells minus arteriolar smooth muscle (positive control)	All diagnoses	Participant blocks	0.159	-0.0651	0.383	1.4	0.163	0.236	10.8	TRUE	2.39
Profile: captopril minus untreated renin cells	NFE2L2	mouse	Nfe2l2	positive = toward the captopril state	0.0606		Renin cells minus arteriolar smooth muscle (positive control)	All diagnoses	Participant blocks	-0.13	-0.359	0.0984	-1.12	0.263	0.345	10.9	FALSE	0.487
Profile: captopril minus untreated renin cells	NONO	mouse	Nono	positive = toward the captopril state	0.213		Renin cells minus arteriolar smooth muscle (positive control)	All diagnoses	Participant blocks	0.237	0.0107	0.464	2.07	0.0402	0.0671	10.9	TRUE	1.43
Profile: captopril minus untreated renin cells	NOTCH2	mouse	Notch2	positive = toward the captopril state	0.848		Renin cells minus arteriolar smooth muscle (positive control)	All diagnoses	Participant blocks	0.512	0.314	0.71	5.1	7.99e-07	2.73e-06	11.8	TRUE	2.76
Profile: captopril minus untreated renin cells	NOTCH3	mouse	Notch3	positive = toward the captopril state	0.918		Renin cells minus arteriolar smooth muscle (positive control)	All diagnoses	Participant blocks	-1.09	-1.28	-0.903	-11.5	1.06e-23	1.01e-22	12.4	FALSE	3.28
Profile: captopril minus untreated renin cells	NPTN	mouse	Nptn	positive = toward the captopril state	0.484		Renin cells minus arteriolar smooth muscle (positive control)	All diagnoses	Participant blocks	-0.371	-0.58	-0.161	-3.49	0.000596	0.00143	11.2	FALSE	2.1
Profile: captopril minus untreated renin cells	NPY1R	mouse	Npy1r	positive = toward the captopril state	1.7		Renin cells minus arteriolar smooth muscle (positive control)	All diagnoses	Participant blocks	-0.323	-0.538	-0.109	-2.97	0.00331	0.00704	11.6	FALSE	5.61
Profile: captopril minus untreated renin cells	NR1H2	mouse	Nr1h2	positive = toward the captopril state	0.128		Renin cells minus arteriolar smooth muscle (positive control)	All diagnoses	Participant blocks	0.381	0.147	0.614	3.22	0.00153	0.00344	10.6	TRUE	0.587
Profile: captopril minus untreated renin cells	NR4A1	mouse	Nr4a1	positive = toward the captopril state	0.558		Renin cells minus arteriolar smooth muscle (positive control)	All diagnoses	Participant blocks	0.398	0.131	0.666	2.94	0.00374	0.00785	10.9	TRUE	0.96
Profile: captopril minus untreated renin cells	NRP1	mouse	Nrp1	positive = toward the captopril state	-0.34		Renin cells minus arteriolar smooth muscle (positive control)	All diagnoses	Participant blocks	-0.203	-0.438	0.0321	-1.7	0.0901	0.14	10.8	TRUE	-2.06
Profile: captopril minus untreated renin cells	NSUN5	mouse	Nsun5	positive = toward the captopril state	0.179		Renin cells minus arteriolar smooth muscle (positive control)	All diagnoses	Participant blocks	0.201	-0.0337	0.436	1.69	0.0928	0.143	10.4	TRUE	0.86
Profile: captopril minus untreated renin cells	NT5DC2	mouse	Nt5dc2	positive = toward the captopril state	0.371		Renin cells minus arteriolar smooth muscle (positive control)	All diagnoses	Participant blocks	0.731	0.521	0.942	6.85	9.94e-11	4.3e-10	11.2	TRUE	2.11
Profile: captopril minus untreated renin cells	NTN4	mouse	Ntn4	positive = toward the captopril state	-0.131		Renin cells minus arteriolar smooth muscle (positive control)	All diagnoses	Participant blocks	-0.802	-1.02	-0.588	-7.41	4.02e-12	1.96e-11	11.7	TRUE	-0.831
Profile: captopril minus untreated renin cells	NTRK2	mouse	Ntrk2	positive = toward the captopril state	0.935		Renin cells minus arteriolar smooth muscle (positive control)	All diagnoses	Participant blocks	-0.604	-0.856	-0.352	-4.72	4.52e-06	1.36e-05	10.3	FALSE	5.68
Profile: captopril minus untreated renin cells	NUMA1	mouse	Numa1	positive = toward the captopril state	0.00683		Renin cells minus arteriolar smooth muscle (positive control)	All diagnoses	Participant blocks	-0.351	-0.563	-0.138	-3.25	0.00137	0.00312	11.4	FALSE	0.035
Profile: captopril minus untreated renin cells	NXF1	mouse	Nxf1	positive = toward the captopril state	0.257		Renin cells minus arteriolar smooth muscle (positive control)	All diagnoses	Participant blocks	-0.0615	-0.295	0.172	-0.521	0.603	0.67	10.9	FALSE	1.09
Profile: captopril minus untreated renin cells	OGT	mouse	Ogt	positive = toward the captopril state	-0.655		Renin cells minus arteriolar smooth muscle (positive control)	All diagnoses	Participant blocks	0.312	0.116	0.509	3.13	0.00199	0.00437	11.8	FALSE	-3.07
Profile: captopril minus untreated renin cells	PABPC1L	mouse	Pabpc1l	positive = toward the captopril state	-0.205		Renin cells minus arteriolar smooth muscle (positive control)	All diagnoses	Participant blocks	0.905	0.678	1.13	7.85	2.81e-13	1.44e-12	10.8	FALSE	-1.46
Profile: captopril minus untreated renin cells	PALLD	mouse	Palld	positive = toward the captopril state	0.035		Renin cells minus arteriolar smooth muscle (positive control)	All diagnoses	Participant blocks	-0.653	-0.889	-0.417	-5.46	1.45e-07	5.27e-07	10.5	FALSE	0.147
Profile: captopril minus untreated renin cells	PARK7	mouse	Park7	positive = toward the captopril state	-0.115		Renin cells minus arteriolar smooth muscle (positive control)	All diagnoses	Participant blocks	0.282	0.0449	0.518	2.35	0.02	0.0351	10.4	FALSE	-0.663
Profile: captopril minus untreated renin cells	PARM1	mouse	Parm1	positive = toward the captopril state	0.333		Renin cells minus arteriolar smooth muscle (positive control)	All diagnoses	Participant blocks	-0.597	-0.816	-0.378	-5.37	2.29e-07	8.24e-07	11.1	FALSE	1.51
Profile: captopril minus untreated renin cells	PAWR	mouse	Pawr	positive = toward the captopril state	0.537		Renin cells minus arteriolar smooth muscle (positive control)	All diagnoses	Participant blocks	-0.508	-0.721	-0.296	-4.73	4.42e-06	1.35e-05	11.5	FALSE	2.52
Profile: captopril minus untreated renin cells	PBXIP1	mouse	Pbxip1	positive = toward the captopril state	0.17		Renin cells minus arteriolar smooth muscle (positive control)	All diagnoses	Participant blocks	0.54	0.3	0.78	4.43	1.55e-05	4.46e-05	10.4	TRUE	0.882
Profile: captopril minus untreated renin cells	PDE4DIP	mouse	Pde4dip	positive = toward the captopril state	0.231		Renin cells minus arteriolar smooth muscle (positive control)	All diagnoses	Participant blocks	-0.37	-0.603	-0.138	-3.14	0.00195	0.0043	10.5	FALSE	1.74
Profile: captopril minus untreated renin cells	PDE5A	mouse	Pde5a	positive = toward the captopril state	-0.444		Renin cells minus arteriolar smooth muscle (positive control)	All diagnoses	Participant blocks	-1.31	-1.55	-1.07	-10.7	3.14e-21	2.5e-20	11	TRUE	-1.61
Profile: captopril minus untreated renin cells	PDGFA	mouse	Pdgfa	positive = toward the captopril state	0.735		Renin cells minus arteriolar smooth muscle (positive control)	All diagnoses	Participant blocks	-0.427	-0.65	-0.205	-3.79	0.000205	0.00054	11.3	FALSE	2.8
Profile: captopril minus untreated renin cells	PDGFC	mouse	Pdgfc	positive = toward the captopril state	0.198		Renin cells minus arteriolar smooth muscle (positive control)	All diagnoses	Participant blocks	1.11	0.865	1.35	9.03	1.82e-16	1.13e-15	10.7	TRUE	1.34
Profile: captopril minus untreated renin cells	PDGFRB	mouse	Pdgfrb	positive = toward the captopril state	0.596		Renin cells minus arteriolar smooth muscle (positive control)	All diagnoses	Participant blocks	0.233	0.0586	0.406	2.64	0.00903	0.018	13	TRUE	2.15
Profile: captopril minus untreated renin cells	PDXDC1	mouse	Pdxdc1	positive = toward the captopril state	0.435		Renin cells minus arteriolar smooth muscle (positive control)	All diagnoses	Participant blocks	0.348	0.136	0.56	3.24	0.00139	0.00314	11.1	TRUE	2.41
Profile: captopril minus untreated renin cells	PEBP1	mouse	Pbp2	positive = toward the captopril state	-0.0627		Renin cells minus arteriolar smooth muscle (positive control)	All diagnoses	Participant blocks	0.272	0.0543	0.489	2.47	0.0146	0.0265	11.3	FALSE	-0.463
Profile: captopril minus untreated renin cells	PHLDB2	mouse	Phldb2	positive = toward the captopril state	-0.0325		Renin cells minus arteriolar smooth muscle (positive control)	All diagnoses	Participant blocks	-1.02	-1.24	-0.804	-9.21	5.7e-17	3.61e-16	11.4	TRUE	-0.217
Profile: captopril minus untreated renin cells	PI4KA	mouse	Pi4ka	positive = toward the captopril state	-0.297		Renin cells minus arteriolar smooth muscle (positive control)	All diagnoses	Participant blocks	-0.141	-0.376	0.0936	-1.19	0.237	0.315	10.8	TRUE	-1.66
Profile: captopril minus untreated renin cells	PICALM	mouse	Picalm	positive = toward the captopril state	0.279		Renin cells minus arteriolar smooth muscle (positive control)	All diagnoses	Participant blocks	-0.938	-1.15	-0.728	-8.79	8.38e-16	5.03e-15	11.1	FALSE	1.84
Profile: captopril minus untreated renin cells	PITPNB	mouse	Pitpnb	positive = toward the captopril state	0.255		Renin cells minus arteriolar smooth muscle (positive control)	All diagnoses	Participant blocks	0.0158	-0.21	0.241	0.138	0.89	0.914	10.6	TRUE	1.34
Profile: captopril minus untreated renin cells	PKD1	mouse	Pkd1	positive = toward the captopril state	0.124		Renin cells minus arteriolar smooth muscle (positive control)	All diagnoses	Participant blocks	-0.519	-0.741	-0.297	-4.61	7.32e-06	2.14e-05	10.6	FALSE	0.776
Profile: captopril minus untreated renin cells	PKM	mouse	Pkm	positive = toward the captopril state	-0.562		Renin cells minus arteriolar smooth muscle (positive control)	All diagnoses	Participant blocks	-0.0306	-0.238	0.177	-0.291	0.771	0.812	11.1	TRUE	-2.36
Profile: captopril minus untreated renin cells	PLCG1	mouse	Plcg1	positive = toward the captopril state	-0.0089		Renin cells minus arteriolar smooth muscle (positive control)	All diagnoses	Participant blocks	-0.0895	-0.314	0.135	-0.788	0.432	0.515	10.7	TRUE	-0.0348
Profile: captopril minus untreated renin cells	PLEC	mouse	Plec	positive = toward the captopril state	0.396		Renin cells minus arteriolar smooth muscle (positive control)	All diagnoses	Participant blocks	-0.85	-1.05	-0.648	-8.3	1.83e-14	9.93e-14	11.8	FALSE	2.38
Profile: captopril minus untreated renin cells	PLN	mouse	Pln	positive = toward the captopril state	1.97		Renin cells minus arteriolar smooth muscle (positive control)	All diagnoses	Participant blocks	-1.79	-2	-1.58	-16.9	1.03e-39	2.52e-38	12.7	FALSE	4.13
Profile: captopril minus untreated renin cells	PLS3	mouse	Pls3	positive = toward the captopril state	0.533		Renin cells minus arteriolar smooth muscle (positive control)	All diagnoses	Participant blocks	-0.389	-0.594	-0.184	-3.75	0.000235	0.00061	11.6	FALSE	1.93
Profile: captopril minus untreated renin cells	PLXNB2	mouse	Plxnb2	positive = toward the captopril state	-0.454		Renin cells minus arteriolar smooth muscle (positive control)	All diagnoses	Participant blocks	-0.479	-0.674	-0.283	-4.83	2.75e-06	8.64e-06	11.8	TRUE	-2.86
Profile: captopril minus untreated renin cells	POGZ	mouse	Pogz	positive = toward the captopril state	0.0806		Renin cells minus arteriolar smooth muscle (positive control)	All diagnoses	Participant blocks	-0.314	-0.534	-0.0949	-2.83	0.00522	0.0107	11.1	FALSE	0.331
Profile: captopril minus untreated renin cells	POLR2C	mouse	Polr2c	positive = toward the captopril state	-0.394		Renin cells minus arteriolar smooth muscle (positive control)	All diagnoses	Participant blocks	0.366	0.138	0.594	3.16	0.00183	0.00406	10.4	FALSE	-1.99
Profile: captopril minus untreated renin cells	POSTN	mouse	Postn	positive = toward the captopril state	0.38		Renin cells minus arteriolar smooth muscle (positive control)	All diagnoses	Participant blocks	2.47	2.15	2.78	15.4	2.34e-35	4.71e-34	10.2	TRUE	1.77
Profile: captopril minus untreated renin cells	PPFIA4	mouse	Ppfia4	positive = toward the captopril state	0.0508		Renin cells minus arteriolar smooth muscle (positive control)	All diagnoses	Participant blocks	1.45	1.23	1.67	13.1	1.84e-28	2.33e-27	11.3	TRUE	0.374
Profile: captopril minus untreated renin cells	PRKAR1A	mouse	Prkar1a	positive = toward the captopril state	0.137		Renin cells minus arteriolar smooth muscle (positive control)	All diagnoses	Participant blocks	0.936	0.724	1.15	8.69	1.61e-15	9.32e-15	11.2	TRUE	1.09
Profile: captopril minus untreated renin cells	PRPF3	mouse	Prpf3	positive = toward the captopril state	0.571		Renin cells minus arteriolar smooth muscle (positive control)	All diagnoses	Participant blocks	0.0378	-0.205	0.281	0.306	0.76	0.802	10.5	TRUE	2.6
Profile: captopril minus untreated renin cells	PRPF8	mouse	Prpf8	positive = toward the captopril state	-0.00612		Renin cells minus arteriolar smooth muscle (positive control)	All diagnoses	Participant blocks	-0.0459	-0.266	0.174	-0.412	0.681	0.73	11	TRUE	-0.0426
Profile: captopril minus untreated renin cells	PRPSAP1	mouse	Prpsap1	positive = toward the captopril state	0.37		Renin cells minus arteriolar smooth muscle (positive control)	All diagnoses	Participant blocks	-0.191	-0.428	0.0463	-1.59	0.114	0.171	11	FALSE	1.24
Profile: captopril minus untreated renin cells	PRRC2A	mouse	Prrc2a	positive = toward the captopril state	-0.107		Renin cells minus arteriolar smooth muscle (positive control)	All diagnoses	Participant blocks	0.0088	-0.195	0.213	0.0851	0.932	0.943	11	FALSE	-0.57
Profile: captopril minus untreated renin cells	PSMC5	mouse	Psmc5	positive = toward the captopril state	-0.143		Renin cells minus arteriolar smooth muscle (positive control)	All diagnoses	Participant blocks	0.148	-0.0871	0.383	1.24	0.216	0.295	10.8	FALSE	-1.08
Profile: captopril minus untreated renin cells	PTCD3	mouse	Ptcd3	positive = toward the captopril state	-0.428		Renin cells minus arteriolar smooth muscle (positive control)	All diagnoses	Participant blocks	0.0145	-0.216	0.245	0.124	0.902	0.92	10.5	FALSE	-0.972
Profile: captopril minus untreated renin cells	PTGES3	mouse	Ptges3	positive = toward the captopril state	0.109		Renin cells minus arteriolar smooth muscle (positive control)	All diagnoses	Participant blocks	0.0505	-0.168	0.27	0.455	0.65	0.708	10.9	TRUE	0.764
Profile: captopril minus untreated renin cells	PTK2	mouse	Ptk2	positive = toward the captopril state	-0.08		Renin cells minus arteriolar smooth muscle (positive control)	All diagnoses	Participant blocks	-0.91	-1.14	-0.678	-7.75	5.27e-13	2.65e-12	10.9	TRUE	-0.425
Profile: captopril minus untreated renin cells	PTP4A3	mouse	Ptp4a3	positive = toward the captopril state	1.33		Renin cells minus arteriolar smooth muscle (positive control)	All diagnoses	Participant blocks	-0.558	-0.779	-0.337	-4.98	1.44e-06	4.79e-06	12.2	FALSE	2.96
Profile: captopril minus untreated renin cells	PTPRG	mouse	Ptprg	positive = toward the captopril state	0.0779		Renin cells minus arteriolar smooth muscle (positive control)	All diagnoses	Participant blocks	-0.591	-0.811	-0.37	-5.29	3.4e-07	1.21e-06	11	FALSE	0.341
Profile: captopril minus untreated renin cells	RAC1	mouse	Rac1	positive = toward the captopril state	-0.357		Renin cells minus arteriolar smooth muscle (positive control)	All diagnoses	Participant blocks	-0.246	-0.448	-0.0443	-2.41	0.0171	0.0306	11.7	TRUE	-2.81
Profile: captopril minus untreated renin cells	RAF1	mouse	Raf1	positive = toward the captopril state	-0.00545		Renin cells minus arteriolar smooth muscle (positive control)	All diagnoses	Participant blocks	-0.000145	-0.249	0.249	-0.00115	0.999	0.999	10.6	TRUE	-0.0327
Profile: captopril minus untreated renin cells	RAN	mouse	Ran	positive = toward the captopril state	0.921		Renin cells minus arteriolar smooth muscle (positive control)	All diagnoses	Participant blocks	0.47	0.226	0.713	3.8	0.000191	0.000507	10.4	TRUE	5.53
Profile: captopril minus untreated renin cells	RANBP2	mouse	Ranbp2	positive = toward the captopril state	-0.0423		Renin cells minus arteriolar smooth muscle (positive control)	All diagnoses	Participant blocks	0.0799	-0.17	0.33	0.63	0.529	0.609	10.7	FALSE	-0.322
Profile: captopril minus untreated renin cells	RAP1A	mouse	Rap1a	positive = toward the captopril state	0.286		Renin cells minus arteriolar smooth muscle (positive control)	All diagnoses	Participant blocks	0.131	-0.0808	0.344	1.22	0.223	0.303	10.9	TRUE	1.2
Profile: captopril minus untreated renin cells	RAPGEF5	mouse	Rapgef5	positive = toward the captopril state	0.919		Renin cells minus arteriolar smooth muscle (positive control)	All diagnoses	Participant blocks	-0.321	-0.575	-0.0664	-2.49	0.0137	0.0255	10.6	FALSE	4.44
Profile: captopril minus untreated renin cells	RBBP4	mouse	Rbbp4	positive = toward the captopril state	0.638		Renin cells minus arteriolar smooth muscle (positive control)	All diagnoses	Participant blocks	0.125	-0.105	0.355	1.07	0.286	0.366	10.6	TRUE	3.54
Profile: captopril minus untreated renin cells	RBMS3	mouse	Rbms3	positive = toward the captopril state	0.799		Renin cells minus arteriolar smooth muscle (positive control)	All diagnoses	Participant blocks	-0.0899	-0.34	0.16	-0.709	0.479	0.557	10.5	FALSE	3.93
Profile: captopril minus untreated renin cells	RCAN2	mouse	Rcan2	positive = toward the captopril state	-0.263		Renin cells minus arteriolar smooth muscle (positive control)	All diagnoses	Participant blocks	-1.48	-1.69	-1.26	-13.4	2.14e-29	2.81e-28	10.6	TRUE	-1.11
Profile: captopril minus untreated renin cells	RHOA	mouse	Rhoa	positive = toward the captopril state	0.0903		Renin cells minus arteriolar smooth muscle (positive control)	All diagnoses	Participant blocks	-0.231	-0.465	0.0039	-1.94	0.0539	0.0882	10.8	FALSE	0.559
Profile: captopril minus untreated renin cells	RNF180	mouse	Rnf180	positive = toward the captopril state	-0.157		Renin cells minus arteriolar smooth muscle (positive control)	All diagnoses	Participant blocks	-0.265	-0.503	-0.0275	-2.2	0.0289	0.05	10.3	TRUE	-1.06
Profile: captopril minus untreated renin cells	ROCK1	mouse	Rock1	positive = toward the captopril state	0.41		Renin cells minus arteriolar smooth muscle (positive control)	All diagnoses	Participant blocks	-0.65	-0.863	-0.436	-6	9.78e-09	3.8e-08	11.3	FALSE	2.1
Profile: captopril minus untreated renin cells	RTN4	mouse	Rtn4	positive = toward the captopril state	0.0756		Renin cells minus arteriolar smooth muscle (positive control)	All diagnoses	Participant blocks	0.418	0.19	0.645	3.62	0.000372	0.000936	10.5	TRUE	0.476
Profile: captopril minus untreated renin cells	S1PR3	mouse	S1pr3	positive = toward the captopril state	1.33		Renin cells minus arteriolar smooth muscle (positive control)	All diagnoses	Participant blocks	0.316	0.0556	0.577	2.39	0.0176	0.0313	11	TRUE	4.7
Profile: captopril minus untreated renin cells	SAFB	mouse	Safb	positive = toward the captopril state	-0.77		Renin cells minus arteriolar smooth muscle (positive control)	All diagnoses	Participant blocks	0.303	0.0595	0.546	2.46	0.015	0.0271	10.5	FALSE	-5.28
Profile: captopril minus untreated renin cells	SDC2	mouse	Sdc2	positive = toward the captopril state	0.0864		Renin cells minus arteriolar smooth muscle (positive control)	All diagnoses	Participant blocks	-1.43	-1.68	-1.19	-11.7	3.75e-24	3.67e-23	10.4	FALSE	0.416
Profile: captopril minus untreated renin cells	SDHA	mouse	Sdha	positive = toward the captopril state	-0.767		Renin cells minus arteriolar smooth muscle (positive control)	All diagnoses	Participant blocks	-0.0963	-0.289	0.096	-0.988	0.325	0.407	11.8	TRUE	-4.64
Profile: captopril minus untreated renin cells	SEMA4C	mouse	Sema4c	positive = toward the captopril state	0.079		Renin cells minus arteriolar smooth muscle (positive control)	All diagnoses	Participant blocks	-0.307	-0.543	-0.071	-2.57	0.011	0.0214	10.5	FALSE	0.472
Profile: captopril minus untreated renin cells	SENP6	mouse	Senp6	positive = toward the captopril state	0.411		Renin cells minus arteriolar smooth muscle (positive control)	All diagnoses	Participant blocks	0.144	-0.0802	0.369	1.27	0.206	0.286	11	TRUE	3.1
Profile: captopril minus untreated renin cells	SERPINH1	mouse	Serpinh1	positive = toward the captopril state	0.837		Renin cells minus arteriolar smooth muscle (positive control)	All diagnoses	Participant blocks	0.171	-0.0618	0.404	1.45	0.149	0.216	10.9	TRUE	3.92
Profile: captopril minus untreated renin cells	SF3B1	mouse	Sf3b1	positive = toward the captopril state	0.217		Renin cells minus arteriolar smooth muscle (positive control)	All diagnoses	Participant blocks	-0.101	-0.298	0.0954	-1.01	0.312	0.393	12.2	FALSE	1.65
Profile: captopril minus untreated renin cells	SFPQ	mouse	Sfpq	positive = toward the captopril state	0.0355		Renin cells minus arteriolar smooth muscle (positive control)	All diagnoses	Participant blocks	0.372	0.178	0.566	3.78	0.00021	0.000549	11.6	TRUE	0.24
Profile: captopril minus untreated renin cells	SHC1	mouse	Shc1	positive = toward the captopril state	-0.339		Renin cells minus arteriolar smooth muscle (positive control)	All diagnoses	Participant blocks	0.524	0.288	0.76	4.38	1.95e-05	5.51e-05	10.4	FALSE	-1.31
Profile: captopril minus untreated renin cells	SLIT3	mouse	Slit3	positive = toward the captopril state	1.05		Renin cells minus arteriolar smooth muscle (positive control)	All diagnoses	Participant blocks	-0.373	-0.599	-0.146	-3.25	0.00137	0.00312	11.4	FALSE	3.13
Profile: captopril minus untreated renin cells	SMAD3	mouse	Smad3	positive = toward the captopril state	-0.11		Renin cells minus arteriolar smooth muscle (positive control)	All diagnoses	Participant blocks	0.816	0.552	1.08	6.1	5.8e-09	2.28e-08	10.4	FALSE	-0.64
Profile: captopril minus untreated renin cells	SMARCE1	mouse	Smarce1	positive = toward the captopril state	0.325		Renin cells minus arteriolar smooth muscle (positive control)	All diagnoses	Participant blocks	0.0957	-0.141	0.332	0.798	0.426	0.509	10.6	TRUE	1.76
Profile: captopril minus untreated renin cells	SNRNP200	mouse	Snrnp200	positive = toward the captopril state	-0.315		Renin cells minus arteriolar smooth muscle (positive control)	All diagnoses	Participant blocks	-0.0712	-0.304	0.162	-0.604	0.547	0.626	10.8	TRUE	-2.15
Profile: captopril minus untreated renin cells	SOD1	mouse	Sod1	positive = toward the captopril state	0.000261		Renin cells minus arteriolar smooth muscle (positive control)	All diagnoses	Participant blocks	0.263	0.0539	0.471	2.48	0.0139	0.0258	11	TRUE	0.0014
Profile: captopril minus untreated renin cells	SOD3	mouse	Sod3	positive = toward the captopril state	0.000573		Renin cells minus arteriolar smooth muscle (positive control)	All diagnoses	Participant blocks	0.31	0.0896	0.529	2.78	0.00605	0.0123	11.5	TRUE	0.00463
Profile: captopril minus untreated renin cells	SOST	mouse	Sost	positive = toward the captopril state	-0.331		Renin cells minus arteriolar smooth muscle (positive control)	All diagnoses	Participant blocks	-0.233	-0.403	-0.0626	-2.7	0.00757	0.0152	12.9	TRUE	-2.26
Profile: captopril minus untreated renin cells	SPTBN1	mouse	Sptbn1	positive = toward the captopril state	-0.464		Renin cells minus arteriolar smooth muscle (positive control)	All diagnoses	Participant blocks	0.686	0.466	0.906	6.14	4.62e-09	1.84e-08	11.2	FALSE	-2.58
Profile: captopril minus untreated renin cells	SRSF1	mouse	Srsf1	positive = toward the captopril state	-0.0819		Renin cells minus arteriolar smooth muscle (positive control)	All diagnoses	Participant blocks	-0.0747	-0.288	0.138	-0.692	0.49	0.568	11.4	TRUE	-0.536
Profile: captopril minus untreated renin cells	STAT3	mouse	Stat3	positive = toward the captopril state	1.01		Renin cells minus arteriolar smooth muscle (positive control)	All diagnoses	Participant blocks	-0.0507	-0.276	0.174	-0.444	0.657	0.713	10.6	FALSE	5.32
Profile: captopril minus untreated renin cells	STAT6	mouse	Stat6	positive = toward the captopril state	0.312		Renin cells minus arteriolar smooth muscle (positive control)	All diagnoses	Participant blocks	0.118	-0.0936	0.33	1.1	0.272	0.354	10.8	TRUE	2.13
Profile: captopril minus untreated renin cells	SUGP2	mouse	Sugp2	positive = toward the captopril state	0.0165		Renin cells minus arteriolar smooth muscle (positive control)	All diagnoses	Participant blocks	0.291	0.0691	0.512	2.59	0.0104	0.0203	10.8	TRUE	0.127
Profile: captopril minus untreated renin cells	SYNCRIP	mouse	Syncrip	positive = toward the captopril state	-0.398		Renin cells minus arteriolar smooth muscle (positive control)	All diagnoses	Participant blocks	0.219	-0.0117	0.45	1.87	0.0627	0.101	10.6	FALSE	-2.5
Profile: captopril minus untreated renin cells	SYNM	mouse	Synm	positive = toward the captopril state	0.624		Renin cells minus arteriolar smooth muscle (positive control)	All diagnoses	Participant blocks	-0.765	-0.982	-0.549	-6.97	5.1e-11	2.32e-10	11.3	FALSE	2.95
Profile: captopril minus untreated renin cells	SYTL2	mouse	Sytl2	positive = toward the captopril state	-0.419		Renin cells minus arteriolar smooth muscle (positive control)	All diagnoses	Participant blocks	-0.819	-1.06	-0.582	-6.82	1.17e-10	4.99e-10	10.7	TRUE	-1.16
Profile: captopril minus untreated renin cells	TARDBP	mouse	Tardbp	positive = toward the captopril state	0.269		Renin cells minus arteriolar smooth muscle (positive control)	All diagnoses	Participant blocks	-0.268	-0.483	-0.0538	-2.47	0.0145	0.0265	11.3	FALSE	1.52
Profile: captopril minus untreated renin cells	TBX2	mouse	Tbx2	positive = toward the captopril state	0.213		Renin cells minus arteriolar smooth muscle (positive control)	All diagnoses	Participant blocks	-0.646	-0.821	-0.471	-7.29	8.08e-12	3.78e-11	13	FALSE	1.08
Profile: captopril minus untreated renin cells	TGFB1I1	mouse	Tgfb1i1	positive = toward the captopril state	0.563		Renin cells minus arteriolar smooth muscle (positive control)	All diagnoses	Participant blocks	-0.763	-0.982	-0.543	-6.86	9.44e-11	4.14e-10	10.3	FALSE	2.09
Profile: captopril minus untreated renin cells	THBS1	mouse	Thbs1	positive = toward the captopril state	0.377		Renin cells minus arteriolar smooth muscle (positive control)	All diagnoses	Participant blocks	0.657	0.382	0.932	4.71	4.71e-06	1.4e-05	10.6	TRUE	1.75
Profile: captopril minus untreated renin cells	TIMP2	mouse	Timp2	positive = toward the captopril state	1.18		Renin cells minus arteriolar smooth muscle (positive control)	All diagnoses	Participant blocks	-0.606	-0.853	-0.358	-4.83	2.81e-06	8.75e-06	10.6	FALSE	2.95
Profile: captopril minus untreated renin cells	TINAGL1	mouse	Tinagl1	positive = toward the captopril state	0.807		Renin cells minus arteriolar smooth muscle (positive control)	All diagnoses	Participant blocks	-0.0731	-0.224	0.0774	-0.958	0.339	0.422	13.3	FALSE	2.49
Profile: captopril minus untreated renin cells	TJP1	mouse	Tjp1	positive = toward the captopril state	-0.209		Renin cells minus arteriolar smooth muscle (positive control)	All diagnoses	Participant blocks	0.176	-0.062	0.415	1.46	0.146	0.214	10.4	FALSE	-0.976
Profile: captopril minus untreated renin cells	TMX2	mouse	Tmx2	positive = toward the captopril state	-0.58		Renin cells minus arteriolar smooth muscle (positive control)	All diagnoses	Participant blocks	0.351	0.0921	0.61	2.67	0.00815	0.0163	10.4	FALSE	-1.2
Profile: captopril minus untreated renin cells	TNS2	mouse	Tns2	positive = toward the captopril state	-0.00368		Renin cells minus arteriolar smooth muscle (positive control)	All diagnoses	Participant blocks	0.0739	-0.143	0.291	0.672	0.502	0.58	11.5	FALSE	-0.0154
Profile: captopril minus untreated renin cells	TPCN1	mouse	Tpcn1	positive = toward the captopril state	-0.419		Renin cells minus arteriolar smooth muscle (positive control)	All diagnoses	Participant blocks	0.116	-0.108	0.34	1.03	0.307	0.388	10.8	FALSE	-2.42
Profile: captopril minus untreated renin cells	TRAF5	mouse	Traf5	positive = toward the captopril state	0.0739		Renin cells minus arteriolar smooth muscle (positive control)	All diagnoses	Participant blocks	-0.618	-0.856	-0.379	-5.12	7.57e-07	2.62e-06	10.6	FALSE	0.466
Profile: captopril minus untreated renin cells	TRPM3	mouse	Trpm3	positive = toward the captopril state	0.0505		Renin cells minus arteriolar smooth muscle (positive control)	All diagnoses	Participant blocks	3.51	3.26	3.76	27.5	2.41e-68	4.12e-66	10.9	TRUE	0.41
Profile: captopril minus untreated renin cells	TRPM4	mouse	Trpm4	positive = toward the captopril state	0.346		Renin cells minus arteriolar smooth muscle (positive control)	All diagnoses	Participant blocks	0.382	0.141	0.623	3.12	0.00206	0.00448	10.4	TRUE	1.59
Profile: captopril minus untreated renin cells	TUBB	mouse	Tubb5	positive = toward the captopril state	1.07		Renin cells minus arteriolar smooth muscle (positive control)	All diagnoses	Participant blocks	-0.202	-0.413	0.00831	-1.89	0.0596	0.0971	11.3	FALSE	4.36
Profile: captopril minus untreated renin cells	TWSG1	mouse	Twsg1	positive = toward the captopril state	0.0802		Renin cells minus arteriolar smooth muscle (positive control)	All diagnoses	Participant blocks	-0.431	-0.669	-0.194	-3.58	0.000431	0.00107	10.5	FALSE	0.551
Profile: captopril minus untreated renin cells	U2AF2	mouse	U2af2	positive = toward the captopril state	0.0191		Renin cells minus arteriolar smooth muscle (positive control)	All diagnoses	Participant blocks	0.292	0.0663	0.518	2.55	0.0115	0.0222	10.6	TRUE	0.11
Profile: captopril minus untreated renin cells	UBE2D3	mouse	Ube2d3	positive = toward the captopril state	-0.036		Renin cells minus arteriolar smooth muscle (positive control)	All diagnoses	Participant blocks	0.0274	-0.197	0.252	0.24	0.81	0.847	11.1	FALSE	-0.282
Profile: captopril minus untreated renin cells	UBR3	mouse	Ubr3	positive = toward the captopril state	0.168		Renin cells minus arteriolar smooth muscle (positive control)	All diagnoses	Participant blocks	-0.0246	-0.268	0.219	-0.199	0.842	0.876	10.4	FALSE	1.41
Profile: captopril minus untreated renin cells	USP7	mouse	Usp7	positive = toward the captopril state	-0.209		Renin cells minus arteriolar smooth muscle (positive control)	All diagnoses	Participant blocks	0.0553	-0.194	0.305	0.437	0.662	0.715	10.5	FALSE	-0.986
Profile: captopril minus untreated renin cells	UTRN	mouse	Utrn	positive = toward the captopril state	0.245		Renin cells minus arteriolar smooth muscle (positive control)	All diagnoses	Participant blocks	-1.28	-1.51	-1.06	-11.2	1.08e-22	9.22e-22	10.7	FALSE	1.12
Profile: captopril minus untreated renin cells	VCL	mouse	Vcl	positive = toward the captopril state	1		Renin cells minus arteriolar smooth muscle (positive control)	All diagnoses	Participant blocks	-0.708	-0.931	-0.485	-6.26	2.5e-09	1.02e-08	11.1	FALSE	5.59
Profile: captopril minus untreated renin cells	VEGFA	mouse	Vegfa	positive = toward the captopril state	-1.19		Renin cells minus arteriolar smooth muscle (positive control)	All diagnoses	Participant blocks	-1.69	-1.92	-1.46	-14.4	1.81e-32	2.95e-31	10.4	TRUE	-4.97
Profile: captopril minus untreated renin cells	VEGFB	mouse	Vegfb	positive = toward the captopril state	0.054		Renin cells minus arteriolar smooth muscle (positive control)	All diagnoses	Participant blocks	-0.00487	-0.258	0.249	-0.0379	0.97	0.973	10.3	FALSE	0.295
Profile: captopril minus untreated renin cells	VIM	mouse	Vim	positive = toward the captopril state	1.25		Renin cells minus arteriolar smooth muscle (positive control)	All diagnoses	Participant blocks	-1.83	-1.99	-1.66	-21.6	2.29e-53	1.12e-51	13.5	FALSE	5.18
Profile: captopril minus untreated renin cells	WBP2	mouse	Wbp2	positive = toward the captopril state	0.38		Renin cells minus arteriolar smooth muscle (positive control)	All diagnoses	Participant blocks	0.0924	-0.149	0.334	0.755	0.451	0.534	10.5	TRUE	2.06
Profile: captopril minus untreated renin cells	WDR26	mouse	Wdr26	positive = toward the captopril state	-0.192		Renin cells minus arteriolar smooth muscle (positive control)	All diagnoses	Participant blocks	0.0655	-0.151	0.282	0.598	0.551	0.628	10.9	FALSE	-1.44
Profile: captopril minus untreated renin cells	WFDC1	mouse	Wfdc1	positive = toward the captopril state	0.978		Renin cells minus arteriolar smooth muscle (positive control)	All diagnoses	Participant blocks	1.26	1.06	1.47	12.1	1.86e-25	1.99e-24	11.8	TRUE	3.46
Profile: captopril minus untreated renin cells	WWP2	mouse	Wwp2	positive = toward the captopril state	0.249		Renin cells minus arteriolar smooth muscle (positive control)	All diagnoses	Participant blocks	-0.275	-0.494	-0.0551	-2.47	0.0145	0.0265	11.1	FALSE	1.17
Profile: captopril minus untreated renin cells	XPO1	mouse	Xpo1	positive = toward the captopril state	0.375		Renin cells minus arteriolar smooth muscle (positive control)	All diagnoses	Participant blocks	-0.049	-0.278	0.18	-0.422	0.674	0.725	10.9	FALSE	2.54
Profile: captopril minus untreated renin cells	XRCC6	mouse	Xrcc6	positive = toward the captopril state	-0.232		Renin cells minus arteriolar smooth muscle (positive control)	All diagnoses	Participant blocks	0.185	-0.0456	0.415	1.58	0.115	0.171	10.8	FALSE	-0.935
Profile: captopril minus untreated renin cells	YAP1	mouse	Yap1	positive = toward the captopril state	0.246		Renin cells minus arteriolar smooth muscle (positive control)	All diagnoses	Participant blocks	-0.0816	-0.299	0.135	-0.741	0.459	0.542	10.6	FALSE	2
Profile: captopril minus untreated renin cells	YWHAQ	mouse	Ywhaq	positive = toward the captopril state	0.54		Renin cells minus arteriolar smooth muscle (positive control)	All diagnoses	Participant blocks	-0.251	-0.482	-0.0197	-2.14	0.0336	0.0571	10.9	FALSE	2.71
Profile: captopril minus untreated renin cells	YWHAZ	mouse	Ywhaz	positive = toward the captopril state	0.258		Renin cells minus arteriolar smooth muscle (positive control)	All diagnoses	Participant blocks	0.0212	-0.195	0.238	0.194	0.847	0.878	11.4	TRUE	1.47
Profile: captopril minus untreated renin cells	ZFAND5	mouse	Zfand5	positive = toward the captopril state	0.036		Renin cells minus arteriolar smooth muscle (positive control)	All diagnoses	Participant blocks	-0.00667	-0.264	0.251	-0.0511	0.959	0.965	10.4	FALSE	0.205
Profile: captopril minus untreated renin cells	ZFHX3	mouse	Zfhx3	positive = toward the captopril state	0.698		Renin cells minus arteriolar smooth muscle (positive control)	All diagnoses	Participant blocks	-0.385	-0.623	-0.147	-3.19	0.00166	0.00371	10.6	FALSE	3.58

### Sheet: Distant vs pole renin cells
Distant vs pole renin cells
Back to README
Renin cells of distant renin arterioles against renin cells at the vascular pole
Key results
Patient blocks; patients with at least 3 (or 5) renin cells in distant renin arterioles.
Renin cells of distant renin arterioles against renin cells at the vascular pole
Scenario	Minimum cells	Participants	gene	log2FC	95% CI low	95% CI high	P	q
All diagnoses	3	26	ACTA2	1.18	0.674	1.68	1.56e-05	7.82e-05
All diagnoses	3	26	CD46	0.0375	-0.391	0.466	0.862	0.862
All diagnoses	3	26	EEF1G	-0.064	-0.535	0.407	0.787	0.862
All diagnoses	3	26	LBH	1.27	0.823	1.72	3.71e-07	3.71e-06
All diagnoses	3	26	NOTCH2NLA	-0.399	-0.807	0.00877	0.055	0.11
All diagnoses	3	26	PDGFRB	-0.458	-0.892	-0.0243	0.0388	0.097
All diagnoses	3	26	REN	-0.317	-0.829	0.194	0.22	0.367
All diagnoses	3	26	SOX2-OT	-0.182	-0.596	0.233	0.385	0.481
All diagnoses	3	26	TBX2	0.233	-0.245	0.711	0.334	0.477
All diagnoses	3	26	TINAGL1	-0.483	-0.935	-0.0308	0.0367	0.097
All diagnoses	5	16	CD46	-0.288	-0.867	0.29	0.314	0.508
All diagnoses	5	16	EEF1G	-0.246	-1	0.511	0.51	0.649
All diagnoses	5	16	ENG	-1.45	-2.38	-0.524	0.0035	0.0163
All diagnoses	5	16	FN1	-2.97	-3.79	-2.15	8.23e-08	1.15e-06
All diagnoses	5	16	H3F3B	-0.869	-1.65	-0.091	0.0301	0.0841
All diagnoses	5	16	LBH	1.35	0.757	1.95	8.52e-05	0.000597
All diagnoses	5	16	NOTCH2NLA	-0.524	-1.03	-0.0155	0.0439	0.102
All diagnoses	5	16	PDGFRB	-0.541	-1.01	-0.0741	0.0249	0.0841
All diagnoses	5	16	REN	0.13	-0.521	0.781	0.684	0.799
All diagnoses	5	16	SOST	-0.312	-0.955	0.331	0.327	0.508
All diagnoses	5	16	SOX2-OT	-0.147	-0.568	0.273	0.477	0.649
All diagnoses	5	16	TBX2	0.0905	-0.487	0.668	0.75	0.807
All diagnoses	5	16	TINAGL1	-0.45	-1.02	0.117	0.115	0.23
All diagnoses	5	16	VIM	-0.00441	-0.57	0.561	0.987	0.987
Non-diabetic glomerular disease and donors	3	24	ACTA2	1.2	0.702	1.7	4.64e-06	2.32e-05
Non-diabetic glomerular disease and donors	3	24	CD46	0.0364	-0.427	0.5	0.877	0.877
Non-diabetic glomerular disease and donors	3	24	EEF1G	-0.216	-0.692	0.259	0.37	0.462
Non-diabetic glomerular disease and donors	3	24	LBH	1.26	0.781	1.73	6.16e-07	6.16e-06
Non-diabetic glomerular disease and donors	3	24	NOTCH2NLA	-0.362	-0.819	0.0942	0.119	0.238
Non-diabetic glomerular disease and donors	3	24	PDGFRB	-0.522	-0.986	-0.0587	0.0275	0.0687
Non-diabetic glomerular disease and donors	3	24	REN	-0.306	-0.824	0.212	0.245	0.408
Non-diabetic glomerular disease and donors	3	24	SOX2-OT	-0.218	-0.677	0.241	0.35	0.462
Non-diabetic glomerular disease and donors	3	24	TBX2	0.192	-0.288	0.673	0.43	0.478
Non-diabetic glomerular disease and donors	3	24	TINAGL1	-0.551	-1.03	-0.072	0.0245	0.0687
Non-diabetic glomerular disease and donors	5	15	ACTA2	0.649	-0.0378	1.34	0.0637	0.148
Non-diabetic glomerular disease and donors	5	15	CD46	-0.154	-0.787	0.479	0.629	0.756
Non-diabetic glomerular disease and donors	5	15	DDX39B	-0.613	-1.29	0.0677	0.0769	0.154
Non-diabetic glomerular disease and donors	5	15	EEF1G	-0.543	-1.22	0.13	0.112	0.2
Non-diabetic glomerular disease and donors	5	15	ENG	-1.67	-2.44	-0.892	5.1e-05	0.000408
Non-diabetic glomerular disease and donors	5	15	FN1	-3.11	-3.85	-2.38	1.13e-12	1.81e-11
Non-diabetic glomerular disease and donors	5	15	H3F3B	-1.07	-1.82	-0.318	0.0058	0.0232
Non-diabetic glomerular disease and donors	5	15	LBH	1.31	0.653	1.96	0.000151	0.000807
Non-diabetic glomerular disease and donors	5	15	NOTCH2NLA	-0.366	-0.993	0.261	0.249	0.363
Non-diabetic glomerular disease and donors	5	15	PDGFRB	-0.635	-1.29	0.0154	0.0556	0.148
Non-diabetic glomerular disease and donors	5	15	REN	-0.046	-0.703	0.611	0.889	0.945
Non-diabetic glomerular disease and donors	5	15	SOST	-0.434	-1.15	0.284	0.233	0.363
Non-diabetic glomerular disease and donors	5	15	SOX2-OT	-0.167	-0.753	0.419	0.571	0.756
Non-diabetic glomerular disease and donors	5	15	TBX2	0.0231	-0.637	0.683	0.945	0.945
Non-diabetic glomerular disease and donors	5	15	TINAGL1	-0.655	-1.35	0.0415	0.0649	0.148
Non-diabetic glomerular disease and donors	5	15	VIM	-0.149	-0.823	0.526	0.662	0.756
IgA nephropathy	3	14	ACTA2	0.951	0.3	1.6	0.00447	0.0313
IgA nephropathy	3	14	CD46	-0.0459	-0.649	0.558	0.881	0.925
IgA nephropathy	3	14	DDX39B	-0.698	-1.34	-0.0549	0.0336	0.101
IgA nephropathy	3	14	EEF1G	-0.166	-0.775	0.444	0.592	0.777
IgA nephropathy	3	14	EPAS1	0.0895	-0.536	0.715	0.778	0.86
IgA nephropathy	3	14	FLNA	0.765	0.103	1.43	0.0238	0.0834
IgA nephropathy	3	14	FN1	-2.95	-3.65	-2.25	4.32e-14	9.07e-13
IgA nephropathy	3	14	H3F3B	-0.815	-1.49	-0.142	0.0179	0.0752
IgA nephropathy	3	14	HNRNPH1	-0.826	-1.46	-0.188	0.0115	0.0603
IgA nephropathy	3	14	LBH	1.29	0.653	1.92	9.61e-05	0.00101
IgA nephropathy	3	14	LENG8	-0.101	-0.755	0.552	0.76	0.86
IgA nephropathy	3	14	NOTCH2	-0.354	-0.989	0.281	0.273	0.44
IgA nephropathy	3	14	NOTCH2NLA	-0.543	-1.16	0.077	0.0856	0.181
IgA nephropathy	3	14	PDGFRB	-0.436	-1.06	0.186	0.168	0.321
IgA nephropathy	3	14	PPFIA4	-0.394	-1.08	0.297	0.262	0.44
IgA nephropathy	3	14	REN	-0.834	-1.68	0.013	0.0536	0.141
IgA nephropathy	3	14	SOX2-OT	0.00877	-0.634	0.652	0.979	0.979
IgA nephropathy	3	14	TBX2	0.129	-0.489	0.746	0.68	0.841
IgA nephropathy	3	14	TINAGL1	-0.557	-1.2	0.0806	0.0864	0.181
IgA nephropathy	3	14	TRPM3	-0.206	-0.873	0.461	0.543	0.76
IgA nephropathy	3	14	VIM	0.315	-0.317	0.947	0.326	0.489
IgA nephropathy	5	10	ACTA2	1.24	0.53	1.96	0.00113	0.00657
IgA nephropathy	5	10	APP	-0.119	-0.867	0.628	0.748	0.942
IgA nephropathy	5	10	CCN4	-0.548	-1.38	0.285	0.191	0.486
IgA nephropathy	5	10	CD46	-0.0135	-0.602	0.575	0.963	0.963
IgA nephropathy	5	10	DDX39B	-0.553	-1.3	0.191	0.141	0.394
IgA nephropathy	5	10	EEF1G	-0.0657	-0.791	0.659	0.855	0.942
IgA nephropathy	5	10	ENG	-1.9	-2.7	-1.09	2.84e-05	0.000265
IgA nephropathy	5	10	EPAS1	0.0697	-0.633	0.772	0.842	0.942
IgA nephropathy	5	10	FLNA	0.72	-0.103	1.54	0.0846	0.296
IgA nephropathy	5	10	FN1	-3.47	-4.2	-2.74	1.27e-11	3.55e-10
IgA nephropathy	5	10	H3F3B	-0.642	-1.42	0.136	0.103	0.32
IgA nephropathy	5	10	HNRNPA1L2	-0.299	-1.05	0.449	0.423	0.697
IgA nephropathy	5	10	HNRNPH1	-0.71	-1.4	-0.0214	0.0436	0.204
IgA nephropathy	5	10	LBH	1.64	1	2.27	7.26e-06	0.000102
IgA nephropathy	5	10	LENG8	-0.0227	-0.757	0.711	0.95	0.963
IgA nephropathy	5	10	NOTCH2	-0.278	-0.967	0.411	0.419	0.697
IgA nephropathy	5	10	NOTCH2NLA	-0.423	-1.1	0.25	0.211	0.493
IgA nephropathy	5	10	PDGFRB	-0.35	-1.05	0.347	0.316	0.616
IgA nephropathy	5	10	PLN	1.27	0.537	2	0.00117	0.00657
IgA nephropathy	5	10	PPFIA4	-0.0665	-0.913	0.78	0.874	0.942
IgA nephropathy	5	10	REN	-0.145	-0.998	0.708	0.732	0.942
IgA nephropathy	5	10	SF3B1	-0.716	-1.44	0.00971	0.053	0.212
IgA nephropathy	5	10	SOST	-0.274	-1.03	0.487	0.47	0.731
IgA nephropathy	5	10	SOX2-OT	0.0737	-0.567	0.715	0.817	0.942
IgA nephropathy	5	10	TBX2	0.337	-0.314	0.989	0.301	0.616
IgA nephropathy	5	10	TINAGL1	-0.212	-0.89	0.466	0.53	0.781
IgA nephropathy	5	10	TRPM3	-0.119	-0.821	0.583	0.733	0.942
IgA nephropathy	5	10	VIM	0.344	-0.362	1.05	0.33	0.616

### Sheet: Macula densa markers
Macula densa markers
Back to README
Macula densa (thick ascending limb cells within 15 µm of a glomerulus and 40 µm of its vascular pole centre) against cortical thick ascending limb, every gene tested
Key results
Macula densa (vascular pole centre) against cortical thick ascending limb of the same patients; patient blocks; macula densa samples with at least 10 (or 5) cells; cortical samples at least 20 cells; transcript yield as a covariate.
A. Every gene tested
Scenario	Minimum cells	Participants	gene	log2FC	95% CI low	95% CI high	t	P	q
All diagnoses	10	49	AAMP	-0.193	-0.495	0.109	-1.26	0.209	0.319
All diagnoses	10	49	ABCA1	0.286	-0.0303	0.603	1.78	0.0761	0.144
All diagnoses	10	49	ABCC1	0.0959	-0.21	0.402	0.618	0.538	0.66
All diagnoses	10	49	ABCD3	-0.106	-0.409	0.197	-0.692	0.49	0.614
All diagnoses	10	49	ABL1	-0.382	-0.685	-0.0802	-2.5	0.0134	0.0346
All diagnoses	10	49	ABTB2	0.282	-0.0317	0.595	1.77	0.0778	0.146
All diagnoses	10	49	ACAA2	-0.408	-0.7	-0.116	-2.75	0.00647	0.0192
All diagnoses	10	49	ACACB	-1.18	-1.47	-0.894	-8.12	5.05e-14	1.66e-12
All diagnoses	10	49	ACAT1	-0.263	-0.564	0.0376	-1.73	0.086	0.158
All diagnoses	10	49	ACLY	0.206	-0.0995	0.512	1.33	0.185	0.289
All diagnoses	10	49	ACPP	0.266	-0.0245	0.556	1.81	0.0725	0.138
All diagnoses	10	49	ACSL4	0.446	0.145	0.748	2.92	0.0039	0.0125
All diagnoses	10	49	ACTN4	-0.432	-0.72	-0.145	-2.96	0.00343	0.0112
All diagnoses	10	49	ACVR1B	-1.1	-1.4	-0.803	-7.29	7.4e-12	1.65e-10
All diagnoses	10	49	ADAM10	-0.51	-0.82	-0.201	-3.25	0.00135	0.00498
All diagnoses	10	49	ADAM9	-0.216	-0.526	0.0944	-1.37	0.172	0.272
All diagnoses	10	49	ADAMTS1	-0.309	-0.705	0.0877	-1.54	0.126	0.215
All diagnoses	10	49	ADAR	-0.608	-0.911	-0.304	-3.95	0.00011	0.00054
All diagnoses	10	49	ADD1	-0.134	-0.429	0.162	-0.892	0.374	0.499
All diagnoses	10	49	ADIPOR1	0.261	-0.0591	0.581	1.61	0.109	0.192
All diagnoses	10	49	ADNP	-0.347	-0.655	-0.0395	-2.22	0.0272	0.0624
All diagnoses	10	49	AFF1	-0.689	-0.988	-0.39	-4.55	9.35e-06	6.13e-05
All diagnoses	10	49	AGAP1	-0.642	-0.943	-0.34	-4.19	4.14e-05	0.000224
All diagnoses	10	49	AHCY	0.357	0.0527	0.662	2.31	0.0217	0.0519
All diagnoses	10	49	AIF1L	-0.936	-1.22	-0.653	-6.51	5.93e-10	1.02e-08
All diagnoses	10	49	AIFM1	-0.204	-0.502	0.094	-1.35	0.179	0.281
All diagnoses	10	49	AJAP1	-0.795	-1.1	-0.492	-5.16	5.87e-07	5.3e-06
All diagnoses	10	49	AKAP11	-0.125	-0.433	0.184	-0.799	0.425	0.549
All diagnoses	10	49	AKAP8	-0.488	-0.782	-0.194	-3.27	0.00127	0.00475
All diagnoses	10	49	AKR1B1	0.251	-0.0544	0.556	1.62	0.107	0.188
All diagnoses	10	49	AKT1	-0.342	-0.636	-0.0478	-2.29	0.0229	0.0544
All diagnoses	10	49	AKT2	-0.827	-1.12	-0.53	-5.49	1.23e-07	1.24e-06
All diagnoses	10	49	AKTIP	-0.468	-0.773	-0.163	-3.03	0.0028	0.00936
All diagnoses	10	49	ALDH2	-0.37	-0.666	-0.0747	-2.47	0.0144	0.0365
All diagnoses	10	49	ALDH3A2	-0.269	-0.563	0.026	-1.8	0.0737	0.139
All diagnoses	10	49	ALDH7A1	-0.316	-0.615	-0.016	-2.08	0.039	0.0833
All diagnoses	10	49	ALDOA	-0.555	-0.846	-0.265	-3.77	0.000215	0.000995
All diagnoses	10	49	ALG11	-0.583	-0.883	-0.282	-3.83	0.000175	0.000814
All diagnoses	10	49	ALG13	-0.0357	-0.328	0.257	-0.241	0.81	0.869
All diagnoses	10	49	ALG2	0.103	-0.202	0.408	0.665	0.507	0.63
All diagnoses	10	49	ALKBH5	0.324	0.0141	0.635	2.06	0.0405	0.0861
All diagnoses	10	49	ALPK3	-0.19	-0.502	0.121	-1.21	0.229	0.344
All diagnoses	10	49	AMFR	0.0146	-0.296	0.325	0.0924	0.926	0.954
All diagnoses	10	49	ANAPC1	0.0114	-0.305	0.328	0.0712	0.943	0.964
All diagnoses	10	49	ANKHD1	-0.503	-0.801	-0.206	-3.34	0.000997	0.00391
All diagnoses	10	49	ANKRD13A	-0.629	-0.929	-0.329	-4.14	5.2e-05	0.000275
All diagnoses	10	49	ANKRD17	-0.621	-0.915	-0.326	-4.16	4.83e-05	0.000258
All diagnoses	10	49	ANKZF1	-0.17	-0.466	0.127	-1.13	0.26	0.378
All diagnoses	10	49	ANP32E	0.241	-0.0646	0.547	1.56	0.121	0.208
All diagnoses	10	49	ANXA2	-0.209	-0.52	0.103	-1.32	0.188	0.293
All diagnoses	10	49	ANXA5	-0.647	-0.946	-0.347	-4.26	3.16e-05	0.000175
All diagnoses	10	49	AP1B1	-0.202	-0.505	0.102	-1.31	0.191	0.297
All diagnoses	10	49	AP1S3	-0.595	-0.891	-0.298	-3.96	0.000106	0.000524
All diagnoses	10	49	AP2A1	0.136	-0.171	0.443	0.873	0.383	0.508
All diagnoses	10	49	AP2A2	-0.655	-0.947	-0.363	-4.43	1.56e-05	9.31e-05
All diagnoses	10	49	AP2M1	-0.725	-1.03	-0.419	-4.68	5.44e-06	3.76e-05
All diagnoses	10	49	AP3D1	-0.413	-0.714	-0.111	-2.7	0.00757	0.0219
All diagnoses	10	49	AP5B1	0.0183	-0.284	0.321	0.119	0.905	0.938
All diagnoses	10	49	APEX1	-0.219	-0.519	0.0821	-1.43	0.153	0.249
All diagnoses	10	49	APH1B	0.736	0.416	1.06	4.53	1e-05	6.51e-05
All diagnoses	10	49	API5	-0.219	-0.52	0.0823	-1.43	0.154	0.249
All diagnoses	10	49	APMAP	-0.172	-0.468	0.123	-1.15	0.252	0.368
All diagnoses	10	49	APOL2	-0.243	-0.552	0.0658	-1.55	0.122	0.209
All diagnoses	10	49	APP	-0.879	-1.16	-0.594	-6.08	6.07e-09	8.6e-08
All diagnoses	10	49	APPBP2	0.212	-0.0902	0.513	1.38	0.168	0.269
All diagnoses	10	49	APTX	0.0242	-0.276	0.325	0.159	0.874	0.915
All diagnoses	10	49	ARF1	-0.452	-0.748	-0.155	-3.01	0.00297	0.00984
All diagnoses	10	49	ARF6	-0.311	-0.612	-0.00907	-2.03	0.0436	0.0912
All diagnoses	10	49	ARHGAP35	-0.726	-1.02	-0.429	-4.83	2.7e-06	2.02e-05
All diagnoses	10	49	ARHGEF2	0.137	-0.18	0.454	0.855	0.394	0.516
All diagnoses	10	49	ARID1A	0.177	-0.124	0.479	1.16	0.248	0.365
All diagnoses	10	49	ARL8B	-0.688	-0.995	-0.381	-4.42	1.65e-05	9.75e-05
All diagnoses	10	49	ARMH3	0.219	-0.0843	0.523	1.42	0.156	0.252
All diagnoses	10	49	ARNT	-0.152	-0.456	0.152	-0.989	0.324	0.448
All diagnoses	10	49	ARRDC3	-0.833	-1.12	-0.55	-5.81	2.52e-08	3.06e-07
All diagnoses	10	49	ASCC3	0.0283	-0.275	0.331	0.184	0.854	0.9
All diagnoses	10	49	ASXL1	-0.247	-0.551	0.058	-1.6	0.112	0.194
All diagnoses	10	49	ATF2	0.232	-0.0751	0.54	1.49	0.138	0.228
All diagnoses	10	49	ATF4	-0.761	-1.05	-0.469	-5.14	6.46e-07	5.77e-06
All diagnoses	10	49	ATF6	0.0284	-0.273	0.33	0.186	0.853	0.899
All diagnoses	10	49	ATIC	0.294	-0.0173	0.605	1.86	0.064	0.124
All diagnoses	10	49	ATL2	-0.245	-0.546	0.0561	-1.6	0.11	0.192
All diagnoses	10	49	ATM	0.0212	-0.283	0.326	0.137	0.891	0.929
All diagnoses	10	49	ATP10D	0.0206	-0.287	0.328	0.132	0.895	0.932
All diagnoses	10	49	ATP1A1	-1.06	-1.34	-0.777	-7.39	3.96e-12	9.54e-11
All diagnoses	10	49	ATP2A2	0.0097	-0.296	0.315	0.0626	0.95	0.968
All diagnoses	10	49	ATP5F1A	-1.3	-1.59	-1.02	-9.07	1.21e-16	5.83e-15
All diagnoses	10	49	ATP5F1C	-1.18	-1.48	-0.872	-7.61	1.12e-12	2.9e-11
All diagnoses	10	49	ATP6V0D2	-0.232	-0.553	0.0891	-1.43	0.156	0.252
All diagnoses	10	49	ATP6V1B1	-0.438	-0.734	-0.142	-2.92	0.00396	0.0127
All diagnoses	10	49	ATP6V1H	-0.285	-0.585	0.0148	-1.87	0.0623	0.122
All diagnoses	10	49	ATPAF1	-0.237	-0.543	0.0698	-1.52	0.129	0.219
All diagnoses	10	49	ATPSCKMT	0.0502	-0.256	0.357	0.323	0.747	0.826
All diagnoses	10	49	ATR	-0.0815	-0.395	0.232	-0.514	0.608	0.72
All diagnoses	10	49	ATRX	-0.379	-0.684	-0.0742	-2.45	0.0151	0.0381
All diagnoses	10	49	ATXN2	-0.464	-0.756	-0.173	-3.14	0.00195	0.00684
All diagnoses	10	49	ATXN2L	-0.286	-0.58	0.00699	-1.93	0.0557	0.111
All diagnoses	10	49	ATXN3	-0.551	-0.851	-0.251	-3.62	0.000368	0.0016
All diagnoses	10	49	B4GAT1	-0.295	-0.593	0.00392	-1.95	0.0531	0.107
All diagnoses	10	49	BACE2	-0.17	-0.494	0.155	-1.03	0.303	0.427
All diagnoses	10	49	BAG6	-0.311	-0.607	-0.0156	-2.08	0.0392	0.0835
All diagnoses	10	49	BAK1	0.271	-0.0352	0.577	1.75	0.0825	0.152
All diagnoses	10	49	BAP1	0.0577	-0.239	0.354	0.384	0.702	0.798
All diagnoses	10	49	BAZ2B	0.445	0.136	0.753	2.85	0.0049	0.0153
All diagnoses	10	49	BCAM	-1.16	-1.47	-0.85	-7.35	5.05e-12	1.2e-10
All diagnoses	10	49	BCAR3	0.0912	-0.214	0.397	0.589	0.557	0.675
All diagnoses	10	49	BCAS3	-0.0378	-0.341	0.266	-0.245	0.806	0.867
All diagnoses	10	49	BCCIP	-0.0967	-0.391	0.198	-0.647	0.518	0.641
All diagnoses	10	49	BCKDK	0.207	-0.0983	0.511	1.34	0.183	0.287
All diagnoses	10	49	BCL2L1	-1.02	-1.32	-0.712	-6.61	3.51e-10	6.42e-09
All diagnoses	10	49	BCL2L11	-0.0561	-0.371	0.259	-0.351	0.726	0.812
All diagnoses	10	49	BCL2L13	-0.0412	-0.346	0.264	-0.266	0.791	0.861
All diagnoses	10	49	BCL2L2	-0.792	-1.09	-0.494	-5.23	4.22e-07	3.93e-06
All diagnoses	10	49	BCR	-0.59	-0.881	-0.299	-3.99	9.21e-05	0.000462
All diagnoses	10	49	BDKRB2	-0.546	-0.853	-0.238	-3.5	0.00058	0.00239
All diagnoses	10	49	BECN1	-0.0861	-0.382	0.21	-0.573	0.567	0.682
All diagnoses	10	49	BEX2	0.264	-0.0459	0.573	1.68	0.0946	0.169
All diagnoses	10	49	BIRC2	-0.172	-0.466	0.122	-1.15	0.25	0.367
All diagnoses	10	49	BLNK	-0.517	-0.81	-0.223	-3.47	0.000638	0.00262
All diagnoses	10	49	BMI1	-0.636	-0.93	-0.341	-4.26	3.21e-05	0.000177
All diagnoses	10	49	BMPR1A	-0.154	-0.465	0.156	-0.98	0.328	0.452
All diagnoses	10	49	BRAF	-0.417	-0.722	-0.111	-2.69	0.00779	0.0223
All diagnoses	10	49	BRD4	-0.301	-0.606	0.00541	-1.94	0.0541	0.108
All diagnoses	10	49	BSDC1	0.16	-0.138	0.458	1.06	0.29	0.415
All diagnoses	10	49	BTAF1	-0.341	-0.641	-0.0405	-2.24	0.0263	0.0607
All diagnoses	10	49	BTBD9	0.36	0.0592	0.66	2.36	0.0192	0.047
All diagnoses	10	49	BTRC	0.118	-0.184	0.42	0.773	0.44	0.566
All diagnoses	10	49	C1QBP	-0.309	-0.618	-0.000339	-1.97	0.0498	0.102
All diagnoses	10	49	C7	-1.11	-1.42	-0.8	-7.02	3.48e-11	7.09e-10
All diagnoses	10	49	CA12	-0.375	-0.653	-0.0969	-2.66	0.00847	0.0237
All diagnoses	10	49	CA4	0.757	0.439	1.07	4.7	4.85e-06	3.37e-05
All diagnoses	10	49	CACNA1H	-0.253	-0.576	0.0694	-1.55	0.123	0.21
All diagnoses	10	49	CACYBP	0.263	-0.0394	0.566	1.72	0.0879	0.16
All diagnoses	10	49	CADM4	0.0588	-0.255	0.373	0.37	0.712	0.803
All diagnoses	10	49	CALCR	1.37	1.04	1.7	8.16	3.89e-14	1.31e-12
All diagnoses	10	49	CALM3	-0.426	-0.727	-0.124	-2.79	0.00587	0.0177
All diagnoses	10	49	CAND1	-0.522	-0.819	-0.225	-3.47	0.00064	0.00262
All diagnoses	10	49	CANX	-0.958	-1.25	-0.666	-6.47	7.46e-10	1.27e-08
All diagnoses	10	49	CAPZA2	-0.528	-0.825	-0.232	-3.51	0.00055	0.00229
All diagnoses	10	49	CARF	0.129	-0.188	0.446	0.802	0.424	0.547
All diagnoses	10	49	CASK	-0.5	-0.812	-0.188	-3.16	0.00182	0.00644
All diagnoses	10	49	CASP9	0.0208	-0.296	0.338	0.129	0.897	0.932
All diagnoses	10	49	CASR	-0.734	-1.02	-0.445	-5.02	1.17e-06	9.62e-06
All diagnoses	10	49	CASZ1	-0.323	-0.619	-0.0268	-2.15	0.0327	0.0719
All diagnoses	10	49	CAT	-0.297	-0.599	0.00521	-1.94	0.054	0.108
All diagnoses	10	49	CBFB	-0.265	-0.567	0.0376	-1.73	0.0857	0.157
All diagnoses	10	49	CBR1	-0.813	-1.12	-0.51	-5.29	3.29e-07	3.13e-06
All diagnoses	10	49	CBWD2	-0.614	-0.902	-0.326	-4.2	4.03e-05	0.000221
All diagnoses	10	49	CBX1	-0.0471	-0.353	0.259	-0.303	0.762	0.837
All diagnoses	10	49	CBX3	-0.498	-0.797	-0.199	-3.29	0.0012	0.00458
All diagnoses	10	49	CBX5	-0.147	-0.438	0.145	-0.993	0.322	0.446
All diagnoses	10	49	CBX7	-0.0334	-0.34	0.274	-0.214	0.83	0.886
All diagnoses	10	49	CCAR2	-0.0259	-0.335	0.283	-0.165	0.869	0.911
All diagnoses	10	49	CCDC14	-0.468	-0.774	-0.161	-3.01	0.003	0.00987
All diagnoses	10	49	CCDC50	-0.625	-0.919	-0.331	-4.2	4.08e-05	0.000223
All diagnoses	10	49	CCDC57	0.133	-0.17	0.435	0.865	0.388	0.512
All diagnoses	10	49	CCDC6	0.0328	-0.278	0.343	0.208	0.835	0.889
All diagnoses	10	49	CCDC9	-0.0915	-0.392	0.209	-0.6	0.549	0.67
All diagnoses	10	49	CCND1	-0.507	-0.83	-0.184	-3.1	0.00224	0.0077
All diagnoses	10	49	CCNDBP1	0.0679	-0.233	0.368	0.445	0.657	0.759
All diagnoses	10	49	CCNY	0.432	0.119	0.745	2.72	0.00708	0.0207
All diagnoses	10	49	CCT2	-0.317	-0.621	-0.0123	-2.05	0.0415	0.088
All diagnoses	10	49	CCT3	-0.692	-1	-0.382	-4.41	1.73e-05	0.000102
All diagnoses	10	49	CCT5	0.128	-0.172	0.429	0.842	0.401	0.523
All diagnoses	10	49	CCT6A	-0.319	-0.602	-0.0354	-2.22	0.0277	0.0632
All diagnoses	10	49	CCT7	-0.445	-0.745	-0.146	-2.93	0.00375	0.0121
All diagnoses	10	49	CCT8	-0.311	-0.604	-0.0179	-2.09	0.0376	0.081
All diagnoses	10	49	CD151	-0.366	-0.679	-0.0528	-2.3	0.0222	0.0529
All diagnoses	10	49	CD24	-1.19	-1.47	-0.902	-8.22	2.68e-14	9.24e-13
All diagnoses	10	49	CD2AP	-0.356	-0.664	-0.0482	-2.28	0.0236	0.0558
All diagnoses	10	49	CD2BP2	0.239	-0.0735	0.552	1.51	0.133	0.224
All diagnoses	10	49	CD46	-0.655	-0.946	-0.363	-4.43	1.56e-05	9.31e-05
All diagnoses	10	49	CD47	-0.452	-0.749	-0.156	-3.01	0.00294	0.00974
All diagnoses	10	49	CD58	-0.0778	-0.378	0.222	-0.512	0.609	0.721
All diagnoses	10	49	CD59	-0.323	-0.612	-0.0348	-2.21	0.0283	0.064
All diagnoses	10	49	CDC27	-0.561	-0.881	-0.241	-3.45	0.000675	0.00274
All diagnoses	10	49	CDC37	-0.145	-0.449	0.158	-0.946	0.345	0.472
All diagnoses	10	49	CDC42	-0.365	-0.666	-0.065	-2.4	0.0174	0.0431
All diagnoses	10	49	CDC42BPG	-0.291	-0.591	0.00807	-1.92	0.0564	0.112
All diagnoses	10	49	CDC73	-0.197	-0.497	0.103	-1.3	0.196	0.302
All diagnoses	10	49	CDH1	0.0395	-0.267	0.346	0.254	0.799	0.862
All diagnoses	10	49	CDH16	-0.877	-1.17	-0.589	-6	9.33e-09	1.25e-07
All diagnoses	10	49	CDH3	-0.409	-0.722	-0.0962	-2.58	0.0106	0.0288
All diagnoses	10	49	CDK10	-0.298	-0.605	0.00935	-1.91	0.0573	0.113
All diagnoses	10	49	CDK16	-0.467	-0.771	-0.164	-3.03	0.00274	0.00922
All diagnoses	10	49	CDK9	0.046	-0.259	0.351	0.298	0.766	0.839
All diagnoses	10	49	CDKAL1	0.0717	-0.24	0.383	0.454	0.651	0.754
All diagnoses	10	49	CDKN1A	-0.278	-0.585	0.0301	-1.78	0.0767	0.145
All diagnoses	10	49	CDKN1B	-0.108	-0.414	0.198	-0.698	0.486	0.61
All diagnoses	10	49	CDV3	-0.0152	-0.324	0.294	-0.0972	0.923	0.951
All diagnoses	10	49	CELSR1	-0.3	-0.598	-0.00232	-1.99	0.0483	0.0991
All diagnoses	10	49	CELSR2	0.0515	-0.26	0.363	0.326	0.745	0.824
All diagnoses	10	49	CFDP1	-0.0468	-0.369	0.275	-0.287	0.775	0.847
All diagnoses	10	49	CFLAR	-1.03	-1.32	-0.744	-7.06	2.69e-11	5.64e-10
All diagnoses	10	49	CGNL1	-1.53	-1.83	-1.23	-10.1	1.37e-19	1.04e-17
All diagnoses	10	49	CHD3	-0.228	-0.535	0.0785	-1.47	0.144	0.237
All diagnoses	10	49	CHD7	0.138	-0.169	0.444	0.887	0.376	0.501
All diagnoses	10	49	CHFR	-0.0855	-0.395	0.224	-0.544	0.587	0.701
All diagnoses	10	49	CHKA	-0.225	-0.523	0.0734	-1.49	0.139	0.23
All diagnoses	10	49	CISD2	0.141	-0.166	0.448	0.907	0.365	0.49
All diagnoses	10	49	CKAP4	0.342	0.0281	0.656	2.15	0.0329	0.0722
All diagnoses	10	49	CKAP5	0.161	-0.139	0.462	1.06	0.291	0.415
All diagnoses	10	49	CLCN3	-0.14	-0.44	0.16	-0.921	0.358	0.483
All diagnoses	10	49	CLCN5	-0.176	-0.471	0.12	-1.17	0.242	0.358
All diagnoses	10	49	CLDN7	-0.199	-0.515	0.117	-1.24	0.216	0.328
All diagnoses	10	49	CLEC16A	-0.465	-0.769	-0.161	-3.01	0.00293	0.00973
All diagnoses	10	49	CLK2	-0.475	-0.77	-0.181	-3.18	0.00171	0.00612
All diagnoses	10	49	CLK3	-0.24	-0.55	0.0694	-1.53	0.128	0.217
All diagnoses	10	49	CLK4	-0.406	-0.707	-0.105	-2.66	0.00842	0.0236
All diagnoses	10	49	CLN5	-0.169	-0.458	0.121	-1.15	0.252	0.368
All diagnoses	10	49	CLPTM1L	-0.47	-0.759	-0.181	-3.2	0.00158	0.00574
All diagnoses	10	49	CLPX	-0.0631	-0.37	0.244	-0.406	0.685	0.785
All diagnoses	10	49	CLSTN1	0.0903	-0.207	0.388	0.599	0.55	0.67
All diagnoses	10	49	CLSTN3	0.222	-0.0859	0.531	1.42	0.156	0.253
All diagnoses	10	49	CLTC	-0.826	-1.11	-0.542	-5.74	3.58e-08	4.17e-07
All diagnoses	10	49	CNKSR3	0.326	0.0112	0.642	2.04	0.0425	0.0895
All diagnoses	10	49	CNNM3	0.693	0.373	1.01	4.27	2.99e-05	0.000166
All diagnoses	10	49	CNOT1	-0.477	-0.774	-0.181	-3.18	0.00172	0.00617
All diagnoses	10	49	CNP	-0.689	-0.995	-0.382	-4.43	1.56e-05	9.31e-05
All diagnoses	10	49	COBLL1	-0.589	-0.868	-0.311	-4.18	4.46e-05	0.00024
All diagnoses	10	49	COL18A1	-0.841	-1.13	-0.554	-5.78	2.91e-08	3.51e-07
All diagnoses	10	49	COL4A1	-0.653	-0.956	-0.349	-4.25	3.36e-05	0.000185
All diagnoses	10	49	COL4A2	-1.14	-1.43	-0.848	-7.72	5.83e-13	1.58e-11
All diagnoses	10	49	COL4A3	0.402	0.116	0.688	2.77	0.00613	0.0183
All diagnoses	10	49	COL4A4	0.182	-0.109	0.472	1.23	0.219	0.331
All diagnoses	10	49	COMT	-0.39	-0.689	-0.09	-2.56	0.0111	0.0298
All diagnoses	10	49	COPS5	-0.747	-1.04	-0.453	-5.01	1.19e-06	9.69e-06
All diagnoses	10	49	CORO1B	-0.12	-0.424	0.185	-0.773	0.44	0.566
All diagnoses	10	49	CPEB2	0.221	-0.0807	0.523	1.45	0.15	0.245
All diagnoses	10	49	CPEB3	-0.129	-0.426	0.168	-0.858	0.392	0.515
All diagnoses	10	49	CPSF6	-0.41	-0.698	-0.122	-2.81	0.00547	0.0166
All diagnoses	10	49	CPT1A	-0.726	-1.03	-0.424	-4.74	4e-06	2.86e-05
All diagnoses	10	49	CREB1	0.184	-0.125	0.493	1.17	0.242	0.358
All diagnoses	10	49	CREBBP	-0.682	-0.976	-0.388	-4.58	8.35e-06	5.54e-05
All diagnoses	10	49	CREG1	0.155	-0.143	0.452	1.03	0.306	0.43
All diagnoses	10	49	CRK	-0.382	-0.683	-0.0813	-2.5	0.0131	0.0339
All diagnoses	10	49	CRY2	-0.21	-0.518	0.0987	-1.34	0.182	0.285
All diagnoses	10	49	CRYAB	-0.377	-0.693	-0.0612	-2.35	0.0195	0.0474
All diagnoses	10	49	CRYBG3	0.447	0.135	0.758	2.83	0.00514	0.0159
All diagnoses	10	49	CRYZ	-0.45	-0.745	-0.155	-3.01	0.00298	0.00985
All diagnoses	10	49	CRYZL1	0.054	-0.259	0.367	0.341	0.734	0.818
All diagnoses	10	49	CSE1L	0.134	-0.179	0.447	0.844	0.4	0.523
All diagnoses	10	49	CSNK1A1	-0.373	-0.667	-0.0792	-2.5	0.0131	0.034
All diagnoses	10	49	CSNK1E	-0.321	-0.623	-0.0194	-2.1	0.0371	0.0802
All diagnoses	10	49	CSNK1G1	0.0378	-0.268	0.343	0.244	0.807	0.867
All diagnoses	10	49	CSNK2A1	-0.665	-0.953	-0.377	-4.55	9.37e-06	6.13e-05
All diagnoses	10	49	CSNK2A2	-0.0403	-0.345	0.265	-0.261	0.795	0.862
All diagnoses	10	49	CSNK2B	-0.504	-0.792	-0.217	-3.46	0.000667	0.00272
All diagnoses	10	49	CTBP1	-0.833	-1.13	-0.535	-5.51	1.11e-07	1.15e-06
All diagnoses	10	49	CTBP2	-0.287	-0.597	0.0221	-1.83	0.0686	0.132
All diagnoses	10	49	CTCF	-0.211	-0.514	0.0927	-1.37	0.172	0.272
All diagnoses	10	49	CTDSPL	-0.378	-0.676	-0.0793	-2.5	0.0134	0.0346
All diagnoses	10	49	CTNNA1	-0.561	-0.856	-0.267	-3.76	0.000224	0.00103
All diagnoses	10	49	CTNNAL1	-0.514	-0.808	-0.219	-3.44	0.000707	0.00285
All diagnoses	10	49	CTNNB1	-0.331	-0.628	-0.0337	-2.2	0.0293	0.0654
All diagnoses	10	49	CTNND1	-0.835	-1.12	-0.553	-5.84	2.14e-08	2.64e-07
All diagnoses	10	49	CTSA	-0.439	-0.733	-0.144	-2.94	0.0037	0.012
All diagnoses	10	49	CTSC	-0.187	-0.501	0.127	-1.18	0.241	0.358
All diagnoses	10	49	CTSL	-0.396	-0.693	-0.0993	-2.63	0.00916	0.0253
All diagnoses	10	49	CTTN	-0.476	-0.762	-0.191	-3.29	0.00119	0.00458
All diagnoses	10	49	CUL1	-0.11	-0.411	0.191	-0.721	0.472	0.597
All diagnoses	10	49	CUL3	0.183	-0.117	0.484	1.2	0.23	0.345
All diagnoses	10	49	CUL4A	-0.158	-0.457	0.141	-1.04	0.299	0.424
All diagnoses	10	49	CUL4B	0.15	-0.153	0.453	0.978	0.329	0.452
All diagnoses	10	49	CUL5	-0.0777	-0.38	0.225	-0.506	0.613	0.723
All diagnoses	10	49	CUTA	0.182	-0.127	0.49	1.16	0.247	0.364
All diagnoses	10	49	CXADR	-0.0501	-0.353	0.253	-0.326	0.744	0.824
All diagnoses	10	49	CXCL12	-2.42	-2.72	-2.12	-15.9	2.55e-37	9.21e-35
All diagnoses	10	49	CXCL14	-2.61	-2.94	-2.29	-16	1.93e-37	9.21e-35
All diagnoses	10	49	CYCS	-0.926	-1.21	-0.639	-6.35	1.44e-09	2.31e-08
All diagnoses	10	49	CYFIP2	-1.37	-1.65	-1.09	-9.7	1.88e-18	1.3e-16
All diagnoses	10	49	CYLD	-0.0932	-0.395	0.208	-0.609	0.543	0.665
All diagnoses	10	49	CYP1B1	-0.259	-0.577	0.0597	-1.6	0.111	0.192
All diagnoses	10	49	CYP20A1	0.379	0.0808	0.678	2.51	0.013	0.0339
All diagnoses	10	49	CYREN	-0.217	-0.529	0.0945	-1.37	0.171	0.272
All diagnoses	10	49	CYTH2	-0.448	-0.753	-0.144	-2.9	0.00412	0.0131
All diagnoses	10	49	CYTOR	-0.298	-0.602	0.00592	-1.93	0.0546	0.109
All diagnoses	10	49	DAG1	-0.241	-0.539	0.0566	-1.6	0.112	0.194
All diagnoses	10	49	DAP	-0.587	-0.881	-0.292	-3.93	0.000119	0.00058
All diagnoses	10	49	DAP3	-0.322	-0.623	-0.0212	-2.11	0.036	0.0781
All diagnoses	10	49	DAPK1	-0.372	-0.687	-0.0567	-2.33	0.021	0.0504
All diagnoses	10	49	DAZAP1	-0.485	-0.775	-0.196	-3.31	0.00111	0.00428
All diagnoses	10	49	DAZAP2	-0.458	-0.765	-0.15	-2.93	0.00377	0.0122
All diagnoses	10	49	DBN1	-0.0378	-0.35	0.275	-0.239	0.812	0.869
All diagnoses	10	49	DCTN1	-0.25	-0.546	0.0457	-1.67	0.097	0.173
All diagnoses	10	49	DDB1	-0.465	-0.761	-0.168	-3.09	0.0023	0.00785
All diagnoses	10	49	DDR1	-0.486	-0.786	-0.186	-3.19	0.00164	0.0059
All diagnoses	10	49	DDX1	-0.614	-0.915	-0.313	-4.02	8.26e-05	0.000418
All diagnoses	10	49	DDX27	0.179	-0.128	0.487	1.15	0.251	0.367
All diagnoses	10	49	DDX39B	-0.865	-1.16	-0.568	-5.74	3.52e-08	4.14e-07
All diagnoses	10	49	DDX3X	-0.465	-0.754	-0.176	-3.17	0.00177	0.0063
All diagnoses	10	49	DDX3Y	2.15	1.71	2.59	9.63	2.99e-18	1.97e-16
All diagnoses	10	49	DDX50	0.154	-0.152	0.459	0.991	0.323	0.447
All diagnoses	10	49	DDX55	-0.15	-0.458	0.157	-0.965	0.336	0.461
All diagnoses	10	49	DDX6	-0.366	-0.666	-0.0665	-2.41	0.0169	0.0421
All diagnoses	10	49	DEK	-0.0326	-0.342	0.277	-0.207	0.836	0.889
All diagnoses	10	49	DEPTOR	-0.192	-0.5	0.117	-1.23	0.221	0.334
All diagnoses	10	49	DHDDS	0.0523	-0.256	0.361	0.334	0.739	0.82
All diagnoses	10	49	DHX29	0.648	0.332	0.964	4.04	7.57e-05	0.000385
All diagnoses	10	49	DHX30	-0.23	-0.527	0.0668	-1.53	0.128	0.217
All diagnoses	10	49	DHX9	-0.0507	-0.351	0.25	-0.332	0.74	0.821
All diagnoses	10	49	DICER1	-0.623	-0.937	-0.31	-3.92	0.000121	0.000587
All diagnoses	10	49	DIP2A	-0.514	-0.809	-0.219	-3.43	0.000727	0.00292
All diagnoses	10	49	DIRAS3	0.265	-0.0413	0.571	1.71	0.0896	0.163
All diagnoses	10	49	DIS3	0.299	-0.00411	0.602	1.95	0.0532	0.107
All diagnoses	10	49	DIS3L2	-0.401	-0.713	-0.0881	-2.53	0.0123	0.0321
All diagnoses	10	49	DLD	-0.541	-0.837	-0.245	-3.6	0.000402	0.00174
All diagnoses	10	49	DLEU1	0.263	-0.0428	0.568	1.7	0.0915	0.166
All diagnoses	10	49	DMKN	0.00597	-0.303	0.315	0.0381	0.97	0.98
All diagnoses	10	49	DMWD	-0.717	-1.02	-0.412	-4.64	6.47e-06	4.37e-05
All diagnoses	10	49	DMXL1	-0.176	-0.473	0.12	-1.17	0.243	0.358
All diagnoses	10	49	DMXL2	-0.0147	-0.312	0.283	-0.0976	0.922	0.951
All diagnoses	10	49	DNAJA1	-0.102	-0.407	0.204	-0.656	0.512	0.637
All diagnoses	10	49	DNAJB12	0.03	-0.275	0.335	0.194	0.846	0.895
All diagnoses	10	49	DNAJB2	-0.257	-0.555	0.0411	-1.7	0.0907	0.164
All diagnoses	10	49	DNAJC10	-0.217	-0.503	0.0691	-1.5	0.136	0.228
All diagnoses	10	49	DNAJC9	0.1	-0.208	0.408	0.642	0.522	0.644
All diagnoses	10	49	DNM2	-0.882	-1.17	-0.598	-6.12	4.98e-09	7.27e-08
All diagnoses	10	49	DNMT3A	-0.411	-0.72	-0.101	-2.61	0.00965	0.0265
All diagnoses	10	49	DOT1L	-0.493	-0.797	-0.189	-3.19	0.00163	0.0059
All diagnoses	10	49	DPF2	0.394	0.0787	0.71	2.46	0.0146	0.037
All diagnoses	10	49	DPM1	-0.0577	-0.36	0.244	-0.377	0.707	0.8
All diagnoses	10	49	DPY19L2	0.497	0.186	0.809	3.15	0.00189	0.00669
All diagnoses	10	49	DRG1	-0.0676	-0.383	0.248	-0.422	0.673	0.773
All diagnoses	10	49	DSG2	-0.0564	-0.365	0.252	-0.361	0.718	0.807
All diagnoses	10	49	DST	-0.715	-1.02	-0.411	-4.64	6.28e-06	4.3e-05
All diagnoses	10	49	DTX1	0.552	0.243	0.862	3.52	0.000528	0.00221
All diagnoses	10	49	DUSP6	1.14	0.805	1.48	6.7	2.08e-10	4.02e-09
All diagnoses	10	49	DUX4	-0.369	-0.684	-0.0549	-2.32	0.0215	0.0516
All diagnoses	10	49	DVL1	-0.0762	-0.374	0.222	-0.504	0.615	0.723
All diagnoses	10	49	DVL2	-0.115	-0.418	0.188	-0.749	0.455	0.582
All diagnoses	10	49	DVL3	0.0305	-0.272	0.333	0.199	0.842	0.893
All diagnoses	10	49	DYNC1H1	-0.345	-0.651	-0.0384	-2.22	0.0276	0.0631
All diagnoses	10	49	DYRK1A	-0.66	-0.963	-0.357	-4.3	2.69e-05	0.000152
All diagnoses	10	49	DZIP1L	-0.637	-0.942	-0.332	-4.12	5.6e-05	0.000292
All diagnoses	10	49	E2F4	0.397	0.0847	0.71	2.51	0.013	0.0339
All diagnoses	10	49	EBP	-0.111	-0.408	0.186	-0.736	0.463	0.588
All diagnoses	10	49	ECD	-0.0122	-0.319	0.294	-0.0785	0.938	0.959
All diagnoses	10	49	ECE1	-0.149	-0.459	0.162	-0.943	0.347	0.473
All diagnoses	10	49	ECHDC1	0.0755	-0.232	0.383	0.484	0.629	0.736
All diagnoses	10	49	ECHS1	-0.358	-0.669	-0.0469	-2.27	0.0243	0.0569
All diagnoses	10	49	ECPAS	-0.457	-0.755	-0.16	-3.03	0.00278	0.00931
All diagnoses	10	49	EED	-0.369	-0.666	-0.0723	-2.45	0.0151	0.0381
All diagnoses	10	49	EEF1G	-1.31	-1.6	-1.03	-9.14	7.75e-17	4.15e-15
All diagnoses	10	49	EFHC1	0.0883	-0.218	0.395	0.569	0.57	0.685
All diagnoses	10	49	EFNA5	-0.773	-1.07	-0.478	-5.17	5.76e-07	5.24e-06
All diagnoses	10	49	EFR3A	-0.101	-0.407	0.205	-0.651	0.516	0.639
All diagnoses	10	49	EGF	-2.59	-2.89	-2.29	-17.1	7.35e-41	5.31e-38
All diagnoses	10	49	EGLN1	0.0998	-0.205	0.404	0.647	0.519	0.642
All diagnoses	10	49	EHF	-0.207	-0.522	0.108	-1.3	0.196	0.302
All diagnoses	10	49	EHMT1	0.0921	-0.213	0.397	0.596	0.552	0.671
All diagnoses	10	49	EHMT2	0.219	-0.0955	0.533	1.37	0.171	0.272
All diagnoses	10	49	EID1	-0.0244	-0.33	0.281	-0.158	0.875	0.915
All diagnoses	10	49	EIF1B	-0.144	-0.442	0.153	-0.955	0.341	0.466
All diagnoses	10	49	EIF2AK2	0.28	-0.0215	0.582	1.83	0.0685	0.132
All diagnoses	10	49	EIF2AK4	0.212	-0.102	0.527	1.33	0.185	0.289
All diagnoses	10	49	EIF3A	-0.248	-0.548	0.0523	-1.63	0.105	0.186
All diagnoses	10	49	EIF3C	-0.99	-1.28	-0.697	-6.66	2.59e-10	4.86e-09
All diagnoses	10	49	EIF4A1	-0.329	-0.63	-0.0282	-2.16	0.0323	0.0711
All diagnoses	10	49	EIF4E	-0.063	-0.373	0.247	-0.402	0.688	0.787
All diagnoses	10	49	EIF4EBP2	-0.558	-0.86	-0.255	-3.64	0.000351	0.00154
All diagnoses	10	49	EIF4ENIF1	0.313	-0.0065	0.633	1.93	0.0548	0.109
All diagnoses	10	49	EIF4G1	-0.722	-1.02	-0.42	-4.71	4.65e-06	3.25e-05
All diagnoses	10	49	EIF5A	-0.0716	-0.377	0.234	-0.462	0.644	0.749
All diagnoses	10	49	ELAC2	-0.0104	-0.313	0.293	-0.0675	0.946	0.965
All diagnoses	10	49	ELAVL1	0.00603	-0.295	0.307	0.0395	0.969	0.98
All diagnoses	10	49	ELMOD2	0.305	-0.00305	0.613	1.95	0.0523	0.106
All diagnoses	10	49	EMC1	-0.00715	-0.317	0.303	-0.0455	0.964	0.977
All diagnoses	10	49	EMD	0.0564	-0.246	0.359	0.368	0.714	0.804
All diagnoses	10	49	EMP1	-0.263	-0.565	0.0387	-1.72	0.0871	0.159
All diagnoses	10	49	EMSY	0.293	-0.0228	0.608	1.83	0.0688	0.132
All diagnoses	10	49	EMX2	-0.451	-0.748	-0.154	-2.99	0.0031	0.0102
All diagnoses	10	49	ENOSF1	-0.594	-0.883	-0.304	-4.04	7.55e-05	0.000385
All diagnoses	10	49	ENOX1	0.287	-0.0362	0.61	1.75	0.0815	0.151
All diagnoses	10	49	ENST00000367662.5|PAPPA2|chr1:176690430-176692126	1.3	0.952	1.65	7.35	5.25e-12	1.23e-10
All diagnoses	10	49	EP300	-0.224	-0.518	0.0695	-1.51	0.134	0.225
All diagnoses	10	49	EPAS1	0.102	-0.21	0.414	0.643	0.521	0.644
All diagnoses	10	49	EPCAM	-0.717	-1	-0.43	-4.93	1.77e-06	1.4e-05
All diagnoses	10	49	EPHA4	-0.064	-0.369	0.241	-0.413	0.68	0.78
All diagnoses	10	49	EPHX2	-1.52	-1.8	-1.24	-10.7	2.11e-21	1.79e-19
All diagnoses	10	49	EPOR	-0.531	-0.826	-0.236	-3.55	0.000482	0.00204
All diagnoses	10	49	EPRS	-0.233	-0.53	0.0637	-1.55	0.123	0.21
All diagnoses	10	49	ERAP1	0.202	-0.109	0.512	1.28	0.202	0.31
All diagnoses	10	49	ERBB2	-0.803	-1.09	-0.515	-5.49	1.23e-07	1.24e-06
All diagnoses	10	49	ERBB3	-0.0259	-0.346	0.294	-0.159	0.874	0.915
All diagnoses	10	49	ERCC3	0.0577	-0.249	0.365	0.371	0.711	0.803
All diagnoses	10	49	ERCC5	0.159	-0.15	0.469	1.02	0.311	0.434
All diagnoses	10	49	ERCC6	0.126	-0.178	0.43	0.82	0.413	0.538
All diagnoses	10	49	ERGIC2	0.184	-0.123	0.491	1.18	0.238	0.355
All diagnoses	10	49	ERLIN2	-0.189	-0.497	0.12	-1.21	0.229	0.344
All diagnoses	10	49	ESRRA	-0.626	-0.928	-0.325	-4.1	6.08e-05	0.000315
All diagnoses	10	49	ESRRB	-0.728	-1.02	-0.434	-4.88	2.19e-06	1.68e-05
All diagnoses	10	49	ESRRG	-0.288	-0.593	0.0171	-1.86	0.0641	0.124
All diagnoses	10	49	EVI5	-0.225	-0.527	0.0771	-1.47	0.144	0.237
All diagnoses	10	49	EWSR1	-0.661	-0.934	-0.389	-4.79	3.25e-06	2.39e-05
All diagnoses	10	49	EXOSC10	-0.0623	-0.369	0.245	-0.401	0.689	0.787
All diagnoses	10	49	EZH1	-0.766	-1.06	-0.475	-5.19	5.19e-07	4.78e-06
All diagnoses	10	49	F11	-1.3	-1.6	-0.996	-8.49	4.93e-15	1.78e-13
All diagnoses	10	49	F11R	-0.553	-0.852	-0.253	-3.64	0.000351	0.00154
All diagnoses	10	49	F7	-0.215	-0.541	0.111	-1.3	0.196	0.301
All diagnoses	10	49	FABP3	-0.717	-1.02	-0.413	-4.64	6.23e-06	4.29e-05
All diagnoses	10	49	FAF1	-0.0801	-0.384	0.224	-0.519	0.604	0.718
All diagnoses	10	49	FAF2	0.153	-0.154	0.46	0.984	0.326	0.45
All diagnoses	10	49	FAM126B	-0.00786	-0.305	0.289	-0.0522	0.958	0.974
All diagnoses	10	49	FAM193A	0.203	-0.103	0.51	1.31	0.193	0.298
All diagnoses	10	49	FAM53C	0.0558	-0.244	0.356	0.367	0.714	0.804
All diagnoses	10	49	FAM98A	0.31	0.0116	0.608	2.05	0.0418	0.0884
All diagnoses	10	49	FAR1	-0.194	-0.492	0.104	-1.28	0.202	0.31
All diagnoses	10	49	FAT1	-0.291	-0.582	0.000619	-1.97	0.0505	0.103
All diagnoses	10	49	FBL	-0.18	-0.49	0.131	-1.14	0.255	0.371
All diagnoses	10	49	FBXO25	0.114	-0.196	0.425	0.726	0.469	0.595
All diagnoses	10	49	FBXW11	0.303	-0.00321	0.609	1.95	0.0524	0.106
All diagnoses	10	49	FCGBP	-0.148	-0.468	0.171	-0.916	0.361	0.485
All diagnoses	10	49	FDFT1	-0.117	-0.424	0.191	-0.749	0.455	0.582
All diagnoses	10	49	FDPS	-0.0388	-0.339	0.261	-0.255	0.799	0.862
All diagnoses	10	49	FDX1	0.436	0.123	0.748	2.75	0.00661	0.0195
All diagnoses	10	49	FECH	-1.45	-1.75	-1.15	-9.58	4.37e-18	2.53e-16
All diagnoses	10	49	FGF2	0.722	0.391	1.05	4.31	2.63e-05	0.000149
All diagnoses	10	49	FGF9	-0.576	-0.875	-0.277	-3.79	0.000197	0.000912
All diagnoses	10	49	FGFR1	0.804	0.486	1.12	4.98	1.4e-06	1.13e-05
All diagnoses	10	49	FGFR2	-0.726	-1.02	-0.435	-4.91	1.9e-06	1.48e-05
All diagnoses	10	49	FGFR3	-1.78	-2.06	-1.5	-12.5	7.67e-27	1.01e-24
All diagnoses	10	49	FH	0.246	-0.0613	0.553	1.58	0.116	0.201
All diagnoses	10	49	FIP1L1	-0.114	-0.42	0.192	-0.736	0.462	0.588
All diagnoses	10	49	FLCN	-0.049	-0.358	0.26	-0.313	0.755	0.833
All diagnoses	10	49	FLII	-0.993	-1.29	-0.7	-6.67	2.47e-10	4.7e-09
All diagnoses	10	49	FLNA	-0.53	-0.845	-0.215	-3.32	0.00107	0.00416
All diagnoses	10	49	FLNB	-0.868	-1.16	-0.576	-5.86	1.89e-08	2.36e-07
All diagnoses	10	49	FLOT2	-0.689	-0.99	-0.387	-4.51	1.13e-05	7.14e-05
All diagnoses	10	49	FMC1	0.176	-0.14	0.493	1.1	0.274	0.394
All diagnoses	10	49	FMN1	0.377	0.0614	0.692	2.36	0.0195	0.0474
All diagnoses	10	49	FNDC3A	0.0383	-0.261	0.337	0.252	0.801	0.862
All diagnoses	10	49	FNDC3B	-0.324	-0.623	-0.0242	-2.13	0.0343	0.0747
All diagnoses	10	49	FNTA	0.143	-0.158	0.444	0.935	0.351	0.477
All diagnoses	10	49	FOS	0.519	0.166	0.871	2.9	0.00411	0.0131
All diagnoses	10	49	FOXC1	-0.181	-0.484	0.123	-1.17	0.242	0.358
All diagnoses	10	49	FOXO3	-0.106	-0.424	0.212	-0.658	0.511	0.636
All diagnoses	10	49	FRAS1	-0.461	-0.77	-0.153	-2.95	0.0036	0.0117
All diagnoses	10	49	FREM2	0.183	-0.129	0.495	1.16	0.249	0.366
All diagnoses	10	49	FTO	-0.000246	-0.294	0.294	-0.00165	0.999	0.999
All diagnoses	10	49	FUBP3	0.319	0.0162	0.622	2.08	0.039	0.0833
All diagnoses	10	49	FURIN	0.316	-0.00333	0.636	1.95	0.0524	0.106
All diagnoses	10	49	FUS	-0.809	-1.09	-0.522	-5.57	8.35e-08	9.1e-07
All diagnoses	10	49	FZD4	-0.78	-1.08	-0.484	-5.19	5.11e-07	4.74e-06
All diagnoses	10	49	FZR1	-0.461	-0.762	-0.16	-3.02	0.00284	0.00945
All diagnoses	10	49	GAA	-0.545	-0.845	-0.245	-3.58	0.000433	0.00186
All diagnoses	10	49	GAD1	-0.525	-0.835	-0.214	-3.33	0.00104	0.00404
All diagnoses	10	49	GADD45A	0.216	-0.0934	0.526	1.38	0.17	0.271
All diagnoses	10	49	GANAB	-0.671	-0.973	-0.369	-4.38	1.94e-05	0.000113
All diagnoses	10	49	GART	-0.0918	-0.398	0.215	-0.59	0.556	0.675
All diagnoses	10	49	GAS6	-1.32	-1.6	-1.03	-9.13	8.09e-17	4.18e-15
All diagnoses	10	49	GBE1	-0.0385	-0.335	0.258	-0.256	0.798	0.862
All diagnoses	10	49	GBF1	-0.0803	-0.388	0.227	-0.515	0.607	0.72
All diagnoses	10	49	GCGR	-0.706	-1.01	-0.402	-4.59	8e-06	5.33e-05
All diagnoses	10	49	GCN1	-0.394	-0.686	-0.103	-2.66	0.00835	0.0235
All diagnoses	10	49	GCNT2	-0.0473	-0.356	0.261	-0.302	0.763	0.837
All diagnoses	10	49	GDF15	0.00972	-0.301	0.32	0.0617	0.951	0.968
All diagnoses	10	49	GFPT1	0.23	-0.0647	0.525	1.54	0.125	0.214
All diagnoses	10	49	GGT1	-0.354	-0.663	-0.0445	-2.26	0.0252	0.0584
All diagnoses	10	49	GHITM	-0.357	-0.655	-0.0587	-2.36	0.0192	0.047
All diagnoses	10	49	GIGYF1	-0.419	-0.713	-0.125	-2.81	0.00543	0.0165
All diagnoses	10	49	GIPC1	-0.294	-0.59	0.00138	-1.96	0.0511	0.104
All diagnoses	10	49	GLB1	0.0723	-0.224	0.368	0.482	0.631	0.738
All diagnoses	10	49	GLCCI1	0.403	0.0909	0.715	2.55	0.0116	0.0309
All diagnoses	10	49	GLOD4	0.0808	-0.22	0.381	0.53	0.596	0.71
All diagnoses	10	49	GLS	-0.772	-1.06	-0.484	-5.28	3.4e-07	3.21e-06
All diagnoses	10	49	GLUD1	-0.311	-0.619	-0.00207	-1.99	0.0485	0.0995
All diagnoses	10	49	GMFB	-0.00601	-0.31	0.298	-0.0389	0.969	0.98
All diagnoses	10	49	GMPS	-0.265	-0.563	0.0341	-1.75	0.0822	0.152
All diagnoses	10	49	GNA11	0.225	-0.0778	0.528	1.47	0.144	0.237
All diagnoses	10	49	GNAI1	-0.308	-0.607	-0.00857	-2.03	0.0439	0.0915
All diagnoses	10	49	GNS	-0.573	-0.873	-0.272	-3.76	0.000221	0.00102
All diagnoses	10	49	GOLGA2	-0.379	-0.672	-0.0865	-2.56	0.0114	0.0304
All diagnoses	10	49	GOLPH3	-0.383	-0.669	-0.0971	-2.64	0.0089	0.0247
All diagnoses	10	49	GOT1	-1.25	-1.54	-0.967	-8.63	2.09e-15	8.41e-14
All diagnoses	10	49	GPBP1	-0.0745	-0.37	0.221	-0.498	0.619	0.727
All diagnoses	10	49	GPBP1L1	-0.643	-0.938	-0.349	-4.31	2.59e-05	0.000147
All diagnoses	10	49	GPRC5B	0.179	-0.134	0.492	1.13	0.261	0.378
All diagnoses	10	49	GPRC5C	0.0514	-0.266	0.369	0.319	0.75	0.828
All diagnoses	10	49	GPX3	-0.856	-1.17	-0.541	-5.36	2.34e-07	2.25e-06
All diagnoses	10	49	GPX4	-0.673	-0.969	-0.377	-4.49	1.22e-05	7.63e-05
All diagnoses	10	49	GRB2	-0.0533	-0.355	0.248	-0.348	0.728	0.813
All diagnoses	10	49	GRHL2	-0.338	-0.637	-0.0392	-2.23	0.0268	0.0618
All diagnoses	10	49	GRK2	0.107	-0.195	0.408	0.699	0.486	0.61
All diagnoses	10	49	GRN	0.345	0.0367	0.654	2.21	0.0285	0.0642
All diagnoses	10	49	GSE1	-0.129	-0.427	0.168	-0.859	0.391	0.515
All diagnoses	10	49	GSK3A	-0.239	-0.542	0.0637	-1.56	0.121	0.208
All diagnoses	10	49	GSR	-0.266	-0.562	0.0303	-1.77	0.0782	0.146
All diagnoses	10	49	GSTM3	-0.426	-0.718	-0.134	-2.87	0.0045	0.0141
All diagnoses	10	49	GSTO1	0.298	-0.0278	0.623	1.8	0.0728	0.138
All diagnoses	10	49	GTF2I	-0.893	-1.18	-0.602	-6.05	7.08e-09	9.75e-08
All diagnoses	10	49	GTF3C1	-0.0828	-0.39	0.224	-0.532	0.595	0.71
All diagnoses	10	49	GTPBP1	-0.194	-0.493	0.106	-1.28	0.203	0.312
All diagnoses	10	49	GTPBP4	-0.00656	-0.303	0.29	-0.0437	0.965	0.977
All diagnoses	10	49	GUSB	-1.18	-1.48	-0.887	-7.86	2.37e-13	6.85e-12
All diagnoses	10	49	GYS1	-0.244	-0.561	0.0732	-1.52	0.131	0.221
All diagnoses	10	49	H3F3B	-0.276	-0.564	0.012	-1.89	0.0603	0.118
All diagnoses	10	49	HADHA	-0.794	-1.09	-0.496	-5.25	3.94e-07	3.7e-06
All diagnoses	10	49	HADHB	-0.907	-1.2	-0.612	-6.07	6.55e-09	9.1e-08
All diagnoses	10	49	HAX1	0.249	-0.0533	0.552	1.62	0.106	0.186
All diagnoses	10	49	HDAC1	0.00508	-0.296	0.306	0.0333	0.973	0.982
All diagnoses	10	49	HDAC2	0.247	-0.0641	0.558	1.57	0.119	0.205
All diagnoses	10	49	HDAC3	0.00255	-0.302	0.307	0.0165	0.987	0.99
All diagnoses	10	49	HDAC6	-0.595	-0.89	-0.301	-3.98	9.53e-05	0.000474
All diagnoses	10	49	HDAC8	-0.345	-0.643	-0.0478	-2.29	0.0232	0.0549
All diagnoses	10	49	HECTD4	-0.439	-0.744	-0.133	-2.83	0.00512	0.0158
All diagnoses	10	49	HERC2	-0.705	-1.02	-0.393	-4.46	1.38e-05	8.37e-05
All diagnoses	10	49	HES1	-0.416	-0.739	-0.0938	-2.55	0.0117	0.0309
All diagnoses	10	49	HEXA	-0.794	-1.1	-0.492	-5.18	5.48e-07	5.02e-06
All diagnoses	10	49	HGS	-0.107	-0.408	0.193	-0.703	0.483	0.608
All diagnoses	10	49	HIF1A	-0.729	-1.03	-0.427	-4.76	3.8e-06	2.75e-05
All diagnoses	10	49	HIPK2	-0.775	-1.07	-0.476	-5.11	7.4e-07	6.49e-06
All diagnoses	10	49	HIPK3	-0.413	-0.721	-0.105	-2.64	0.00883	0.0246
All diagnoses	10	49	HK1	-0.272	-0.573	0.0303	-1.77	0.0776	0.146
All diagnoses	10	49	HMGCR	-0.299	-0.594	-0.00505	-2.01	0.0462	0.0959
All diagnoses	10	49	HMGN3	-0.105	-0.403	0.193	-0.693	0.489	0.614
All diagnoses	10	49	HNF1B	-0.628	-0.909	-0.347	-4.4	1.74e-05	0.000102
All diagnoses	10	49	HNMT	-0.0233	-0.338	0.292	-0.146	0.884	0.923
All diagnoses	10	49	HNRNPA1L2	-0.914	-1.21	-0.622	-6.16	4.07e-09	6e-08
All diagnoses	10	49	HNRNPD	-0.665	-0.942	-0.387	-4.72	4.37e-06	3.09e-05
All diagnoses	10	49	HNRNPF	0.0294	-0.262	0.321	0.199	0.843	0.893
All diagnoses	10	49	HNRNPH1	-0.934	-1.23	-0.64	-6.27	2.29e-09	3.45e-08
All diagnoses	10	49	HNRNPLL	-0.00507	-0.306	0.296	-0.0332	0.974	0.982
All diagnoses	10	49	HNRNPM	-0.671	-0.961	-0.381	-4.56	9.04e-06	5.97e-05
All diagnoses	10	49	HNRNPUL1	-0.31	-0.602	-0.0178	-2.09	0.0377	0.081
All diagnoses	10	49	HOXA5	-0.0304	-0.336	0.275	-0.196	0.845	0.894
All diagnoses	10	49	HOXA9	0.148	-0.171	0.467	0.914	0.362	0.485
All diagnoses	10	49	HOXB4	-0.658	-0.972	-0.344	-4.13	5.33e-05	0.00028
All diagnoses	10	49	HOXB5	-0.387	-0.694	-0.0802	-2.49	0.0137	0.0351
All diagnoses	10	49	HOXB6	-0.595	-0.899	-0.291	-3.87	0.000151	0.000707
All diagnoses	10	49	HOXB7	-0.364	-0.671	-0.0571	-2.34	0.0203	0.0491
All diagnoses	10	49	HOXB9	0.397	0.0761	0.719	2.44	0.0156	0.0392
All diagnoses	10	49	HOXD10	-0.496	-0.807	-0.185	-3.15	0.00192	0.00674
All diagnoses	10	49	HOXD9	-0.539	-0.856	-0.222	-3.35	0.000963	0.00381
All diagnoses	10	49	HPCAL1	-0.202	-0.505	0.102	-1.31	0.192	0.297
All diagnoses	10	49	HPRT1	0.443	0.129	0.757	2.78	0.00593	0.0178
All diagnoses	10	49	HS6ST2	-0.959	-1.25	-0.67	-6.54	5.05e-10	9.01e-09
All diagnoses	10	49	HSD11B2	-1.3	-1.6	-1.01	-8.78	7.99e-16	3.3e-14
All diagnoses	10	49	HSD17B10	0.322	0.0124	0.632	2.05	0.0416	0.0881
All diagnoses	10	49	HSF1	-0.65	-0.944	-0.356	-4.36	2.09e-05	0.000121
All diagnoses	10	49	HSF4	-0.212	-0.521	0.0974	-1.35	0.178	0.281
All diagnoses	10	49	HSPA2	-0.741	-1.05	-0.435	-4.77	3.5e-06	2.54e-05
All diagnoses	10	49	HSPA4	0.193	-0.115	0.5	1.23	0.219	0.331
All diagnoses	10	49	HSPA8	-0.887	-1.18	-0.595	-5.98	1.01e-08	1.33e-07
All diagnoses	10	49	HSPA9	-0.881	-1.17	-0.59	-5.96	1.17e-08	1.53e-07
All diagnoses	10	49	HSPB11	-0.0995	-0.406	0.207	-0.641	0.522	0.644
All diagnoses	10	49	HSPD1	-0.883	-1.18	-0.588	-5.9	1.57e-08	1.99e-07
All diagnoses	10	49	HSPG2	0.362	0.0371	0.687	2.2	0.0292	0.0653
All diagnoses	10	49	HTT	-0.108	-0.41	0.193	-0.709	0.479	0.605
All diagnoses	10	49	HUWE1	-0.431	-0.729	-0.134	-2.86	0.00468	0.0146
All diagnoses	10	49	HYOU1	-0.333	-0.629	-0.0369	-2.22	0.0277	0.0633
All diagnoses	10	49	IARS2	0.107	-0.194	0.407	0.701	0.484	0.609
All diagnoses	10	49	ICA1	0.127	-0.184	0.437	0.804	0.423	0.547
All diagnoses	10	49	IDH2	-1.3	-1.58	-1.02	-9.08	1.11e-16	5.53e-15
All diagnoses	10	49	IDUA	-0.0515	-0.348	0.245	-0.343	0.732	0.817
All diagnoses	10	49	IFNAR1	0.0374	-0.27	0.345	0.24	0.811	0.869
All diagnoses	10	49	IFNGR1	0.242	-0.0575	0.541	1.59	0.113	0.195
All diagnoses	10	49	IFRD1	-0.0993	-0.408	0.209	-0.634	0.527	0.648
All diagnoses	10	49	IFT57	-0.192	-0.493	0.11	-1.25	0.211	0.321
All diagnoses	10	49	IGBP1	-0.119	-0.431	0.193	-0.754	0.452	0.579
All diagnoses	10	49	IGF1R	-0.405	-0.705	-0.105	-2.66	0.00843	0.0236
All diagnoses	10	49	IGF2BP2	-0.318	-0.626	-0.0107	-2.04	0.0426	0.0897
All diagnoses	10	49	IGF2R	-0.499	-0.793	-0.204	-3.34	0.001	0.00392
All diagnoses	10	49	IGFBP2	-0.5	-0.819	-0.181	-3.09	0.00226	0.00775
All diagnoses	10	49	IGSF3	-0.608	-0.91	-0.305	-3.96	0.000103	0.000509
All diagnoses	10	49	IKBKB	0.0544	-0.252	0.361	0.35	0.727	0.813
All diagnoses	10	49	IL13RA1	-0.112	-0.411	0.186	-0.742	0.459	0.586
All diagnoses	10	49	IL6ST	-0.682	-0.986	-0.379	-4.44	1.51e-05	9.14e-05
All diagnoses	10	49	ILF3	-0.771	-1.07	-0.47	-5.06	9.79e-07	8.33e-06
All diagnoses	10	49	IMMT	-0.514	-0.821	-0.207	-3.3	0.00114	0.0044
All diagnoses	10	49	IMPDH2	-0.253	-0.558	0.0516	-1.64	0.103	0.182
All diagnoses	10	49	ING1	0.367	0.0591	0.675	2.35	0.0197	0.0479
All diagnoses	10	49	INO80D	-0.32	-0.614	-0.0246	-2.14	0.0339	0.0739
All diagnoses	10	49	INPP4B	-0.112	-0.416	0.192	-0.725	0.469	0.595
All diagnoses	10	49	INPPL1	-0.515	-0.801	-0.23	-3.56	0.000459	0.00196
All diagnoses	10	49	INSR	-0.379	-0.668	-0.0894	-2.58	0.0106	0.0287
All diagnoses	10	49	INVS	-0.278	-0.58	0.0235	-1.82	0.0705	0.135
All diagnoses	10	49	IPO5	-0.336	-0.636	-0.0359	-2.21	0.0284	0.0641
All diagnoses	10	49	IPO7	-0.679	-0.979	-0.379	-4.46	1.35e-05	8.3e-05
All diagnoses	10	49	IPO9	-0.0741	-0.391	0.242	-0.462	0.645	0.749
All diagnoses	10	49	IPP	0.228	-0.0717	0.528	1.5	0.135	0.226
All diagnoses	10	49	IQGAP1	0.181	-0.134	0.496	1.13	0.259	0.376
All diagnoses	10	49	IRAK1	0.0119	-0.296	0.319	0.0761	0.939	0.961
All diagnoses	10	49	IRF1	0.191	-0.135	0.517	1.16	0.248	0.365
All diagnoses	10	49	IRF2BPL	-0.261	-0.568	0.0453	-1.68	0.0944	0.169
All diagnoses	10	49	IRF3	-0.107	-0.41	0.197	-0.692	0.49	0.614
All diagnoses	10	49	IRGQ	-0.259	-0.568	0.0504	-1.65	0.1	0.178
All diagnoses	10	49	IRS1	-0.285	-0.586	0.0165	-1.86	0.0638	0.124
All diagnoses	10	49	IRX1	0.263	-0.036	0.563	1.74	0.0843	0.155
All diagnoses	10	49	ITCH	-0.398	-0.699	-0.0965	-2.6	0.00994	0.0272
All diagnoses	10	49	ITGA2	-0.739	-1.03	-0.45	-5.04	1.03e-06	8.67e-06
All diagnoses	10	49	ITGA3	-0.614	-0.906	-0.321	-4.14	5.24e-05	0.000277
All diagnoses	10	49	ITGA6	-0.133	-0.44	0.174	-0.856	0.393	0.516
All diagnoses	10	49	ITGB5	-0.549	-0.846	-0.251	-3.64	0.000349	0.00154
All diagnoses	10	49	ITGB6	-0.533	-0.865	-0.201	-3.17	0.00176	0.0063
All diagnoses	10	49	ITGB8	0.115	-0.181	0.411	0.766	0.445	0.571
All diagnoses	10	49	ITPR1	-0.276	-0.573	0.0211	-1.83	0.0684	0.132
All diagnoses	10	49	ITPR3	0.368	0.0635	0.673	2.38	0.0181	0.0447
All diagnoses	10	49	ITPRID2	0.563	0.265	0.861	3.73	0.000252	0.00114
All diagnoses	10	49	IVNS1ABP	-0.67	-0.965	-0.374	-4.47	1.31e-05	8.16e-05
All diagnoses	10	49	JAG1	-1.73	-2.02	-1.45	-12.1	1.57e-25	1.75e-23
All diagnoses	10	49	JAK1	0.614	0.306	0.922	3.93	0.000117	0.000569
All diagnoses	10	49	JPT2	-0.41	-0.709	-0.111	-2.71	0.0074	0.0215
All diagnoses	10	49	JUP	-0.117	-0.429	0.196	-0.736	0.463	0.588
All diagnoses	10	49	KAT2A	-0.753	-1.04	-0.464	-5.15	6.41e-07	5.76e-06
All diagnoses	10	49	KAT5	0.335	0.0256	0.645	2.14	0.034	0.0741
All diagnoses	10	49	KCNC4	-0.163	-0.478	0.152	-1.02	0.309	0.433
All diagnoses	10	49	KCNJ1	-0.825	-1.11	-0.537	-5.65	5.52e-08	6.09e-07
All diagnoses	10	49	KCNJ10	-1.97	-2.26	-1.68	-13.4	1.27e-29	2.04e-27
All diagnoses	10	49	KCNJ16	-1.13	-1.43	-0.83	-7.41	3.59e-12	8.8e-11
All diagnoses	10	49	KCNQ1	-0.37	-0.669	-0.0713	-2.44	0.0155	0.0389
All diagnoses	10	49	KCTD9	0.217	-0.0881	0.522	1.4	0.162	0.261
All diagnoses	10	49	KDM1A	0.0522	-0.253	0.357	0.338	0.736	0.819
All diagnoses	10	49	KDM3A	-0.115	-0.413	0.183	-0.76	0.448	0.575
All diagnoses	10	49	KDM4A	-0.0322	-0.333	0.269	-0.211	0.833	0.888
All diagnoses	10	49	KDM5B	0.171	-0.133	0.475	1.11	0.269	0.388
All diagnoses	10	49	KDM6B	-0.219	-0.528	0.0902	-1.4	0.164	0.263
All diagnoses	10	49	KHDRBS1	-0.0818	-0.391	0.227	-0.522	0.602	0.717
All diagnoses	10	49	KHSRP	-0.276	-0.575	0.0239	-1.81	0.0711	0.136
All diagnoses	10	49	KIAA1191	-0.357	-0.655	-0.0592	-2.36	0.0191	0.0468
All diagnoses	10	49	KIF5B	-0.286	-0.598	0.0253	-1.81	0.0716	0.136
All diagnoses	10	49	KITLG	-0.6	-0.904	-0.295	-3.88	0.00014	0.000668
All diagnoses	10	49	KLHDC2	-0.249	-0.542	0.0433	-1.68	0.0945	0.169
All diagnoses	10	49	KLHL13	0.305	-0.00868	0.618	1.92	0.0566	0.112
All diagnoses	10	49	KLHL24	-0.0403	-0.35	0.269	-0.256	0.798	0.862
All diagnoses	10	49	KMT2A	-0.063	-0.352	0.226	-0.429	0.668	0.768
All diagnoses	10	49	KMT2D	-0.168	-0.465	0.129	-1.11	0.267	0.385
All diagnoses	10	49	KPNA6	-0.207	-0.507	0.0938	-1.36	0.176	0.279
All diagnoses	10	49	KPNB1	-0.463	-0.745	-0.181	-3.24	0.00142	0.00521
All diagnoses	10	49	KRAS	-0.172	-0.467	0.123	-1.15	0.251	0.367
All diagnoses	10	49	KXD1	0.172	-0.133	0.477	1.11	0.267	0.385
All diagnoses	10	49	LAD1	0.216	-0.0931	0.526	1.38	0.169	0.27
All diagnoses	10	49	LAMB4	1.05	0.72	1.38	6.29	2.04e-09	3.14e-08
All diagnoses	10	49	LAMP1	-0.378	-0.671	-0.085	-2.54	0.0117	0.031
All diagnoses	10	49	LAMP2	0.138	-0.155	0.432	0.93	0.353	0.479
All diagnoses	10	49	LANCL1	-0.0272	-0.338	0.284	-0.173	0.863	0.907
All diagnoses	10	49	LAPTM4B	0.237	-0.0629	0.537	1.56	0.121	0.207
All diagnoses	10	49	LARP4	-0.434	-0.737	-0.131	-2.83	0.0052	0.016
All diagnoses	10	49	LARP4B	-0.418	-0.715	-0.122	-2.78	0.0059	0.0177
All diagnoses	10	49	LATS1	-0.153	-0.451	0.146	-1.01	0.314	0.437
All diagnoses	10	49	LDHA	-0.672	-0.997	-0.348	-4.08	6.47e-05	0.000333
All diagnoses	10	49	LENG8	-0.855	-1.14	-0.574	-6	9.42e-09	1.25e-07
All diagnoses	10	49	LGR4	-0.535	-0.837	-0.234	-3.5	0.000577	0.00239
All diagnoses	10	49	LIFR	0.0127	-0.295	0.32	0.0811	0.935	0.959
All diagnoses	10	49	LIG4	-0.073	-0.375	0.229	-0.477	0.634	0.741
All diagnoses	10	49	LINS1	0.0915	-0.222	0.405	0.575	0.566	0.681
All diagnoses	10	49	LIPA	-0.271	-0.571	0.0287	-1.78	0.076	0.144
All diagnoses	10	49	LIPG	1.09	0.753	1.43	6.37	1.29e-09	2.1e-08
All diagnoses	10	49	LONP1	-0.386	-0.686	-0.0867	-2.54	0.0118	0.031
All diagnoses	10	49	LPCAT1	0.119	-0.177	0.416	0.794	0.428	0.552
All diagnoses	10	49	LPIN1	-0.266	-0.571	0.0399	-1.71	0.088	0.16
All diagnoses	10	49	LPL	-0.241	-0.577	0.0958	-1.41	0.16	0.257
All diagnoses	10	49	LPP	-0.337	-0.637	-0.0368	-2.21	0.028	0.0636
All diagnoses	10	49	LRATD2	-0.794	-1.09	-0.501	-5.34	2.5e-07	2.4e-06
All diagnoses	10	49	LRBA	-1.33	-1.63	-1.04	-8.97	2.24e-16	1.03e-14
All diagnoses	10	49	LRCH1	0.0518	-0.253	0.357	0.335	0.738	0.82
All diagnoses	10	49	LRP6	-0.691	-0.975	-0.407	-4.79	3.23e-06	2.39e-05
All diagnoses	10	49	LRPPRC	-0.417	-0.709	-0.126	-2.82	0.00526	0.0161
All diagnoses	10	49	LRRC47	-0.0417	-0.333	0.249	-0.282	0.778	0.85
All diagnoses	10	49	LRRC59	-0.00388	-0.317	0.309	-0.0244	0.981	0.985
All diagnoses	10	49	LRRK2	0.122	-0.178	0.423	0.802	0.423	0.547
All diagnoses	10	49	LSG1	0.0696	-0.231	0.37	0.457	0.648	0.753
All diagnoses	10	49	LSM12	0.128	-0.183	0.438	0.812	0.418	0.542
All diagnoses	10	49	LTA4H	0.16	-0.141	0.462	1.05	0.296	0.42
All diagnoses	10	49	LTBP2	-0.519	-0.832	-0.207	-3.28	0.00125	0.00469
All diagnoses	10	49	LUC7L	-0.675	-0.964	-0.385	-4.59	7.76e-06	5.2e-05
All diagnoses	10	49	LURAP1	-0.534	-0.825	-0.242	-3.61	0.00039	0.00169
All diagnoses	10	49	LZIC	0.0402	-0.259	0.34	0.264	0.792	0.861
All diagnoses	10	49	MACC1	0.441	0.117	0.766	2.68	0.00797	0.0227
All diagnoses	10	49	MAEA	-0.75	-1.05	-0.452	-4.96	1.52e-06	1.22e-05
All diagnoses	10	49	MAL	-0.728	-1.01	-0.446	-5.09	8.49e-07	7.35e-06
All diagnoses	10	49	MAL2	-0.0724	-0.382	0.237	-0.462	0.645	0.749
All diagnoses	10	49	MAN1A1	-0.168	-0.465	0.128	-1.12	0.264	0.382
All diagnoses	10	49	MAN1B1	-0.403	-0.697	-0.108	-2.7	0.00762	0.0219
All diagnoses	10	49	MAOB	-0.327	-0.624	-0.0304	-2.17	0.0309	0.0682
All diagnoses	10	49	MAP1LC3A	0.0733	-0.239	0.385	0.463	0.644	0.749
All diagnoses	10	49	MAP1LC3B	-0.387	-0.686	-0.0867	-2.54	0.0118	0.031
All diagnoses	10	49	MAP2K1	0.513	0.203	0.823	3.26	0.00129	0.00482
All diagnoses	10	49	MAP3K1	0.000499	-0.312	0.313	0.00314	0.997	0.998
All diagnoses	10	49	MAP3K7	-0.0753	-0.371	0.221	-0.502	0.616	0.725
All diagnoses	10	49	MAP4	-0.28	-0.568	0.00784	-1.92	0.0565	0.112
All diagnoses	10	49	MAP4K3	-0.0413	-0.344	0.262	-0.269	0.788	0.859
All diagnoses	10	49	MAP7	-0.0586	-0.363	0.246	-0.379	0.705	0.8
All diagnoses	10	49	MAP7D1	0.0436	-0.267	0.354	0.277	0.782	0.854
All diagnoses	10	49	MAPK1	-0.0656	-0.375	0.244	-0.418	0.677	0.777
All diagnoses	10	49	MAPK10	-0.626	-0.925	-0.326	-4.12	5.57e-05	0.000292
All diagnoses	10	49	MAPK14	0.319	0.00916	0.629	2.03	0.0437	0.0912
All diagnoses	10	49	MAPK3	0.259	-0.0455	0.563	1.68	0.0952	0.17
All diagnoses	10	49	MAPK8	0.177	-0.119	0.474	1.18	0.24	0.357
All diagnoses	10	49	MAPK8IP3	-1.02	-1.31	-0.731	-6.95	5.05e-11	1e-09
All diagnoses	10	49	MAPK9	0.576	0.27	0.882	3.71	0.000272	0.00122
All diagnoses	10	49	MAPKAPK2	-0.291	-0.582	0.000984	-1.97	0.0508	0.103
All diagnoses	10	49	MARK2	0.103	-0.198	0.404	0.676	0.5	0.625
All diagnoses	10	49	MAVS	-0.441	-0.739	-0.143	-2.92	0.00389	0.0125
All diagnoses	10	49	MBNL1	0.887	0.578	1.2	5.65	5.41e-08	6.02e-07
All diagnoses	10	49	MCCC1	-0.613	-0.916	-0.31	-3.98	9.5e-05	0.000474
All diagnoses	10	49	MCM3AP	-0.242	-0.535	0.0515	-1.63	0.106	0.186
All diagnoses	10	49	MCM4	0.107	-0.2	0.414	0.689	0.492	0.616
All diagnoses	10	49	MCM7	0.0459	-0.26	0.352	0.296	0.768	0.84
All diagnoses	10	49	MCM9	-0.298	-0.602	0.00559	-1.94	0.0543	0.109
All diagnoses	10	49	MCTS1	-0.000446	-0.303	0.302	-0.00291	0.998	0.998
All diagnoses	10	49	MDC1	-0.146	-0.456	0.163	-0.932	0.352	0.479
All diagnoses	10	49	MDM2	-0.154	-0.451	0.144	-1.02	0.309	0.432
All diagnoses	10	49	MDM4	-0.67	-0.975	-0.366	-4.34	2.26e-05	0.000131
All diagnoses	10	49	MECOM	-1.07	-1.36	-0.783	-7.33	5.7e-12	1.31e-10
All diagnoses	10	49	MEF2A	-0.237	-0.544	0.0709	-1.52	0.131	0.221
All diagnoses	10	49	MEN1	0.352	0.0427	0.661	2.24	0.0259	0.0599
All diagnoses	10	49	MEPCE	-0.2	-0.5	0.0998	-1.32	0.19	0.295
All diagnoses	10	49	MERTK	0.77	0.462	1.08	4.93	1.73e-06	1.37e-05
All diagnoses	10	49	MEST	1.86	1.54	2.18	11.6	5.74e-24	5.93e-22
All diagnoses	10	49	MET	0.0269	-0.283	0.336	0.171	0.864	0.908
All diagnoses	10	49	METTL16	0.498	0.19	0.805	3.19	0.00163	0.0059
All diagnoses	10	49	METTL3	-0.51	-0.817	-0.204	-3.28	0.00122	0.00463
All diagnoses	10	49	MFF	-0.417	-0.71	-0.124	-2.8	0.00557	0.0169
All diagnoses	10	49	MFN2	-0.148	-0.452	0.157	-0.957	0.34	0.465
All diagnoses	10	49	MGMT	0.0334	-0.276	0.343	0.212	0.832	0.887
All diagnoses	10	49	MINDY2	-0.547	-0.848	-0.247	-3.59	0.000411	0.00177
All diagnoses	10	49	MITD1	0.158	-0.145	0.461	1.03	0.305	0.429
All diagnoses	10	49	MITF	-0.0592	-0.371	0.253	-0.374	0.709	0.801
All diagnoses	10	49	MLXIP	-0.127	-0.432	0.178	-0.819	0.414	0.538
All diagnoses	10	49	MMADHC	0.0499	-0.25	0.35	0.327	0.744	0.824
All diagnoses	10	49	MMP14	-0.04	-0.35	0.27	-0.255	0.799	0.862
All diagnoses	10	49	MON2	-0.304	-0.605	-0.00399	-2	0.0471	0.0969
All diagnoses	10	49	MOV10	0.0476	-0.255	0.35	0.31	0.757	0.834
All diagnoses	10	49	MPDU1	-0.288	-0.587	0.0108	-1.9	0.0588	0.116
All diagnoses	10	49	MPDZ	0.0199	-0.29	0.33	0.126	0.899	0.933
All diagnoses	10	49	MPHOSPH9	-0.229	-0.531	0.0737	-1.49	0.137	0.228
All diagnoses	10	49	MPZL1	0.167	-0.136	0.47	1.09	0.279	0.4
All diagnoses	10	49	MRAP2	-0.273	-0.58	0.0339	-1.75	0.0809	0.15
All diagnoses	10	49	MRE11	-0.13	-0.428	0.168	-0.862	0.39	0.514
All diagnoses	10	49	MRFAP1L1	-0.57	-0.869	-0.27	-3.75	0.000231	0.00106
All diagnoses	10	49	MRPL45	-0.493	-0.793	-0.192	-3.23	0.00145	0.0053
All diagnoses	10	49	MRTFB	-0.161	-0.466	0.144	-1.04	0.299	0.424
All diagnoses	10	49	MSH2	-0.513	-0.82	-0.205	-3.29	0.0012	0.00458
All diagnoses	10	49	MSH3	-0.00256	-0.312	0.307	-0.0163	0.987	0.99
All diagnoses	10	49	MSI2	-0.27	-0.561	0.022	-1.82	0.0698	0.134
All diagnoses	10	49	MSN	0.0164	-0.283	0.316	0.108	0.914	0.944
All diagnoses	10	49	MST1	-1.59	-1.88	-1.31	-11	3.53e-22	3.19e-20
All diagnoses	10	49	MTA1	-0.732	-1.02	-0.445	-5.03	1.12e-06	9.26e-06
All diagnoses	10	49	MTAP	-0.249	-0.552	0.0542	-1.62	0.107	0.188
All diagnoses	10	49	MTCH2	-0.162	-0.458	0.134	-1.08	0.282	0.405
All diagnoses	10	49	MTERF2	-0.332	-0.632	-0.0318	-2.18	0.0304	0.0673
All diagnoses	10	49	MTFR1L	-0.39	-0.691	-0.088	-2.55	0.0116	0.0309
All diagnoses	10	49	MTOR	0.04	-0.274	0.354	0.251	0.802	0.863
All diagnoses	10	49	MTPAP	0.368	0.0556	0.68	2.32	0.0212	0.0508
All diagnoses	10	49	MTR	-1.08	-1.37	-0.787	-7.26	8.75e-12	1.92e-10
All diagnoses	10	49	MTREX	-0.364	-0.667	-0.061	-2.37	0.0188	0.0462
All diagnoses	10	49	MTRF1	-0.00733	-0.307	0.292	-0.0482	0.962	0.976
All diagnoses	10	49	MUC1	-0.302	-0.589	-0.0157	-2.08	0.0388	0.0831
All diagnoses	10	49	MVP	-0.142	-0.445	0.162	-0.922	0.358	0.483
All diagnoses	10	49	MXRA7	-0.313	-0.614	-0.0114	-2.05	0.042	0.0886
All diagnoses	10	49	MYCBP	0.0817	-0.233	0.397	0.512	0.609	0.721
All diagnoses	10	49	MYEF2	-0.548	-0.842	-0.255	-3.68	0.000299	0.00134
All diagnoses	10	49	MYH10	1.06	0.746	1.37	6.71	1.96e-10	3.83e-09
All diagnoses	10	49	MYH9	-0.958	-1.26	-0.659	-6.32	1.72e-09	2.71e-08
All diagnoses	10	49	MYLK	-0.857	-1.14	-0.572	-5.93	1.32e-08	1.71e-07
All diagnoses	10	49	MYO1C	-0.433	-0.748	-0.117	-2.7	0.00747	0.0217
All diagnoses	10	49	MYO1E	-0.0625	-0.37	0.245	-0.401	0.689	0.787
All diagnoses	10	49	MYO6	-0.243	-0.534	0.0488	-1.64	0.102	0.181
All diagnoses	10	49	MYOF	-0.567	-0.866	-0.268	-3.74	0.000239	0.00109
All diagnoses	10	49	MZF1	-0.225	-0.522	0.072	-1.49	0.137	0.228
All diagnoses	10	49	NAA15	-0.223	-0.522	0.0767	-1.47	0.144	0.237
All diagnoses	10	49	NAA16	-0.0285	-0.343	0.286	-0.178	0.859	0.903
All diagnoses	10	49	NAA40	-0.268	-0.573	0.0364	-1.74	0.084	0.155
All diagnoses	10	49	NAAA	-0.61	-0.918	-0.302	-3.9	0.00013	0.00062
All diagnoses	10	49	NAIP	-1.1	-1.39	-0.813	-7.49	2.28e-12	5.78e-11
All diagnoses	10	49	NAP1L4	-0.378	-0.67	-0.0856	-2.55	0.0115	0.0308
All diagnoses	10	49	NAV2	-1.79	-2.07	-1.5	-12.4	2.05e-26	2.47e-24
All diagnoses	10	49	NBN	0.198	-0.108	0.504	1.28	0.203	0.311
All diagnoses	10	49	NCBP1	-0.0314	-0.339	0.277	-0.201	0.841	0.893
All diagnoses	10	49	NCBP3	-0.39	-0.689	-0.0899	-2.56	0.0111	0.0298
All diagnoses	10	49	NCLN	0.0553	-0.248	0.358	0.36	0.719	0.808
All diagnoses	10	49	NCOA1	0.156	-0.143	0.455	1.03	0.304	0.428
All diagnoses	10	49	NCOA2	0.0812	-0.227	0.39	0.519	0.604	0.718
All diagnoses	10	49	NCOA3	0.155	-0.158	0.469	0.979	0.329	0.452
All diagnoses	10	49	NCOA4	-0.13	-0.424	0.164	-0.872	0.384	0.509
All diagnoses	10	49	NCOR1	-0.41	-0.71	-0.109	-2.69	0.00779	0.0223
All diagnoses	10	49	NCOR2	-0.57	-0.854	-0.285	-3.95	0.000108	0.000531
All diagnoses	10	49	NCSTN	-0.251	-0.559	0.0567	-1.61	0.109	0.192
All diagnoses	10	49	NDRG1	-0.68	-0.969	-0.391	-4.64	6.39e-06	4.34e-05
All diagnoses	10	49	NDRG2	-1.44	-1.73	-1.14	-9.58	4.17e-18	2.51e-16
All diagnoses	10	49	NDUFA3	-0.07	-0.381	0.241	-0.444	0.658	0.759
All diagnoses	10	49	NECTIN2	-0.498	-0.801	-0.195	-3.24	0.00141	0.0052
All diagnoses	10	49	NEDD4L	-0.855	-1.16	-0.545	-5.44	1.54e-07	1.54e-06
All diagnoses	10	49	NEDD9	-0.398	-0.698	-0.098	-2.62	0.00956	0.0264
All diagnoses	10	49	NEK8	-0.338	-0.641	-0.035	-2.2	0.029	0.0651
All diagnoses	10	49	NELL1	-1.21	-1.52	-0.91	-7.87	2.3e-13	6.78e-12
All diagnoses	10	49	NEPRO	-0.367	-0.667	-0.0663	-2.41	0.017	0.0422
All diagnoses	10	49	NEURL4	0.225	-0.0916	0.541	1.4	0.163	0.262
All diagnoses	10	49	NF1	-0.267	-0.562	0.0291	-1.78	0.0769	0.145
All diagnoses	10	49	NF2	-0.0139	-0.326	0.298	-0.0877	0.93	0.956
All diagnoses	10	49	NFAT5	-0.0719	-0.384	0.24	-0.454	0.65	0.754
All diagnoses	10	49	NFE2L1	-0.595	-0.899	-0.29	-3.85	0.000157	0.000736
All diagnoses	10	49	NFE2L2	-0.752	-1.06	-0.445	-4.84	2.62e-06	1.98e-05
All diagnoses	10	49	NFKB2	0.322	0.00636	0.637	2.01	0.0456	0.0947
All diagnoses	10	49	NFX1	-0.407	-0.702	-0.113	-2.73	0.00697	0.0204
All diagnoses	10	49	NIPSNAP1	-0.375	-0.673	-0.0761	-2.47	0.0142	0.0361
All diagnoses	10	49	NME1	0.0387	-0.278	0.355	0.241	0.81	0.869
All diagnoses	10	49	NOLC1	-0.0889	-0.395	0.217	-0.572	0.568	0.682
All diagnoses	10	49	NONO	-0.917	-1.2	-0.634	-6.39	1.14e-09	1.88e-08
All diagnoses	10	49	NORAD	-0.814	-1.11	-0.523	-5.52	1.07e-07	1.13e-06
All diagnoses	10	49	NOS1	0.621	0.29	0.953	3.7	0.000283	0.00127
All diagnoses	10	49	NOTCH1	0.474	0.15	0.798	2.88	0.00439	0.0138
All diagnoses	10	49	NOTCH2	-0.708	-1.01	-0.407	-4.64	6.3e-06	4.3e-05
All diagnoses	10	49	NOTCH2NLA	-0.894	-1.18	-0.611	-6.23	2.7e-09	4.03e-08
All diagnoses	10	49	NPNT	0.0934	-0.216	0.403	0.595	0.552	0.671
All diagnoses	10	49	NPR3	0.168	-0.148	0.483	1.05	0.296	0.42
All diagnoses	10	49	NPTN	-0.745	-1.05	-0.442	-4.86	2.44e-06	1.86e-05
All diagnoses	10	49	NPY1R	-0.998	-1.3	-0.697	-6.53	5.45e-10	9.61e-09
All diagnoses	10	49	NQO1	0.513	0.211	0.815	3.35	0.000966	0.00381
All diagnoses	10	49	NQO2	-0.0171	-0.316	0.282	-0.113	0.91	0.941
All diagnoses	10	49	NR1H2	0.158	-0.138	0.453	1.05	0.293	0.418
All diagnoses	10	49	NR1H4	-0.00421	-0.318	0.309	-0.0265	0.979	0.984
All diagnoses	10	49	NR3C2	-0.362	-0.675	-0.0486	-2.28	0.0238	0.0561
All diagnoses	10	49	NREP	-0.185	-0.479	0.11	-1.24	0.218	0.33
All diagnoses	10	49	NRIP1	0.181	-0.115	0.477	1.2	0.23	0.345
All diagnoses	10	49	NRK	-0.938	-1.23	-0.645	-6.32	1.74e-09	2.71e-08
All diagnoses	10	49	NSD2	-0.272	-0.581	0.0373	-1.73	0.0845	0.155
All diagnoses	10	49	NSUN2	0.116	-0.192	0.424	0.743	0.458	0.586
All diagnoses	10	49	NSUN5	-0.664	-0.957	-0.371	-4.47	1.33e-05	8.21e-05
All diagnoses	10	49	NT5C2	0.00504	-0.303	0.313	0.0322	0.974	0.982
All diagnoses	10	49	NTN4	-0.722	-1.02	-0.427	-4.82	2.83e-06	2.11e-05
All diagnoses	10	49	NTRK2	-0.562	-0.867	-0.256	-3.63	0.000361	0.00158
All diagnoses	10	49	NUAK2	-0.875	-1.17	-0.576	-5.77	3.03e-08	3.62e-07
All diagnoses	10	49	NUDT16L1	-0.0476	-0.35	0.255	-0.31	0.757	0.834
All diagnoses	10	49	NUDT21	-0.281	-0.579	0.0178	-1.85	0.0652	0.126
All diagnoses	10	49	NUMA1	-0.438	-0.716	-0.161	-3.11	0.00213	0.00741
All diagnoses	10	49	NUMB	-0.0934	-0.397	0.21	-0.607	0.545	0.666
All diagnoses	10	49	NUP153	-0.142	-0.441	0.157	-0.936	0.35	0.477
All diagnoses	10	49	NUP98	-0.0395	-0.344	0.265	-0.256	0.798	0.862
All diagnoses	10	49	NUTF2	-0.0796	-0.388	0.229	-0.509	0.611	0.722
All diagnoses	10	49	NXF1	-0.82	-1.11	-0.529	-5.57	8.37e-08	9.1e-07
All diagnoses	10	49	OCLN	-0.789	-1.08	-0.499	-5.36	2.33e-07	2.25e-06
All diagnoses	10	49	ODF2L	-0.489	-0.785	-0.192	-3.25	0.00135	0.00498
All diagnoses	10	49	ODR4	-0.196	-0.487	0.0948	-1.33	0.185	0.289
All diagnoses	10	49	OGDH	-0.805	-1.09	-0.516	-5.5	1.19e-07	1.22e-06
All diagnoses	10	49	OGT	-0.84	-1.14	-0.542	-5.56	8.55e-08	9.22e-07
All diagnoses	10	49	ORAI3	0.419	0.109	0.728	2.67	0.0083	0.0234
All diagnoses	10	49	OSGIN1	-0.531	-0.844	-0.218	-3.35	0.000976	0.00384
All diagnoses	10	49	OXSR1	-0.231	-0.537	0.074	-1.49	0.137	0.228
All diagnoses	10	49	P4HA1	-0.0974	-0.4	0.205	-0.635	0.526	0.648
All diagnoses	10	49	P4HB	-0.544	-0.846	-0.242	-3.55	0.000474	0.00201
All diagnoses	10	49	P4HTM	-0.0978	-0.393	0.197	-0.654	0.514	0.638
All diagnoses	10	49	PABPC1L	-0.815	-1.11	-0.523	-5.51	1.13e-07	1.16e-06
All diagnoses	10	49	PABPC4	-0.346	-0.647	-0.045	-2.27	0.0245	0.0571
All diagnoses	10	49	PADI2	-0.962	-1.26	-0.666	-6.4	1.13e-09	1.87e-08
All diagnoses	10	49	PAIP2	-0.364	-0.653	-0.0743	-2.48	0.014	0.0359
All diagnoses	10	49	PAK2	0.303	-0.00374	0.609	1.95	0.0528	0.107
All diagnoses	10	49	PAK4	-0.395	-0.691	-0.0992	-2.63	0.00911	0.0252
All diagnoses	10	49	PAM	-0.141	-0.445	0.162	-0.919	0.359	0.484
All diagnoses	10	49	PAPPA2	0.429	0.0876	0.77	2.48	0.014	0.0359
All diagnoses	10	49	PAPSS1	0.076	-0.229	0.381	0.491	0.624	0.732
All diagnoses	10	49	PARK7	-0.65	-0.943	-0.358	-4.39	1.88e-05	0.00011
All diagnoses	10	49	PARP1	-0.109	-0.414	0.196	-0.706	0.481	0.607
All diagnoses	10	49	PAWR	-0.758	-1.05	-0.463	-5.07	9.08e-07	7.77e-06
All diagnoses	10	49	PAX2	-0.493	-0.789	-0.197	-3.28	0.00122	0.00463
All diagnoses	10	49	PAX8	-0.659	-0.95	-0.368	-4.47	1.34e-05	8.22e-05
All diagnoses	10	49	PBLD	-0.867	-1.17	-0.567	-5.69	4.49e-08	5.08e-07
All diagnoses	10	49	PBXIP1	-0.309	-0.613	-0.00443	-2	0.0468	0.0965
All diagnoses	10	49	PCAT1	0.189	-0.119	0.496	1.21	0.228	0.343
All diagnoses	10	49	PCBD1	-0.422	-0.74	-0.103	-2.61	0.00966	0.0265
All diagnoses	10	49	PCCB	-0.0853	-0.393	0.222	-0.546	0.585	0.7
All diagnoses	10	49	PCID2	0.178	-0.125	0.48	1.16	0.248	0.365
All diagnoses	10	49	PCK1	0.0736	-0.255	0.402	0.442	0.659	0.76
All diagnoses	10	49	PCNA	0.158	-0.15	0.467	1.01	0.313	0.437
All diagnoses	10	49	PDCD4	-0.136	-0.436	0.164	-0.893	0.373	0.499
All diagnoses	10	49	PDCD6	-0.353	-0.657	-0.0482	-2.28	0.0234	0.0553
All diagnoses	10	49	PDCD6IP	-0.149	-0.445	0.147	-0.994	0.321	0.445
All diagnoses	10	49	PDE4DIP	-0.668	-0.961	-0.374	-4.49	1.21e-05	7.6e-05
All diagnoses	10	49	PDGFA	-0.267	-0.573	0.0394	-1.72	0.0873	0.159
All diagnoses	10	49	PDGFC	0.115	-0.194	0.424	0.735	0.463	0.588
All diagnoses	10	49	PDHA1	-0.716	-1.01	-0.425	-4.86	2.42e-06	1.85e-05
All diagnoses	10	49	PDHB	-0.454	-0.744	-0.164	-3.08	0.00233	0.00795
All diagnoses	10	49	PDIA3	-0.627	-0.922	-0.332	-4.2	4.11e-05	0.000223
All diagnoses	10	49	PDIA4	-0.343	-0.644	-0.042	-2.25	0.0257	0.0595
All diagnoses	10	49	PDPK1	-0.0898	-0.393	0.213	-0.585	0.559	0.677
All diagnoses	10	49	PDXDC1	-0.562	-0.849	-0.276	-3.87	0.000148	0.000699
All diagnoses	10	49	PEA15	0.596	0.282	0.911	3.74	0.000241	0.00109
All diagnoses	10	49	PEBP1	-1.12	-1.41	-0.834	-7.71	5.9e-13	1.58e-11
All diagnoses	10	49	PEF1	-0.0147	-0.331	0.301	-0.0918	0.927	0.954
All diagnoses	10	49	PER1	0.43	0.102	0.758	2.59	0.0104	0.0283
All diagnoses	10	49	PFKP	-0.252	-0.55	0.0463	-1.67	0.0973	0.173
All diagnoses	10	49	PGK1	-0.418	-0.709	-0.126	-2.83	0.0052	0.016
All diagnoses	10	49	PGM1	-0.339	-0.635	-0.0434	-2.26	0.0248	0.0576
All diagnoses	10	49	PHB	0.0833	-0.219	0.386	0.543	0.588	0.702
All diagnoses	10	49	PHB2	-0.559	-0.873	-0.246	-3.52	0.000543	0.00227
All diagnoses	10	49	PHF10	-0.758	-1.05	-0.464	-5.08	8.64e-07	7.44e-06
All diagnoses	10	49	PHF23	0.26	-0.0437	0.563	1.69	0.0929	0.168
All diagnoses	10	49	PHF8	-0.0852	-0.399	0.228	-0.536	0.593	0.707
All diagnoses	10	49	PHGDH	-0.423	-0.728	-0.119	-2.75	0.00661	0.0195
All diagnoses	10	49	PHLDB2	-1.34	-1.63	-1.04	-8.97	2.28e-16	1.03e-14
All diagnoses	10	49	PI4KA	-0.538	-0.835	-0.24	-3.57	0.000451	0.00193
All diagnoses	10	49	PIBF1	0.378	0.0581	0.698	2.33	0.0208	0.0501
All diagnoses	10	49	PICALM	-0.477	-0.768	-0.186	-3.23	0.00143	0.00525
All diagnoses	10	49	PIK3C3	-0.331	-0.625	-0.0358	-2.21	0.0282	0.0639
All diagnoses	10	49	PIK3CB	0.0847	-0.219	0.388	0.55	0.583	0.698
All diagnoses	10	49	PIK3R1	-0.0496	-0.352	0.253	-0.323	0.747	0.826
All diagnoses	10	49	PIK3R2	-0.0232	-0.323	0.277	-0.153	0.879	0.918
All diagnoses	10	49	PIKFYVE	-0.341	-0.649	-0.0327	-2.18	0.0303	0.0673
All diagnoses	10	49	PINK1	-0.767	-1.08	-0.458	-4.89	2.1e-06	1.63e-05
All diagnoses	10	49	PITHD1	0.331	0.0188	0.643	2.09	0.0378	0.0812
All diagnoses	10	49	PITPNB	-0.0918	-0.402	0.218	-0.584	0.56	0.677
All diagnoses	10	49	PKD1	0.279	-0.0248	0.583	1.81	0.0716	0.136
All diagnoses	10	49	PKD2	0.37	0.059	0.681	2.35	0.02	0.0483
All diagnoses	10	49	PKHD1	-1.26	-1.54	-0.981	-8.91	3.32e-16	1.46e-14
All diagnoses	10	49	PKM	-1.39	-1.67	-1.11	-9.85	6.91e-19	4.99e-17
All diagnoses	10	49	PLA2G6	-0.277	-0.57	0.0157	-1.87	0.0635	0.124
All diagnoses	10	49	PLAGL1	0.274	-0.0317	0.581	1.77	0.0786	0.146
All diagnoses	10	49	PLAU	-2.11	-2.41	-1.81	-13.9	4.85e-31	8.76e-29
All diagnoses	10	49	PLCB1	-0.887	-1.17	-0.6	-6.09	5.66e-09	8.11e-08
All diagnoses	10	49	PLCG1	-0.192	-0.502	0.117	-1.22	0.222	0.335
All diagnoses	10	49	PLEC	-0.378	-0.671	-0.0863	-2.55	0.0114	0.0304
All diagnoses	10	49	PLEKHA1	-0.0792	-0.381	0.222	-0.519	0.605	0.718
All diagnoses	10	49	PLEKHB2	0.186	-0.126	0.498	1.17	0.242	0.358
All diagnoses	10	49	PLEKHH2	-0.627	-0.913	-0.341	-4.33	2.41e-05	0.000138
All diagnoses	10	49	PLEKHM2	0.372	0.0749	0.67	2.47	0.0144	0.0366
All diagnoses	10	49	PLIN5	-1.08	-1.37	-0.786	-7.29	7.12e-12	1.61e-10
All diagnoses	10	49	PLS3	0.0571	-0.244	0.358	0.374	0.709	0.801
All diagnoses	10	49	PLSCR1	0.241	-0.0777	0.56	1.49	0.137	0.228
All diagnoses	10	49	PLXNB2	-0.974	-1.25	-0.698	-6.97	4.74e-11	9.53e-10
All diagnoses	10	49	PM20D2	0.137	-0.167	0.441	0.889	0.375	0.5
All diagnoses	10	49	PMM2	-0.155	-0.454	0.144	-1.02	0.307	0.431
All diagnoses	10	49	PMS1	0.229	-0.0802	0.539	1.46	0.146	0.239
All diagnoses	10	49	PMS2	-0.137	-0.444	0.17	-0.879	0.38	0.505
All diagnoses	10	49	PNPLA2	-0.397	-0.69	-0.103	-2.67	0.00828	0.0234
All diagnoses	10	49	POGZ	-0.906	-1.2	-0.612	-6.08	6.19e-09	8.68e-08
All diagnoses	10	49	POLDIP2	-0.466	-0.762	-0.17	-3.1	0.00221	0.00764
All diagnoses	10	49	POLH	0.13	-0.182	0.442	0.82	0.413	0.538
All diagnoses	10	49	POLR2A	-0.373	-0.669	-0.0778	-2.49	0.0136	0.0349
All diagnoses	10	49	POLR2B	-0.411	-0.712	-0.11	-2.69	0.00769	0.0221
All diagnoses	10	49	POLR2C	-0.233	-0.526	0.0604	-1.57	0.119	0.205
All diagnoses	10	49	POLR2E	0.0475	-0.262	0.357	0.303	0.763	0.837
All diagnoses	10	49	POLR2H	-0.705	-1.01	-0.397	-4.51	1.09e-05	6.93e-05
All diagnoses	10	49	POLR2M	-0.243	-0.542	0.0555	-1.61	0.11	0.192
All diagnoses	10	49	POMGNT1	-0.508	-0.81	-0.206	-3.32	0.00109	0.00422
All diagnoses	10	49	PON2	-0.154	-0.456	0.147	-1.01	0.314	0.437
All diagnoses	10	49	POU3F3	-0.425	-0.72	-0.129	-2.84	0.00504	0.0157
All diagnoses	10	49	POU5F1	-0.166	-0.476	0.145	-1.05	0.294	0.419
All diagnoses	10	49	PPARA	-0.494	-0.785	-0.203	-3.35	0.000968	0.00381
All diagnoses	10	49	PPARGC1A	-1.84	-2.12	-1.56	-12.8	1.32e-27	1.9e-25
All diagnoses	10	49	PPFIA1	-0.152	-0.455	0.151	-0.99	0.324	0.447
All diagnoses	10	49	PPID	0.245	-0.0584	0.548	1.59	0.113	0.196
All diagnoses	10	49	PPIF	-0.464	-0.766	-0.162	-3.03	0.00278	0.00931
All diagnoses	10	49	PPM1A	-0.178	-0.476	0.12	-1.18	0.239	0.356
All diagnoses	10	49	PPP1CA	-0.349	-0.643	-0.0557	-2.35	0.02	0.0483
All diagnoses	10	49	PPP1R15B	-0.36	-0.654	-0.0652	-2.41	0.0169	0.0422
All diagnoses	10	49	PPP2CA	-0.432	-0.726	-0.138	-2.9	0.00416	0.0132
All diagnoses	10	49	PPP2R1A	-0.151	-0.443	0.141	-1.02	0.31	0.433
All diagnoses	10	49	PPP2R3A	-0.526	-0.826	-0.227	-3.47	0.000644	0.00263
All diagnoses	10	49	PPP4R1	-0.118	-0.43	0.195	-0.741	0.46	0.586
All diagnoses	10	49	PRCP	-0.481	-0.786	-0.175	-3.1	0.00222	0.00767
All diagnoses	10	49	PREPL	-0.282	-0.571	0.00753	-1.92	0.0562	0.111
All diagnoses	10	49	PRKAA1	-0.191	-0.487	0.104	-1.28	0.204	0.312
All diagnoses	10	49	PRKAA2	-0.588	-0.888	-0.289	-3.88	0.000144	0.000685
All diagnoses	10	49	PRKAB1	-0.605	-0.895	-0.315	-4.11	5.76e-05	0.0003
All diagnoses	10	49	PRKACA	0.0551	-0.254	0.364	0.352	0.725	0.812
All diagnoses	10	49	PRKAR1A	-0.626	-0.913	-0.338	-4.29	2.8e-05	0.000157
All diagnoses	10	49	PRKCI	-0.194	-0.482	0.0935	-1.33	0.185	0.289
All diagnoses	10	49	PRKCQ	-0.611	-0.911	-0.311	-4.02	8.43e-05	0.000425
All diagnoses	10	49	PRKD1	-0.833	-1.12	-0.548	-5.76	3.11e-08	3.69e-07
All diagnoses	10	49	PRKDC	-0.313	-0.619	-0.00744	-2.02	0.0447	0.0932
All diagnoses	10	49	PRLR	0.303	-0.0134	0.618	1.89	0.0605	0.118
All diagnoses	10	49	PRMT1	-0.313	-0.608	-0.0181	-2.09	0.0376	0.081
All diagnoses	10	49	PROM1	-0.505	-0.82	-0.19	-3.16	0.0018	0.00639
All diagnoses	10	49	PROM2	-1.01	-1.3	-0.728	-7.02	3.48e-11	7.09e-10
All diagnoses	10	49	PROSER1	0.407	0.0976	0.717	2.59	0.0102	0.0278
All diagnoses	10	49	PRPF3	-0.478	-0.763	-0.193	-3.31	0.00111	0.00429
All diagnoses	10	49	PRPF31	0.028	-0.279	0.335	0.18	0.858	0.903
All diagnoses	10	49	PRPF8	-0.196	-0.483	0.0899	-1.35	0.178	0.28
All diagnoses	10	49	PRPSAP1	-0.356	-0.661	-0.0516	-2.31	0.0222	0.0529
All diagnoses	10	49	PRR13	-0.785	-1.07	-0.497	-5.38	2.05e-07	2.01e-06
All diagnoses	10	49	PRRC2A	-0.473	-0.766	-0.18	-3.18	0.0017	0.00611
All diagnoses	10	49	PRXL2A	-0.83	-1.13	-0.534	-5.54	9.78e-08	1.04e-06
All diagnoses	10	49	PSKH1	-0.199	-0.498	0.1	-1.31	0.191	0.297
All diagnoses	10	49	PSMA6	0.196	-0.108	0.501	1.27	0.205	0.313
All diagnoses	10	49	PSMB5	0.315	0.00517	0.626	2	0.0463	0.096
All diagnoses	10	49	PSMC5	-0.738	-1.03	-0.442	-4.91	1.87e-06	1.47e-05
All diagnoses	10	49	PSMD1	0.0724	-0.228	0.373	0.475	0.636	0.742
All diagnoses	10	49	PSMD2	0.0203	-0.285	0.325	0.131	0.896	0.932
All diagnoses	10	49	PSMD3	-0.252	-0.554	0.0495	-1.65	0.101	0.179
All diagnoses	10	49	PSMD4	0.237	-0.0735	0.547	1.5	0.134	0.225
All diagnoses	10	49	PSME3	-0.155	-0.459	0.149	-1.01	0.315	0.438
All diagnoses	10	49	PSPC1	-0.31	-0.621	0.00135	-1.96	0.051	0.104
All diagnoses	10	49	PTBP1	-0.294	-0.598	0.00969	-1.91	0.0577	0.114
All diagnoses	10	49	PTCD3	-0.73	-1.02	-0.44	-4.96	1.53e-06	1.22e-05
All diagnoses	10	49	PTEN	-0.181	-0.5	0.138	-1.12	0.265	0.383
All diagnoses	10	49	PTGER3	-1.34	-1.65	-1.03	-8.51	4.23e-15	1.61e-13
All diagnoses	10	49	PTGES3	-0.452	-0.736	-0.167	-3.13	0.00199	0.00697
All diagnoses	10	49	PTH1R	-1.41	-1.7	-1.12	-9.55	5.08e-18	2.82e-16
All diagnoses	10	49	PTK2	-0.709	-1	-0.416	-4.78	3.47e-06	2.53e-05
All diagnoses	10	49	PTK7	-0.302	-0.601	-0.00388	-2	0.0471	0.0969
All diagnoses	10	49	PTOV1	-0.269	-0.569	0.0303	-1.77	0.0779	0.146
All diagnoses	10	49	PTP4A1	-0.158	-0.466	0.151	-1.01	0.314	0.437
All diagnoses	10	49	PTPA	-0.00389	-0.311	0.303	-0.025	0.98	0.985
All diagnoses	10	49	PTPN1	-0.56	-0.857	-0.263	-3.71	0.000266	0.0012
All diagnoses	10	49	PTPN11	0.0738	-0.235	0.382	0.472	0.638	0.744
All diagnoses	10	49	PTPN13	-0.463	-0.757	-0.17	-3.12	0.0021	0.00731
All diagnoses	10	49	PTPN2	-0.191	-0.502	0.121	-1.21	0.228	0.343
All diagnoses	10	49	PTPRF	-0.339	-0.646	-0.033	-2.18	0.0301	0.0669
All diagnoses	10	49	PTPRG	-0.368	-0.674	-0.063	-2.38	0.0183	0.045
All diagnoses	10	49	PTPRM	0.677	0.365	0.989	4.28	2.89e-05	0.000162
All diagnoses	10	49	PUM3	-0.216	-0.516	0.0838	-1.42	0.157	0.253
All diagnoses	10	49	PURB	-0.209	-0.523	0.104	-1.32	0.19	0.295
All diagnoses	10	49	PVR	0.0113	-0.312	0.334	0.0692	0.945	0.964
All diagnoses	10	49	PWP1	0.0132	-0.287	0.314	0.0864	0.931	0.956
All diagnoses	10	49	PXN	-0.396	-0.696	-0.0959	-2.6	0.00996	0.0272
All diagnoses	10	49	PYGB	-0.656	-0.954	-0.357	-4.33	2.33e-05	0.000134
All diagnoses	10	49	R3HDM2	-0.253	-0.558	0.0529	-1.63	0.105	0.185
All diagnoses	10	49	RAB11A	-0.212	-0.513	0.0892	-1.39	0.167	0.267
All diagnoses	10	49	RAB28	-0.131	-0.426	0.164	-0.874	0.383	0.508
All diagnoses	10	49	RAB5A	-0.165	-0.468	0.139	-1.07	0.286	0.409
All diagnoses	10	49	RAB7A	-0.411	-0.716	-0.107	-2.67	0.00826	0.0234
All diagnoses	10	49	RABL6	-0.139	-0.433	0.156	-0.929	0.354	0.479
All diagnoses	10	49	RAC1	-0.551	-0.829	-0.273	-3.91	0.000127	0.00061
All diagnoses	10	49	RAD50	-0.203	-0.5	0.0938	-1.35	0.179	0.281
All diagnoses	10	49	RAD52	0.0934	-0.214	0.4	0.6	0.549	0.67
All diagnoses	10	49	RAD54L2	0.0214	-0.281	0.324	0.139	0.889	0.928
All diagnoses	10	49	RAF1	-0.443	-0.745	-0.142	-2.9	0.00418	0.0132
All diagnoses	10	49	RALGPS1	-0.633	-0.921	-0.345	-4.33	2.34e-05	0.000134
All diagnoses	10	49	RAN	-0.366	-0.66	-0.0714	-2.45	0.0151	0.0381
All diagnoses	10	49	RANBP2	-0.326	-0.628	-0.0238	-2.13	0.0346	0.0753
All diagnoses	10	49	RANBP3	0.00887	-0.301	0.319	0.0564	0.955	0.971
All diagnoses	10	49	RANBP9	-0.114	-0.42	0.191	-0.739	0.461	0.587
All diagnoses	10	49	RAP1A	-0.852	-1.15	-0.557	-5.71	4.16e-08	4.77e-07
All diagnoses	10	49	RAPGEF3	0.413	0.091	0.735	2.53	0.0122	0.032
All diagnoses	10	49	RARA	0.0485	-0.266	0.363	0.305	0.761	0.837
All diagnoses	10	49	RASA1	0.127	-0.179	0.432	0.819	0.414	0.538
All diagnoses	10	49	RASSF8	0.494	0.179	0.808	3.1	0.00225	0.00772
All diagnoses	10	49	RBBP4	-0.401	-0.691	-0.112	-2.73	0.00682	0.02
All diagnoses	10	49	RBBP7	0.111	-0.192	0.413	0.722	0.471	0.597
All diagnoses	10	49	RBBP8	-0.35	-0.639	-0.0609	-2.39	0.0179	0.0443
All diagnoses	10	49	RBCK1	-0.5	-0.804	-0.197	-3.25	0.00137	0.00504
All diagnoses	10	49	RBL2	-0.331	-0.634	-0.028	-2.15	0.0324	0.0714
All diagnoses	10	49	RBM10	0.097	-0.215	0.409	0.613	0.541	0.663
All diagnoses	10	49	RBM12	-0.286	-0.595	0.0221	-1.83	0.0687	0.132
All diagnoses	10	49	RBM14	-0.429	-0.738	-0.119	-2.73	0.00687	0.0201
All diagnoses	10	49	RBM15	-0.497	-0.796	-0.197	-3.27	0.00127	0.00476
All diagnoses	10	49	RBM19	-0.345	-0.641	-0.0491	-2.3	0.0225	0.0535
All diagnoses	10	49	RBM23	-0.517	-0.805	-0.23	-3.54	0.000491	0.00207
All diagnoses	10	49	RBM27	0.269	-0.0342	0.572	1.75	0.0818	0.151
All diagnoses	10	49	RBM38	0.425	0.114	0.736	2.7	0.00761	0.0219
All diagnoses	10	49	RBMX	-0.997	-1.29	-0.701	-6.66	2.71e-10	5.03e-09
All diagnoses	10	49	RBPMS	-0.526	-0.827	-0.225	-3.45	0.000681	0.00275
All diagnoses	10	49	RC3H1	0.266	-0.0391	0.571	1.72	0.0871	0.159
All diagnoses	10	49	RC3H2	0.0432	-0.268	0.355	0.273	0.785	0.856
All diagnoses	10	49	RCN2	0.416	0.114	0.718	2.72	0.00715	0.0208
All diagnoses	10	49	RCOR3	-0.326	-0.633	-0.0203	-2.1	0.0368	0.0796
All diagnoses	10	49	REEP3	0.214	-0.0904	0.518	1.39	0.167	0.267
All diagnoses	10	49	RELA	0.187	-0.11	0.484	1.24	0.216	0.328
All diagnoses	10	49	REST	0.0599	-0.249	0.369	0.382	0.703	0.798
All diagnoses	10	49	RETREG3	-0.0138	-0.319	0.291	-0.0891	0.929	0.956
All diagnoses	10	49	REXO2	-0.18	-0.486	0.127	-1.15	0.25	0.366
All diagnoses	10	49	RGPD1	0.0293	-0.284	0.343	0.184	0.854	0.9
All diagnoses	10	49	RGPD6	-0.678	-0.974	-0.383	-4.53	1.03e-05	6.67e-05
All diagnoses	10	49	RGPD8	-0.603	-0.895	-0.311	-4.07	6.82e-05	0.00035
All diagnoses	10	49	RHBDD2	-0.0169	-0.327	0.293	-0.107	0.915	0.944
All diagnoses	10	49	RHOA	-0.455	-0.751	-0.159	-3.03	0.00274	0.00922
All diagnoses	10	49	RHOC	0.0202	-0.285	0.325	0.13	0.896	0.932
All diagnoses	10	49	RHOT1	-0.384	-0.69	-0.078	-2.48	0.0142	0.0361
All diagnoses	10	49	RIC8A	0.042	-0.274	0.358	0.262	0.793	0.862
All diagnoses	10	49	RIPK4	-0.233	-0.542	0.0762	-1.49	0.139	0.23
All diagnoses	10	49	RIPOR1	0.101	-0.204	0.407	0.655	0.513	0.637
All diagnoses	10	49	RMDN1	-0.136	-0.446	0.173	-0.869	0.386	0.51
All diagnoses	10	49	RMND5A	-0.356	-0.653	-0.0583	-2.36	0.0193	0.0472
All diagnoses	10	49	RNF121	-0.312	-0.624	0.000808	-1.97	0.0506	0.103
All diagnoses	10	49	RNF167	-0.206	-0.51	0.0982	-1.34	0.183	0.287
All diagnoses	10	49	RNF187	-0.249	-0.554	0.0564	-1.61	0.11	0.192
All diagnoses	10	49	RNF31	0.145	-0.161	0.452	0.935	0.351	0.477
All diagnoses	10	49	RNF38	-0.0343	-0.338	0.27	-0.222	0.824	0.88
All diagnoses	10	49	RNF43	0.131	-0.169	0.431	0.859	0.391	0.515
All diagnoses	10	49	ROBO2	2.52	2.18	2.86	14.7	1.52e-33	3.66e-31
All diagnoses	10	49	ROCK1	-0.222	-0.519	0.0745	-1.48	0.141	0.233
All diagnoses	10	49	RORC	-0.225	-0.535	0.085	-1.43	0.154	0.249
All diagnoses	10	49	RPA2	0.308	0.00476	0.61	2	0.0465	0.0963
All diagnoses	10	49	RPN1	-0.619	-0.918	-0.321	-4.09	6.27e-05	0.000324
All diagnoses	10	49	RPTOR	0.0919	-0.212	0.396	0.596	0.552	0.671
All diagnoses	10	49	RREB1	-0.111	-0.419	0.197	-0.709	0.479	0.605
All diagnoses	10	49	RTCB	0.159	-0.149	0.467	1.02	0.31	0.434
All diagnoses	10	49	RTL8C	-0.423	-0.721	-0.125	-2.8	0.00562	0.017
All diagnoses	10	49	RTN4	-0.455	-0.749	-0.161	-3.05	0.00261	0.00883
All diagnoses	10	49	RUFY2	0.103	-0.201	0.407	0.666	0.506	0.63
All diagnoses	10	49	RXRA	-0.161	-0.466	0.144	-1.04	0.299	0.424
All diagnoses	10	49	SAFB	-0.483	-0.773	-0.192	-3.28	0.00125	0.00469
All diagnoses	10	49	SART1	0.213	-0.093	0.518	1.37	0.172	0.272
All diagnoses	10	49	SART3	-0.104	-0.411	0.203	-0.667	0.505	0.63
All diagnoses	10	49	SAT2	-0.71	-1.01	-0.407	-4.63	6.68e-06	4.49e-05
All diagnoses	10	49	SBNO1	-0.0869	-0.394	0.22	-0.559	0.577	0.691
All diagnoses	10	49	SCAF4	0.216	-0.0777	0.51	1.45	0.149	0.243
All diagnoses	10	49	SCIN	-0.571	-0.881	-0.261	-3.63	0.000355	0.00156
All diagnoses	10	49	SCNN1A	-1.1	-1.38	-0.821	-7.76	4.4e-13	1.22e-11
All diagnoses	10	49	SCPEP1	-0.146	-0.448	0.156	-0.955	0.341	0.466
All diagnoses	10	49	SCRIB	-0.0576	-0.358	0.243	-0.378	0.706	0.8
All diagnoses	10	49	SCRN1	0.0312	-0.269	0.331	0.205	0.838	0.891
All diagnoses	10	49	SDC2	0.0164	-0.285	0.318	0.107	0.915	0.944
All diagnoses	10	49	SDC4	-0.752	-1.05	-0.458	-5.04	1.03e-06	8.67e-06
All diagnoses	10	49	SDHA	-1.41	-1.7	-1.12	-9.63	3.15e-18	1.98e-16
All diagnoses	10	49	SDHB	-0.714	-1	-0.424	-4.85	2.52e-06	1.91e-05
All diagnoses	10	49	SEC13	0.0544	-0.266	0.375	0.335	0.738	0.82
All diagnoses	10	49	SEC16A	0.0584	-0.246	0.363	0.378	0.706	0.8
All diagnoses	10	49	SEC23B	-0.0293	-0.333	0.275	-0.19	0.85	0.898
All diagnoses	10	49	SECISBP2L	0.134	-0.173	0.441	0.86	0.391	0.515
All diagnoses	10	49	SEL1L	-0.0902	-0.392	0.212	-0.589	0.557	0.675
All diagnoses	10	49	SELENBP1	-0.145	-0.455	0.165	-0.924	0.357	0.482
All diagnoses	10	49	SELENOT	0.358	0.0494	0.667	2.29	0.0232	0.055
All diagnoses	10	49	SEMA4B	-0.105	-0.408	0.198	-0.682	0.496	0.62
All diagnoses	10	49	SEMA4C	0.256	-0.0586	0.571	1.6	0.11	0.192
All diagnoses	10	49	SEMA4D	-0.355	-0.664	-0.0462	-2.27	0.0245	0.0571
All diagnoses	10	49	SENP6	-0.371	-0.672	-0.0706	-2.44	0.0158	0.0395
All diagnoses	10	49	SEPTIN6	-0.691	-0.979	-0.402	-4.72	4.4e-06	3.09e-05
All diagnoses	10	49	SEPTIN9	-0.293	-0.592	0.00697	-1.93	0.0555	0.111
All diagnoses	10	49	SERPINA5	-0.867	-1.18	-0.557	-5.52	1.08e-07	1.13e-06
All diagnoses	10	49	SERPINH1	-0.147	-0.462	0.168	-0.923	0.357	0.482
All diagnoses	10	49	SETD4	0.0306	-0.273	0.334	0.199	0.843	0.893
All diagnoses	10	49	SF3A1	-0.294	-0.595	0.00771	-1.92	0.0561	0.111
All diagnoses	10	49	SF3B1	-0.87	-1.15	-0.589	-6.1	5.59e-09	8.09e-08
All diagnoses	10	49	SF3B3	-0.0194	-0.326	0.287	-0.125	0.901	0.934
All diagnoses	10	49	SFPQ	-0.954	-1.25	-0.66	-6.4	1.11e-09	1.87e-08
All diagnoses	10	49	SFRP1	-2.35	-2.67	-2.02	-14.3	2.77e-32	5.73e-30
All diagnoses	10	49	SFSWAP	-0.343	-0.633	-0.053	-2.33	0.0207	0.0499
All diagnoses	10	49	SFXN2	-0.219	-0.53	0.0913	-1.39	0.165	0.265
All diagnoses	10	49	SGK1	0.0749	-0.244	0.394	0.464	0.643	0.749
All diagnoses	10	49	SGSH	-0.0762	-0.372	0.219	-0.508	0.612	0.722
All diagnoses	10	49	SH3BP5L	0.193	-0.107	0.493	1.27	0.206	0.314
All diagnoses	10	49	SH3GLB2	-0.525	-0.818	-0.232	-3.53	0.000519	0.00218
All diagnoses	10	49	SHC1	0.00656	-0.287	0.3	0.0441	0.965	0.977
All diagnoses	10	49	SHLD2	-0.491	-0.799	-0.183	-3.15	0.00191	0.00674
All diagnoses	10	49	SIAE	-0.562	-0.863	-0.261	-3.68	0.000302	0.00134
All diagnoses	10	49	SIM2	-1.64	-1.93	-1.35	-11.2	6.76e-23	6.52e-21
All diagnoses	10	49	SIN3A	-0.398	-0.711	-0.0855	-2.51	0.0128	0.0335
All diagnoses	10	49	SINHCAF	-0.507	-0.804	-0.21	-3.37	0.000907	0.0036
All diagnoses	10	49	SKP1	-0.218	-0.5	0.064	-1.52	0.129	0.218
All diagnoses	10	49	SLC11A2	-0.0932	-0.401	0.214	-0.597	0.551	0.671
All diagnoses	10	49	SLC16A5	0.253	-0.0444	0.55	1.68	0.0951	0.17
All diagnoses	10	49	SLC1A5	0.152	-0.157	0.46	0.97	0.333	0.458
All diagnoses	10	49	SLC25A1	-0.469	-0.756	-0.182	-3.22	0.00148	0.00537
All diagnoses	10	49	SLC25A11	-0.703	-0.996	-0.41	-4.73	4.26e-06	3.04e-05
All diagnoses	10	49	SLC25A13	0.187	-0.122	0.496	1.19	0.234	0.35
All diagnoses	10	49	SLC25A39	-0.4	-0.696	-0.103	-2.66	0.00856	0.0239
All diagnoses	10	49	SLC25A4	-1.26	-1.56	-0.97	-8.49	4.87e-15	1.78e-13
All diagnoses	10	49	SLC29A1	-0.1	-0.409	0.209	-0.64	0.523	0.645
All diagnoses	10	49	SLC2A1	0.33	0.00995	0.649	2.03	0.0433	0.091
All diagnoses	10	49	SLC2A4RG	-0.547	-0.837	-0.258	-3.73	0.000252	0.00114
All diagnoses	10	49	SLC35E1	-0.0689	-0.374	0.237	-0.445	0.657	0.759
All diagnoses	10	49	SLC39A9	-0.642	-0.945	-0.338	-4.16	4.65e-05	0.000249
All diagnoses	10	49	SLC3A1	-1.08	-1.37	-0.796	-7.45	2.9e-12	7.22e-11
All diagnoses	10	49	SLC3A2	0.0381	-0.275	0.352	0.24	0.811	0.869
All diagnoses	10	49	SLC40A1	-0.405	-0.704	-0.106	-2.68	0.00809	0.0229
All diagnoses	10	49	SLC43A2	-0.331	-0.651	-0.0106	-2.04	0.043	0.0903
All diagnoses	10	49	SLC5A3	-1.17	-1.45	-0.895	-8.33	1.33e-14	4.7e-13
All diagnoses	10	49	SLC9A3	-1.56	-1.86	-1.26	-10.3	4.63e-20	3.72e-18
All diagnoses	10	49	SLMAP	0.00235	-0.297	0.302	0.0154	0.988	0.99
All diagnoses	10	49	SMAD2	-0.122	-0.431	0.187	-0.777	0.438	0.564
All diagnoses	10	49	SMAD3	-0.23	-0.531	0.0715	-1.5	0.134	0.225
All diagnoses	10	49	SMAD4	-0.377	-0.675	-0.0789	-2.49	0.0135	0.0347
All diagnoses	10	49	SMAD7	0.0919	-0.221	0.405	0.579	0.563	0.679
All diagnoses	10	49	SMARCA1	-0.294	-0.587	-0.000375	-1.97	0.0497	0.102
All diagnoses	10	49	SMARCA2	-0.284	-0.585	0.0165	-1.86	0.0639	0.124
All diagnoses	10	49	SMARCA4	-0.362	-0.642	-0.0808	-2.54	0.0119	0.0312
All diagnoses	10	49	SMARCA5	-0.26	-0.564	0.0442	-1.69	0.0935	0.168
All diagnoses	10	49	SMARCAD1	-0.107	-0.409	0.194	-0.702	0.484	0.609
All diagnoses	10	49	SMARCB1	0.00451	-0.299	0.308	0.0293	0.977	0.983
All diagnoses	10	49	SMARCC1	-0.395	-0.689	-0.101	-2.65	0.00869	0.0242
All diagnoses	10	49	SMARCE1	-0.271	-0.563	0.0207	-1.83	0.0685	0.132
All diagnoses	10	49	SMC1A	0.0634	-0.249	0.376	0.401	0.689	0.787
All diagnoses	10	49	SMC3	0.392	0.0902	0.695	2.56	0.0112	0.0301
All diagnoses	10	49	SMCHD1	0.437	0.131	0.743	2.81	0.0054	0.0165
All diagnoses	10	49	SMN1	-0.306	-0.604	-0.00679	-2.02	0.0451	0.0938
All diagnoses	10	49	SMN2	-0.0758	-0.379	0.228	-0.493	0.623	0.731
All diagnoses	10	49	SMO	0.0131	-0.291	0.317	0.0846	0.933	0.957
All diagnoses	10	49	SMURF2	0.155	-0.149	0.459	1.01	0.316	0.438
All diagnoses	10	49	SND1	-0.36	-0.659	-0.0621	-2.38	0.0182	0.0447
All diagnoses	10	49	SNHG1	-0.331	-0.629	-0.0325	-2.19	0.0299	0.0667
All diagnoses	10	49	SNHG15	-0.84	-1.13	-0.549	-5.69	4.46e-08	5.07e-07
All diagnoses	10	49	SNRNP200	-0.772	-1.07	-0.473	-5.1	8.03e-07	7e-06
All diagnoses	10	49	SNRPB	0.454	0.143	0.765	2.88	0.00448	0.0141
All diagnoses	10	49	SNRPD3	0.0478	-0.257	0.352	0.309	0.757	0.834
All diagnoses	10	49	SNURF	-0.308	-0.603	-0.0139	-2.07	0.0402	0.0855
All diagnoses	10	49	SNX1	-0.165	-0.462	0.132	-1.09	0.275	0.395
All diagnoses	10	49	SNX10	-0.413	-0.71	-0.116	-2.74	0.00669	0.0197
All diagnoses	10	49	SNX17	-0.0286	-0.328	0.271	-0.188	0.851	0.899
All diagnoses	10	49	SNX27	-0.335	-0.632	-0.0386	-2.23	0.027	0.062
All diagnoses	10	49	SNX29	-0.676	-0.974	-0.377	-4.46	1.37e-05	8.37e-05
All diagnoses	10	49	SNX33	0.302	-0.00467	0.608	1.94	0.0536	0.108
All diagnoses	10	49	SOD1	-0.899	-1.19	-0.606	-6.04	7.34e-09	1e-07
All diagnoses	10	49	SOD3	0.849	0.499	1.2	4.79	3.25e-06	2.39e-05
All diagnoses	10	49	SORL1	-0.764	-1.06	-0.464	-5.03	1.12e-06	9.26e-06
All diagnoses	10	49	SORT1	0.169	-0.128	0.466	1.12	0.263	0.381
All diagnoses	10	49	SOS1	-0.374	-0.668	-0.0807	-2.51	0.0127	0.0333
All diagnoses	10	49	SOST	-1.28	-1.57	-0.985	-8.62	2.21e-15	8.63e-14
All diagnoses	10	49	SOX2-OT	-1.02	-1.3	-0.742	-7.17	1.45e-11	3.13e-10
All diagnoses	10	49	SP1	-0.158	-0.458	0.143	-1.04	0.302	0.426
All diagnoses	10	49	SP3	-0.228	-0.537	0.0819	-1.45	0.149	0.243
All diagnoses	10	49	SPART	-0.402	-0.706	-0.0991	-2.62	0.00958	0.0264
All diagnoses	10	49	SPECC1L	-0.16	-0.457	0.137	-1.06	0.288	0.412
All diagnoses	10	49	SPICE1	-0.348	-0.65	-0.0463	-2.27	0.024	0.0565
All diagnoses	10	49	SPIN1	-1.16	-1.45	-0.867	-7.8	3.5e-13	9.92e-12
All diagnoses	10	49	SPPL2A	-0.379	-0.681	-0.0775	-2.48	0.0141	0.0359
All diagnoses	10	49	SPTBN1	-0.659	-0.946	-0.371	-4.52	1.06e-05	6.78e-05
All diagnoses	10	49	SQSTM1	0.144	-0.161	0.449	0.93	0.353	0.479
All diagnoses	10	49	SRCAP	-0.227	-0.523	0.0686	-1.51	0.132	0.222
All diagnoses	10	49	SREBF1	-0.402	-0.712	-0.0931	-2.57	0.0111	0.0298
All diagnoses	10	49	SREBF2	-0.551	-0.86	-0.242	-3.51	0.00055	0.00229
All diagnoses	10	49	SRF	0.00844	-0.314	0.331	0.0515	0.959	0.974
All diagnoses	10	49	SRI	-0.216	-0.51	0.0786	-1.45	0.15	0.245
All diagnoses	10	49	SRSF1	-0.93	-1.22	-0.64	-6.33	1.61e-09	2.56e-08
All diagnoses	10	49	SRSF2	-0.38	-0.689	-0.0712	-2.43	0.0161	0.0403
All diagnoses	10	49	SS18	-0.327	-0.618	-0.0348	-2.21	0.0285	0.0642
All diagnoses	10	49	SSB	-0.181	-0.481	0.119	-1.19	0.236	0.352
All diagnoses	10	49	SSBP3	-0.201	-0.506	0.104	-1.3	0.195	0.301
All diagnoses	10	49	ST14	-0.646	-0.933	-0.359	-4.44	1.53e-05	9.19e-05
All diagnoses	10	49	STAT1	-0.244	-0.545	0.0559	-1.6	0.11	0.192
All diagnoses	10	49	STAT2	-0.112	-0.415	0.191	-0.726	0.469	0.595
All diagnoses	10	49	STAT3	-0.1	-0.387	0.187	-0.687	0.493	0.617
All diagnoses	10	49	STAT6	-0.287	-0.593	0.0193	-1.85	0.0661	0.128
All diagnoses	10	49	STAU1	-0.0594	-0.354	0.235	-0.398	0.691	0.788
All diagnoses	10	49	STAU2	-0.215	-0.518	0.0883	-1.4	0.164	0.263
All diagnoses	10	49	STIM2	1.27	0.958	1.58	8.02	9.18e-14	2.89e-12
All diagnoses	10	49	STK11	-0.317	-0.616	-0.0188	-2.1	0.0373	0.0806
All diagnoses	10	49	STK40	-0.162	-0.464	0.14	-1.06	0.291	0.415
All diagnoses	10	49	STRIP1	0.343	0.045	0.642	2.27	0.0243	0.0569
All diagnoses	10	49	STRN3	-0.136	-0.438	0.166	-0.889	0.375	0.5
All diagnoses	10	49	STRN4	0.0589	-0.243	0.361	0.384	0.701	0.798
All diagnoses	10	49	STUB1	-0.322	-0.625	-0.0181	-2.09	0.038	0.0813
All diagnoses	10	49	STX7	0.0298	-0.269	0.329	0.197	0.844	0.894
All diagnoses	10	49	STXBP4	-0.45	-0.76	-0.139	-2.86	0.00473	0.0148
All diagnoses	10	49	SUGP2	-0.825	-1.12	-0.532	-5.54	9.41e-08	1.01e-06
All diagnoses	10	49	SULT1A1	0.056	-0.255	0.367	0.355	0.723	0.81
All diagnoses	10	49	SUMO1	-0.425	-0.735	-0.115	-2.7	0.00751	0.0217
All diagnoses	10	49	SUMO4	0.144	-0.161	0.45	0.931	0.353	0.479
All diagnoses	10	49	SVIL	-0.439	-0.753	-0.125	-2.75	0.00644	0.0192
All diagnoses	10	49	SYNCRIP	-0.552	-0.848	-0.255	-3.67	0.000309	0.00137
All diagnoses	10	49	SYTL2	-0.752	-1.05	-0.457	-5.04	1.06e-06	8.83e-06
All diagnoses	10	49	TAB2	0.349	0.0334	0.664	2.18	0.0304	0.0673
All diagnoses	10	49	TACC2	-0.0655	-0.363	0.232	-0.433	0.665	0.765
All diagnoses	10	49	TAF1	-0.0619	-0.365	0.241	-0.403	0.687	0.787
All diagnoses	10	49	TANGO2	0.0878	-0.21	0.386	0.58	0.562	0.679
All diagnoses	10	49	TARDBP	-0.882	-1.18	-0.589	-5.93	1.35e-08	1.73e-07
All diagnoses	10	49	TASOR	-0.191	-0.492	0.11	-1.25	0.213	0.324
All diagnoses	10	49	TBCK	-0.639	-0.933	-0.344	-4.28	2.97e-05	0.000166
All diagnoses	10	49	TBK1	0.429	0.12	0.738	2.74	0.00677	0.0199
All diagnoses	10	49	TBL2	0.0889	-0.214	0.392	0.579	0.563	0.679
All diagnoses	10	49	TBP	0.188	-0.126	0.501	1.18	0.239	0.356
All diagnoses	10	49	TBRG4	0.205	-0.104	0.515	1.31	0.192	0.297
All diagnoses	10	49	TCEA3	-0.135	-0.446	0.175	-0.859	0.392	0.515
All diagnoses	10	49	TCF20	0.146	-0.153	0.444	0.963	0.337	0.461
All diagnoses	10	49	TCIM	-0.523	-0.813	-0.233	-3.56	0.000465	0.00198
All diagnoses	10	49	TCP1	-0.58	-0.872	-0.287	-3.91	0.000127	0.00061
All diagnoses	10	49	TDGF1	-0.498	-0.814	-0.182	-3.11	0.00214	0.00743
All diagnoses	10	49	TDRD3	-0.589	-0.892	-0.286	-3.84	0.000166	0.000776
All diagnoses	10	49	TEFM	0.248	-0.0636	0.56	1.57	0.118	0.204
All diagnoses	10	49	TERF1	0.129	-0.184	0.442	0.815	0.416	0.54
All diagnoses	10	49	TERF2	0.174	-0.132	0.48	1.12	0.264	0.382
All diagnoses	10	49	TES	-0.0998	-0.423	0.224	-0.608	0.544	0.666
All diagnoses	10	49	TFAM	-0.294	-0.599	0.012	-1.89	0.0596	0.117
All diagnoses	10	49	TFAP2B	-0.788	-1.08	-0.5	-5.39	1.95e-07	1.92e-06
All diagnoses	10	49	TFE3	0.163	-0.147	0.473	1.04	0.301	0.426
All diagnoses	10	49	TFEB	-0.0582	-0.363	0.246	-0.377	0.707	0.8
All diagnoses	10	49	TFRC	0.0634	-0.249	0.376	0.4	0.69	0.787
All diagnoses	10	49	TGFBR2	0.0716	-0.22	0.363	0.484	0.629	0.736
All diagnoses	10	49	THBS1	-0.699	-1	-0.392	-4.5	1.17e-05	7.4e-05
All diagnoses	10	49	THRA	-0.0877	-0.398	0.223	-0.557	0.578	0.693
All diagnoses	10	49	THUMPD3	0.275	-0.0301	0.581	1.78	0.077	0.145
All diagnoses	10	49	THY1	-1.08	-1.41	-0.756	-6.53	5.52e-10	9.61e-09
All diagnoses	10	49	TIMM29	0.0539	-0.252	0.36	0.348	0.728	0.813
All diagnoses	10	49	TINAG	0.723	0.408	1.04	4.52	1.05e-05	6.72e-05
All diagnoses	10	49	TINAGL1	-0.331	-0.636	-0.0259	-2.14	0.0336	0.0736
All diagnoses	10	49	TJP1	0.129	-0.172	0.429	0.844	0.4	0.523
All diagnoses	10	49	TJP2	-0.348	-0.658	-0.0376	-2.21	0.0282	0.0639
All diagnoses	10	49	TKT	-0.0272	-0.345	0.291	-0.169	0.866	0.909
All diagnoses	10	49	TLK1	-0.0121	-0.311	0.287	-0.0801	0.936	0.959
All diagnoses	10	49	TLK2	0.139	-0.162	0.44	0.913	0.362	0.486
All diagnoses	10	49	TM9SF4	-0.231	-0.537	0.0738	-1.5	0.136	0.228
All diagnoses	10	49	TMBIM4	-0.132	-0.427	0.163	-0.884	0.378	0.502
All diagnoses	10	49	TMEM106B	-0.139	-0.445	0.166	-0.898	0.37	0.496
All diagnoses	10	49	TMEM109	0.266	-0.0452	0.577	1.69	0.0934	0.168
All diagnoses	10	49	TMEM120B	0.15	-0.15	0.449	0.987	0.325	0.448
All diagnoses	10	49	TMEM123	0.0236	-0.28	0.327	0.154	0.878	0.918
All diagnoses	10	49	TMEM14C	-0.477	-0.777	-0.176	-3.13	0.00201	0.00703
All diagnoses	10	49	TMEM164	-0.473	-0.787	-0.158	-2.96	0.00344	0.0112
All diagnoses	10	49	TMEM201	0.00546	-0.311	0.321	0.0341	0.973	0.982
All diagnoses	10	49	TMEM209	0.89	0.583	1.2	5.71	4.01e-08	4.64e-07
All diagnoses	10	49	TMEM45B	-0.34	-0.647	-0.0334	-2.19	0.03	0.0667
All diagnoses	10	49	TMEM52B	-2.38	-2.69	-2.08	-15.5	4.42e-36	1.28e-33
All diagnoses	10	49	TMEM9B	0.0345	-0.269	0.338	0.224	0.823	0.88
All diagnoses	10	49	TMPRSS2	-0.34	-0.641	-0.0388	-2.23	0.0271	0.0622
All diagnoses	10	49	TMUB2	0.232	-0.0727	0.536	1.5	0.135	0.226
All diagnoses	10	49	TMX1	-0.168	-0.486	0.151	-1.04	0.3	0.425
All diagnoses	10	49	TMX2	-0.771	-1.07	-0.475	-5.14	6.74e-07	5.98e-06
All diagnoses	10	49	TNFAIP2	-0.3	-0.634	0.0347	-1.77	0.0787	0.146
All diagnoses	10	49	TNFRSF10B	-0.00446	-0.309	0.3	-0.0288	0.977	0.983
All diagnoses	10	49	TNFRSF11B	1.38	1.04	1.72	8.01	9.81e-14	3.02e-12
All diagnoses	10	49	TNFRSF14	1.01	0.671	1.35	5.86	1.87e-08	2.35e-07
All diagnoses	10	49	TNFRSF21	-0.335	-0.635	-0.0355	-2.21	0.0286	0.0642
All diagnoses	10	49	TNFSF10	0.277	-0.0534	0.608	1.65	0.0998	0.178
All diagnoses	10	49	TNIP1	-0.74	-1.03	-0.447	-4.98	1.4e-06	1.13e-05
All diagnoses	10	49	TNKS	0.136	-0.185	0.457	0.834	0.405	0.529
All diagnoses	10	49	TNPO3	-0.14	-0.44	0.161	-0.915	0.361	0.485
All diagnoses	10	49	TNS2	-0.208	-0.506	0.0908	-1.37	0.171	0.272
All diagnoses	10	49	TOLLIP	0.231	-0.0806	0.543	1.46	0.145	0.238
All diagnoses	10	49	TOM1L2	-0.53	-0.832	-0.227	-3.45	0.000679	0.00275
All diagnoses	10	49	TOP1	-0.366	-0.663	-0.0693	-2.43	0.0159	0.0397
All diagnoses	10	49	TOP2B	-0.552	-0.853	-0.252	-3.63	0.000364	0.00159
All diagnoses	10	49	TOP3B	-0.0882	-0.387	0.211	-0.582	0.561	0.678
All diagnoses	10	49	TOX4	-0.157	-0.456	0.142	-1.03	0.303	0.427
All diagnoses	10	49	TP53	0.459	0.157	0.762	2.99	0.00312	0.0102
All diagnoses	10	49	TP53BP1	-0.399	-0.702	-0.0952	-2.59	0.0103	0.028
All diagnoses	10	49	TP53BP2	0.34	0.0321	0.647	2.18	0.0306	0.0676
All diagnoses	10	49	TPCN1	-0.198	-0.497	0.101	-1.31	0.193	0.298
All diagnoses	10	49	TPMT	-0.056	-0.364	0.252	-0.359	0.72	0.808
All diagnoses	10	49	TRAF4	-1.09	-1.39	-0.788	-7.14	1.7e-11	3.61e-10
All diagnoses	10	49	TRAF5	-0.431	-0.726	-0.135	-2.88	0.00447	0.0141
All diagnoses	10	49	TRAF6	-0.0953	-0.398	0.207	-0.621	0.535	0.658
All diagnoses	10	49	TRAP1	-0.0521	-0.356	0.252	-0.338	0.736	0.819
All diagnoses	10	49	TRIM23	0.235	-0.0687	0.539	1.53	0.129	0.218
All diagnoses	10	49	TRIM27	0.0732	-0.238	0.384	0.464	0.643	0.749
All diagnoses	10	49	TRIM28	0.0431	-0.265	0.351	0.276	0.783	0.854
All diagnoses	10	49	TRIM5	0.069	-0.238	0.376	0.443	0.658	0.759
All diagnoses	10	49	TRPM4	-1.15	-1.44	-0.851	-7.67	7.67e-13	2.02e-11
All diagnoses	10	49	TRPM7	-0.919	-1.22	-0.619	-6.04	7.47e-09	1.01e-07
All diagnoses	10	49	TRRAP	-0.462	-0.761	-0.164	-3.06	0.00255	0.00867
All diagnoses	10	49	TSC1	-0.0566	-0.366	0.252	-0.361	0.718	0.807
All diagnoses	10	49	TSC2	-0.604	-0.892	-0.316	-4.14	5.17e-05	0.000275
All diagnoses	10	49	TSG101	-0.101	-0.399	0.196	-0.671	0.503	0.627
All diagnoses	10	49	TSPAN12	-0.728	-1.02	-0.434	-4.88	2.18e-06	1.68e-05
All diagnoses	10	49	TSPAN14	-0.598	-0.899	-0.296	-3.91	0.000127	0.00061
All diagnoses	10	49	TSPAN3	-0.0105	-0.302	0.281	-0.0708	0.944	0.964
All diagnoses	10	49	TSPAN8	-0.0388	-0.341	0.264	-0.253	0.8	0.862
All diagnoses	10	49	TSPAN9	-0.495	-0.795	-0.195	-3.26	0.00133	0.00493
All diagnoses	10	49	TSPOAP1	0.0899	-0.214	0.394	0.584	0.56	0.677
All diagnoses	10	49	TSPYL5	0.244	-0.0628	0.55	1.57	0.118	0.204
All diagnoses	10	49	TTC12	-0.0191	-0.317	0.279	-0.127	0.899	0.933
All diagnoses	10	49	TTC4	0.123	-0.185	0.43	0.787	0.432	0.557
All diagnoses	10	49	TTC9C	0.401	0.0933	0.708	2.57	0.0109	0.0294
All diagnoses	10	49	TUBB	-0.871	-1.16	-0.576	-5.83	2.2e-08	2.69e-07
All diagnoses	10	49	TUBB2B	-0.651	-0.939	-0.364	-4.47	1.33e-05	8.21e-05
All diagnoses	10	49	TUFM	-0.649	-0.955	-0.344	-4.19	4.22e-05	0.000228
All diagnoses	10	49	TUSC2	0.141	-0.173	0.456	0.886	0.377	0.501
All diagnoses	10	49	TXNDC9	0.277	-0.0375	0.592	1.74	0.0839	0.155
All diagnoses	10	49	TXNRD1	0.25	-0.0579	0.558	1.6	0.111	0.193
All diagnoses	10	49	TYK2	-0.718	-1.02	-0.419	-4.75	3.98e-06	2.86e-05
All diagnoses	10	49	U2AF2	-0.715	-1.01	-0.417	-4.72	4.39e-06	3.09e-05
All diagnoses	10	49	UBA1	-0.568	-0.858	-0.278	-3.87	0.00015	0.000705
All diagnoses	10	49	UBAP2L	-0.49	-0.785	-0.196	-3.28	0.00123	0.00466
All diagnoses	10	49	UBE2D2	0.283	-0.025	0.592	1.81	0.0715	0.136
All diagnoses	10	49	UBE2D3	-0.771	-1.07	-0.475	-5.13	6.87e-07	6.05e-06
All diagnoses	10	49	UBE2I	0.275	-0.0312	0.582	1.77	0.0781	0.146
All diagnoses	10	49	UBE3A	-0.225	-0.525	0.0762	-1.47	0.143	0.235
All diagnoses	10	49	UBE4B	-0.331	-0.636	-0.0257	-2.14	0.0337	0.0737
All diagnoses	10	49	UBR3	-0.519	-0.82	-0.219	-3.41	0.000799	0.00319
All diagnoses	10	49	UBR5	-0.0176	-0.318	0.283	-0.116	0.908	0.94
All diagnoses	10	49	UBTF	-0.206	-0.502	0.0897	-1.37	0.171	0.272
All diagnoses	10	49	UCHL1	-1.17	-1.46	-0.874	-7.87	2.27e-13	6.78e-12
All diagnoses	10	49	UFC1	0.519	0.206	0.831	3.27	0.00126	0.00472
All diagnoses	10	49	UGDH	-0.0384	-0.33	0.253	-0.26	0.795	0.862
All diagnoses	10	49	ULK1	-0.27	-0.57	0.0305	-1.77	0.078	0.146
All diagnoses	10	49	UMOD	-2.75	-3.06	-2.44	-17.5	4.57e-42	6.61e-39
All diagnoses	10	49	UNG	0.231	-0.0734	0.536	1.5	0.136	0.227
All diagnoses	10	49	UPF1	-0.336	-0.629	-0.043	-2.26	0.0248	0.0576
All diagnoses	10	49	UQCC1	-0.427	-0.724	-0.129	-2.83	0.00515	0.0159
All diagnoses	10	49	URGCP	-0.319	-0.614	-0.0229	-2.12	0.0349	0.0757
All diagnoses	10	49	USP10	-0.192	-0.496	0.113	-1.24	0.216	0.328
All diagnoses	10	49	USP11	-0.168	-0.47	0.133	-1.1	0.273	0.392
All diagnoses	10	49	USP32	-0.0612	-0.371	0.249	-0.389	0.697	0.794
All diagnoses	10	49	USP36	-0.398	-0.707	-0.0902	-2.55	0.0116	0.0308
All diagnoses	10	49	USP5	0.422	0.116	0.728	2.72	0.00714	0.0208
All diagnoses	10	49	USP53	-0.122	-0.419	0.175	-0.808	0.42	0.544
All diagnoses	10	49	USP7	-0.408	-0.709	-0.107	-2.68	0.00809	0.0229
All diagnoses	10	49	VAMP3	0.258	-0.043	0.559	1.69	0.0926	0.167
All diagnoses	10	49	VAPB	0.097	-0.209	0.404	0.624	0.533	0.656
All diagnoses	10	49	VAV3	-0.253	-0.546	0.0393	-1.71	0.0894	0.162
All diagnoses	10	49	VCL	0.366	0.0651	0.668	2.4	0.0174	0.0431
All diagnoses	10	49	VDAC1	-0.266	-0.577	0.0454	-1.68	0.0937	0.168
All diagnoses	10	49	VDAC2	-0.603	-0.901	-0.305	-3.99	9.28e-05	0.000464
All diagnoses	10	49	VDR	1.04	0.713	1.37	6.27	2.22e-09	3.37e-08
All diagnoses	10	49	VEGFA	-1.19	-1.48	-0.903	-8.11	5.35e-14	1.72e-12
All diagnoses	10	49	VEGFB	-0.814	-1.11	-0.518	-5.43	1.65e-07	1.63e-06
All diagnoses	10	49	VHL	0.482	0.156	0.808	2.92	0.00393	0.0126
All diagnoses	10	49	VIM	0.14	-0.177	0.458	0.873	0.384	0.508
All diagnoses	10	49	VPS13B	-0.0687	-0.379	0.242	-0.436	0.663	0.764
All diagnoses	10	49	VPS35	0.18	-0.126	0.487	1.16	0.248	0.365
All diagnoses	10	49	VPS37B	-0.278	-0.579	0.0234	-1.82	0.0705	0.135
All diagnoses	10	49	VPS4A	-0.18	-0.488	0.128	-1.15	0.251	0.367
All diagnoses	10	49	VWA8	-0.428	-0.728	-0.128	-2.81	0.00544	0.0165
All diagnoses	10	49	WAPL	-0.278	-0.589	0.0329	-1.76	0.0794	0.148
All diagnoses	10	49	WASHC2A	0.422	0.111	0.733	2.68	0.00805	0.0229
All diagnoses	10	49	WASHC3	0.144	-0.163	0.451	0.925	0.356	0.482
All diagnoses	10	49	WASHC4	-0.673	-0.966	-0.38	-4.53	1e-05	6.51e-05
All diagnoses	10	49	WASL	-0.157	-0.458	0.145	-1.03	0.307	0.43
All diagnoses	10	49	WBP2	0.0831	-0.206	0.372	0.567	0.571	0.686
All diagnoses	10	49	WDFY3	0.0663	-0.235	0.367	0.434	0.665	0.765
All diagnoses	10	49	WDR26	-0.571	-0.859	-0.284	-3.92	0.000124	0.000597
All diagnoses	10	49	WDR37	0.217	-0.0855	0.52	1.42	0.158	0.255
All diagnoses	10	49	WDR72	-0.255	-0.548	0.0386	-1.71	0.0884	0.161
All diagnoses	10	49	WDR77	-0.0284	-0.328	0.272	-0.186	0.852	0.899
All diagnoses	10	49	WEE1	-0.134	-0.445	0.177	-0.852	0.395	0.518
All diagnoses	10	49	WWC1	-0.984	-1.28	-0.688	-6.56	4.66e-10	8.43e-09
All diagnoses	10	49	WWP1	-0.529	-0.827	-0.231	-3.5	0.000579	0.00239
All diagnoses	10	49	WWP2	-0.508	-0.804	-0.212	-3.39	0.000855	0.00341
All diagnoses	10	49	XBP1	-0.479	-0.786	-0.172	-3.08	0.0024	0.00816
All diagnoses	10	49	XIAP	0.0408	-0.27	0.351	0.259	0.796	0.862
All diagnoses	10	49	XPA	-1.32	-1.61	-1.02	-8.84	5.22e-16	2.22e-14
All diagnoses	10	49	XPC	-0.021	-0.33	0.288	-0.134	0.894	0.931
All diagnoses	10	49	XPNPEP1	-0.309	-0.61	-0.009	-2.03	0.0436	0.0912
All diagnoses	10	49	XPNPEP3	0.363	0.0468	0.678	2.26	0.0246	0.0574
All diagnoses	10	49	XPO1	-0.868	-1.17	-0.567	-5.69	4.62e-08	5.17e-07
All diagnoses	10	49	XPO6	0.271	-0.0446	0.586	1.69	0.092	0.166
All diagnoses	10	49	XPO7	-0.13	-0.434	0.174	-0.842	0.401	0.523
All diagnoses	10	49	XPR1	-0.0774	-0.378	0.223	-0.508	0.612	0.722
All diagnoses	10	49	XRCC5	-0.467	-0.769	-0.164	-3.04	0.00265	0.00896
All diagnoses	10	49	XRCC6	-0.426	-0.728	-0.123	-2.77	0.0061	0.0182
All diagnoses	10	49	YAP1	-0.227	-0.539	0.0855	-1.43	0.154	0.249
All diagnoses	10	49	YES1	-0.0785	-0.379	0.222	-0.514	0.608	0.72
All diagnoses	10	49	YIPF5	-0.22	-0.523	0.0828	-1.43	0.153	0.249
All diagnoses	10	49	YLPM1	-0.444	-0.739	-0.15	-2.97	0.00333	0.0109
All diagnoses	10	49	YTHDC2	-0.184	-0.486	0.118	-1.2	0.23	0.345
All diagnoses	10	49	YTHDF1	-0.0473	-0.359	0.265	-0.299	0.765	0.839
All diagnoses	10	49	YTHDF3	-0.193	-0.494	0.108	-1.26	0.208	0.317
All diagnoses	10	49	YWHAQ	-0.411	-0.703	-0.119	-2.77	0.00609	0.0182
All diagnoses	10	49	YWHAZ	-0.59	-0.879	-0.301	-4.03	7.95e-05	0.000403
All diagnoses	10	49	YY1	-0.00854	-0.305	0.288	-0.0568	0.955	0.971
All diagnoses	10	49	YY1AP1	0.308	-0.00101	0.616	1.97	0.0507	0.103
All diagnoses	10	49	ZBTB1	-0.287	-0.588	0.0153	-1.87	0.0627	0.122
All diagnoses	10	49	ZBTB4	-0.0402	-0.351	0.271	-0.255	0.799	0.862
All diagnoses	10	49	ZBTB40	0.335	0.0346	0.636	2.2	0.029	0.0651
All diagnoses	10	49	ZC3H18	0.0384	-0.258	0.335	0.255	0.799	0.862
All diagnoses	10	49	ZC3H7A	-0.0926	-0.393	0.208	-0.607	0.544	0.666
All diagnoses	10	49	ZCCHC17	-0.0134	-0.328	0.302	-0.0842	0.933	0.957
All diagnoses	10	49	ZCCHC8	0.188	-0.124	0.501	1.19	0.236	0.352
All diagnoses	10	49	ZFAND5	-0.864	-1.18	-0.552	-5.46	1.42e-07	1.43e-06
All diagnoses	10	49	ZFX	-0.0677	-0.363	0.228	-0.451	0.652	0.755
All diagnoses	10	49	ZFYVE21	0.0357	-0.277	0.348	0.225	0.822	0.879
All diagnoses	10	49	ZMIZ1	-0.285	-0.585	0.0139	-1.88	0.0615	0.12
All diagnoses	10	49	ZMIZ2	-0.435	-0.733	-0.136	-2.87	0.00457	0.0143
All diagnoses	10	49	ZNF106	-0.314	-0.624	-0.00478	-2	0.0466	0.0963
All diagnoses	10	49	ZNF177	0.0777	-0.226	0.382	0.504	0.615	0.723
All diagnoses	10	49	ZNF326	-0.519	-0.819	-0.219	-3.41	0.000776	0.00311
All diagnoses	10	49	ZNF346	-0.0471	-0.348	0.254	-0.309	0.758	0.834
All diagnoses	10	49	ZNF395	-0.222	-0.524	0.0795	-1.45	0.148	0.242
All diagnoses	10	49	ZNF410	-0.18	-0.488	0.129	-1.15	0.252	0.368
All diagnoses	10	49	ZNF451	-0.433	-0.737	-0.129	-2.81	0.00542	0.0165
All diagnoses	10	49	ZNF512	-0.0551	-0.354	0.244	-0.363	0.717	0.807
All diagnoses	10	49	ZNF592	-0.238	-0.543	0.0682	-1.53	0.127	0.216
All diagnoses	10	49	ZNF639	0.364	0.0483	0.68	2.27	0.0241	0.0565
All diagnoses	10	49	ZNF76	-0.444	-0.74	-0.148	-2.96	0.00343	0.0112
All diagnoses	10	49	ZNF768	-0.334	-0.631	-0.0366	-2.22	0.0279	0.0635
All diagnoses	10	49	ZYG11B	-0.137	-0.438	0.164	-0.897	0.371	0.496
All diagnoses	5	80	ACACB	-0.749	-0.992	-0.507	-6.08	4.73e-09	4.26e-08
All diagnoses	5	80	ACPP	0.475	0.228	0.723	3.78	0.000198	0.000722
All diagnoses	5	80	ACSL4	0.729	0.467	0.991	5.49	1.04e-07	7.24e-07
All diagnoses	5	80	ACTN4	-0.0677	-0.316	0.181	-0.537	0.592	0.699
All diagnoses	5	80	ACVR1B	-0.565	-0.82	-0.309	-4.35	2.05e-05	9.77e-05
All diagnoses	5	80	ADAMTS1	-0.0875	-0.424	0.249	-0.512	0.609	0.703
All diagnoses	5	80	ADAR	-0.0954	-0.347	0.157	-0.746	0.456	0.579
All diagnoses	5	80	AFF1	-0.22	-0.464	0.0235	-1.78	0.0763	0.139
All diagnoses	5	80	AIF1L	-0.399	-0.643	-0.155	-3.22	0.00146	0.00439
All diagnoses	5	80	AKT2	-0.348	-0.598	-0.0975	-2.74	0.00668	0.0168
All diagnoses	5	80	ALDH2	-0.00547	-0.246	0.235	-0.0448	0.964	0.964
All diagnoses	5	80	ALDOA	-0.0729	-0.32	0.175	-0.58	0.562	0.68
All diagnoses	5	80	ALG11	-0.203	-0.459	0.0534	-1.56	0.12	0.2
All diagnoses	5	80	ANKHD1	0.00996	-0.237	0.257	0.0795	0.937	0.956
All diagnoses	5	80	ANKRD13A	-0.182	-0.427	0.0632	-1.46	0.145	0.236
All diagnoses	5	80	ANXA5	-0.168	-0.415	0.0801	-1.33	0.184	0.289
All diagnoses	5	80	AP2A2	-0.348	-0.595	-0.102	-2.79	0.00577	0.0147
All diagnoses	5	80	AP2M1	-0.263	-0.517	-0.00982	-2.05	0.0418	0.0851
All diagnoses	5	80	APP	-0.528	-0.772	-0.285	-4.27	2.85e-05	0.000127
All diagnoses	5	80	ARF1	-0.066	-0.311	0.179	-0.53	0.596	0.699
All diagnoses	5	80	ARL8B	-0.212	-0.467	0.043	-1.64	0.103	0.176
All diagnoses	5	80	ARRDC3	-0.397	-0.648	-0.145	-3.1	0.00214	0.00591
All diagnoses	5	80	ATF4	-0.272	-0.516	-0.0281	-2.2	0.029	0.0615
All diagnoses	5	80	ATP1A1	-0.799	-1.03	-0.571	-6.91	4.53e-11	4.96e-10
All diagnoses	5	80	ATP5F1A	-0.865	-1.1	-0.627	-7.16	9.89e-12	1.14e-10
All diagnoses	5	80	ATP5F1C	-0.635	-0.893	-0.378	-4.86	2.15e-06	1.22e-05
All diagnoses	5	80	ATP6V1B1	-0.257	-0.517	0.00193	-1.96	0.0517	0.102
All diagnoses	5	80	ATXN2L	0.045	-0.206	0.296	0.353	0.724	0.802
All diagnoses	5	80	BCAM	-0.715	-0.97	-0.459	-5.51	9.43e-08	6.7e-07
All diagnoses	5	80	BCL2L1	-0.515	-0.782	-0.249	-3.81	0.00018	0.000669
All diagnoses	5	80	BCL2L2	-0.256	-0.502	-0.00899	-2.04	0.0423	0.0856
All diagnoses	5	80	BCR	-0.153	-0.404	0.0969	-1.21	0.228	0.351
All diagnoses	5	80	BECN1	0.289	0.0321	0.546	2.22	0.0276	0.0592
All diagnoses	5	80	BRAF	-0.0349	-0.287	0.218	-0.272	0.786	0.849
All diagnoses	5	80	BRD4	0.0569	-0.195	0.309	0.445	0.657	0.748
All diagnoses	5	80	CA12	-0.136	-0.363	0.0914	-1.18	0.241	0.362
All diagnoses	5	80	CA4	1.02	0.757	1.29	7.6	6.83e-13	9.53e-12
All diagnoses	5	80	CANX	-0.474	-0.728	-0.22	-3.68	0.00029	0.00103
All diagnoses	5	80	CAPZA2	-0.157	-0.408	0.0941	-1.23	0.219	0.34
All diagnoses	5	80	CASR	-0.518	-0.771	-0.265	-4.03	7.49e-05	0.000303
All diagnoses	5	80	CBWD2	-0.311	-0.556	-0.0659	-2.5	0.0131	0.0298
All diagnoses	5	80	CBX3	0.0168	-0.236	0.27	0.131	0.896	0.933
All diagnoses	5	80	CBX7	0.388	0.132	0.643	2.99	0.00309	0.00833
All diagnoses	5	80	CCDC50	-0.272	-0.524	-0.021	-2.13	0.0338	0.071
All diagnoses	5	80	CCT3	-0.188	-0.447	0.0707	-1.43	0.153	0.247
All diagnoses	5	80	CCT8	0.0728	-0.172	0.318	0.586	0.558	0.677
All diagnoses	5	80	CD24	-0.978	-1.22	-0.734	-7.89	1.1e-13	1.71e-12
All diagnoses	5	80	CD46	-0.103	-0.349	0.142	-0.829	0.408	0.54
All diagnoses	5	80	CD47	-0.0905	-0.341	0.16	-0.713	0.477	0.6
All diagnoses	5	80	CD59	-0.0969	-0.345	0.152	-0.768	0.443	0.565
All diagnoses	5	80	CDC42	0.123	-0.125	0.372	0.978	0.329	0.463
All diagnoses	5	80	CDH16	-0.626	-0.864	-0.389	-5.19	4.58e-07	2.9e-06
All diagnoses	5	80	CFLAR	-0.629	-0.876	-0.383	-5.03	9.63e-07	5.74e-06
All diagnoses	5	80	CGNL1	-1.26	-1.52	-1.01	-9.82	2.6e-19	8.11e-18
All diagnoses	5	80	CLCN5	-0.0747	-0.329	0.18	-0.578	0.564	0.68
All diagnoses	5	80	CLK4	-0.0997	-0.355	0.156	-0.769	0.443	0.565
All diagnoses	5	80	CLTC	-0.417	-0.653	-0.181	-3.48	0.000605	0.00197
All diagnoses	5	80	COBLL1	-0.219	-0.458	0.0204	-1.8	0.0729	0.135
All diagnoses	5	80	COL18A1	-0.401	-0.647	-0.156	-3.22	0.00144	0.00437
All diagnoses	5	80	COL4A2	-0.624	-0.869	-0.38	-5.04	9.27e-07	5.6e-06
All diagnoses	5	80	COL4A3	0.567	0.309	0.824	4.33	2.17e-05	9.99e-05
All diagnoses	5	80	COL4A4	0.332	0.0782	0.586	2.58	0.0106	0.025
All diagnoses	5	80	CPSF6	-0.0999	-0.341	0.141	-0.815	0.416	0.542
All diagnoses	5	80	CPT1A	-0.222	-0.474	0.0297	-1.74	0.0836	0.148
All diagnoses	5	80	CREBBP	-0.326	-0.573	-0.0793	-2.6	0.00983	0.0234
All diagnoses	5	80	CRYZ	-0.125	-0.385	0.135	-0.946	0.345	0.478
All diagnoses	5	80	CSNK1A1	0.0368	-0.207	0.28	0.298	0.766	0.832
All diagnoses	5	80	CSNK2A1	-0.286	-0.527	-0.0453	-2.34	0.0201	0.0442
All diagnoses	5	80	CSNK2B	-0.149	-0.392	0.0941	-1.21	0.229	0.351
All diagnoses	5	80	CTBP1	-0.329	-0.576	-0.0825	-2.63	0.00915	0.022
All diagnoses	5	80	CTDSPL	0.041	-0.208	0.29	0.324	0.746	0.817
All diagnoses	5	80	CTNNA1	-0.233	-0.482	0.0166	-1.84	0.0672	0.127
All diagnoses	5	80	CTNNB1	-0.0662	-0.317	0.185	-0.519	0.604	0.702
All diagnoses	5	80	CTNND1	-0.585	-0.827	-0.343	-4.76	3.34e-06	1.83e-05
All diagnoses	5	80	CTSL	0.0668	-0.182	0.315	0.53	0.597	0.699
All diagnoses	5	80	CTTN	-0.117	-0.357	0.123	-0.959	0.338	0.474
All diagnoses	5	80	CXCL12	-1.97	-2.24	-1.71	-14.6	8.94e-35	1.21e-32
All diagnoses	5	80	CXCL14	-1.86	-2.15	-1.58	-12.8	5.34e-29	3.09e-27
All diagnoses	5	80	CYCS	-0.473	-0.718	-0.228	-3.81	0.000179	0.000669
All diagnoses	5	80	CYFIP2	-1.07	-1.32	-0.822	-8.51	2.05e-15	3.95e-14
All diagnoses	5	80	DAP	-0.104	-0.351	0.143	-0.832	0.406	0.54
All diagnoses	5	80	DAPK1	0.0748	-0.183	0.333	0.571	0.569	0.683
All diagnoses	5	80	DAZAP2	0.118	-0.136	0.373	0.915	0.361	0.491
All diagnoses	5	80	DDR1	-0.0901	-0.342	0.162	-0.704	0.482	0.605
All diagnoses	5	80	DDX1	-0.0984	-0.35	0.154	-0.769	0.443	0.565
All diagnoses	5	80	DDX39B	-0.533	-0.784	-0.283	-4.19	3.9e-05	0.00017
All diagnoses	5	80	DDX3X	-0.222	-0.466	0.0225	-1.79	0.0749	0.138
All diagnoses	5	80	DDX6	-0.0192	-0.267	0.228	-0.153	0.879	0.919
All diagnoses	5	80	DEPTOR	-0.0437	-0.299	0.212	-0.336	0.737	0.811
All diagnoses	5	80	DLD	-0.085	-0.336	0.166	-0.667	0.506	0.626
All diagnoses	5	80	DNAJC10	0.194	-0.0546	0.442	1.54	0.126	0.207
All diagnoses	5	80	DNM2	-0.521	-0.769	-0.272	-4.12	5.24e-05	0.000223
All diagnoses	5	80	DST	-0.0778	-0.352	0.197	-0.558	0.577	0.69
All diagnoses	5	80	DUX4	-0.00899	-0.272	0.254	-0.0673	0.946	0.956
All diagnoses	5	80	DYRK1A	-0.273	-0.529	-0.0162	-2.09	0.0373	0.0774
All diagnoses	5	80	DZIP1L	-0.136	-0.394	0.122	-1.04	0.3	0.427
All diagnoses	5	80	ECPAS	-0.154	-0.4	0.0925	-1.23	0.22	0.34
All diagnoses	5	80	EEF1G	-1.03	-1.27	-0.793	-8.58	1.28e-15	2.73e-14
All diagnoses	5	80	EFNA5	-0.422	-0.666	-0.177	-3.4	0.000796	0.00256
All diagnoses	5	80	EGF	-2.14	-2.4	-1.89	-16.4	5.32e-41	1.08e-38
All diagnoses	5	80	EIF3A	0.15	-0.0993	0.4	1.19	0.237	0.36
All diagnoses	5	80	EIF3C	-0.725	-0.975	-0.475	-5.71	3.37e-08	2.57e-07
All diagnoses	5	80	EIF4A1	-0.0585	-0.307	0.19	-0.464	0.643	0.738
All diagnoses	5	80	EIF4G1	-0.423	-0.672	-0.174	-3.34	0.000965	0.00303
All diagnoses	5	80	ENOSF1	-0.137	-0.383	0.108	-1.1	0.271	0.393
All diagnoses	5	80	EP300	0.145	-0.1	0.39	1.16	0.246	0.369
All diagnoses	5	80	EPCAM	-0.223	-0.466	0.0195	-1.81	0.0713	0.133
All diagnoses	5	80	EPHX2	-1.17	-1.41	-0.932	-9.6	1.23e-18	3.16e-17
All diagnoses	5	80	EPOR	-0.267	-0.518	-0.0164	-2.1	0.0369	0.077
All diagnoses	5	80	ERBB2	-0.394	-0.642	-0.145	-3.12	0.00203	0.00564
All diagnoses	5	80	EWSR1	-0.392	-0.63	-0.155	-3.25	0.00131	0.00401
All diagnoses	5	80	F11	-0.972	-1.23	-0.718	-7.55	9.44e-13	1.27e-11
All diagnoses	5	80	F11R	0.0742	-0.174	0.322	0.59	0.556	0.676
All diagnoses	5	80	FAT1	0.343	0.094	0.592	2.71	0.00712	0.0178
All diagnoses	5	80	FECH	-1.02	-1.27	-0.776	-8.15	2.1e-14	3.55e-13
All diagnoses	5	80	FGF9	-0.226	-0.48	0.0269	-1.76	0.0795	0.142
All diagnoses	5	80	FLII	-0.543	-0.79	-0.297	-4.34	2.15e-05	9.99e-05
All diagnoses	5	80	FLNB	-0.399	-0.657	-0.142	-3.06	0.0025	0.00685
All diagnoses	5	80	FNDC3B	0.05	-0.207	0.307	0.383	0.702	0.79
All diagnoses	5	80	FZR1	-0.0914	-0.335	0.152	-0.739	0.46	0.583
All diagnoses	5	80	GADD45A	0.526	0.272	0.78	4.08	6.09e-05	0.000252
All diagnoses	5	80	GANAB	-0.186	-0.438	0.0672	-1.45	0.149	0.242
All diagnoses	5	80	GLS	-0.358	-0.609	-0.107	-2.81	0.00541	0.0139
All diagnoses	5	80	GLUD1	0.119	-0.138	0.375	0.909	0.364	0.493
All diagnoses	5	80	GNAI1	0.247	-0.0033	0.497	1.94	0.0531	0.104
All diagnoses	5	80	GNS	-0.00979	-0.265	0.245	-0.0756	0.94	0.956
All diagnoses	5	80	GOLPH3	-0.0139	-0.261	0.233	-0.111	0.912	0.942
All diagnoses	5	80	GOT1	-0.785	-1.03	-0.542	-6.37	9.86e-10	1.02e-08
All diagnoses	5	80	GPBP1L1	-0.169	-0.408	0.0694	-1.4	0.163	0.261
All diagnoses	5	80	GPRC5C	0.42	0.158	0.682	3.16	0.00179	0.00515
All diagnoses	5	80	GPX3	-0.343	-0.608	-0.0785	-2.55	0.0113	0.0264
All diagnoses	5	80	GPX4	-0.25	-0.495	-0.0043	-2	0.0462	0.093
All diagnoses	5	80	GSTM3	-0.0102	-0.255	0.235	-0.0817	0.935	0.956
All diagnoses	5	80	GTF2I	-0.586	-0.835	-0.337	-4.63	6.01e-06	3.16e-05
All diagnoses	5	80	GUSB	-0.768	-1.02	-0.514	-5.96	9.14e-09	7.71e-08
All diagnoses	5	80	H3F3B	-0.0212	-0.268	0.226	-0.169	0.866	0.911
All diagnoses	5	80	HADHA	-0.301	-0.552	-0.0495	-2.36	0.0192	0.0426
All diagnoses	5	80	HADHB	-0.445	-0.697	-0.192	-3.47	0.000628	0.00204
All diagnoses	5	80	HDAC6	-0.105	-0.361	0.15	-0.811	0.418	0.542
All diagnoses	5	80	HERC2	-0.271	-0.529	-0.0125	-2.07	0.04	0.0822
All diagnoses	5	80	HEXA	-0.382	-0.643	-0.121	-2.89	0.00423	0.011
All diagnoses	5	80	HIF1A	-0.305	-0.563	-0.0475	-2.33	0.0205	0.0448
All diagnoses	5	80	HIPK2	-0.402	-0.649	-0.155	-3.21	0.0015	0.00447
All diagnoses	5	80	HNF1B	-0.497	-0.744	-0.249	-3.95	0.000103	0.000408
All diagnoses	5	80	HNRNPA1L2	-0.549	-0.796	-0.303	-4.39	1.7e-05	8.18e-05
All diagnoses	5	80	HNRNPD	-0.348	-0.591	-0.105	-2.82	0.00523	0.0135
All diagnoses	5	80	HNRNPH1	-0.781	-1.03	-0.532	-6.19	2.61e-09	2.4e-08
All diagnoses	5	80	HNRNPM	-0.333	-0.575	-0.091	-2.71	0.0072	0.0179
All diagnoses	5	80	HNRNPUL1	0.0625	-0.178	0.303	0.512	0.609	0.703
All diagnoses	5	80	HOXB4	-0.225	-0.484	0.035	-1.7	0.0896	0.156
All diagnoses	5	80	HOXB6	-0.226	-0.478	0.0265	-1.76	0.0792	0.142
All diagnoses	5	80	HOXB7	0.209	-0.0522	0.47	1.58	0.116	0.194
All diagnoses	5	80	HOXD10	-0.0477	-0.31	0.215	-0.357	0.721	0.802
All diagnoses	5	80	HOXD9	-0.173	-0.435	0.0892	-1.3	0.195	0.304
All diagnoses	5	80	HS6ST2	-0.41	-0.655	-0.165	-3.29	0.00114	0.00354
All diagnoses	5	80	HSD11B2	-0.94	-1.2	-0.678	-7.07	1.73e-11	1.95e-10
All diagnoses	5	80	HSPA8	-0.52	-0.767	-0.273	-4.15	4.65e-05	0.0002
All diagnoses	5	80	HSPA9	-0.449	-0.691	-0.207	-3.66	0.000312	0.00109
All diagnoses	5	80	HSPD1	-0.542	-0.789	-0.295	-4.32	2.31e-05	0.000105
All diagnoses	5	80	HUWE1	0.0297	-0.22	0.28	0.234	0.815	0.868
All diagnoses	5	80	IDH2	-0.916	-1.17	-0.666	-7.23	6.68e-12	7.96e-11
All diagnoses	5	80	IGF2R	-0.13	-0.375	0.116	-1.04	0.298	0.425
All diagnoses	5	80	IL6ST	-0.143	-0.396	0.11	-1.11	0.267	0.391
All diagnoses	5	80	ILF3	-0.419	-0.673	-0.164	-3.24	0.00136	0.00414
All diagnoses	5	80	INPPL1	-0.0436	-0.288	0.201	-0.351	0.726	0.802
All diagnoses	5	80	IPO7	-0.11	-0.371	0.152	-0.827	0.409	0.54
All diagnoses	5	80	IRX1	0.41	0.152	0.668	3.13	0.00197	0.00551
All diagnoses	5	80	ITGA2	-0.247	-0.491	-0.00395	-2	0.0464	0.0931
All diagnoses	5	80	ITGA3	-0.14	-0.393	0.113	-1.09	0.278	0.402
All diagnoses	5	80	ITGB5	-0.146	-0.394	0.103	-1.15	0.25	0.373
All diagnoses	5	80	ITGB6	-0.234	-0.518	0.0492	-1.63	0.105	0.177
All diagnoses	5	80	ITGB8	0.446	0.196	0.695	3.52	0.000514	0.00171
All diagnoses	5	80	ITPR1	0.141	-0.11	0.392	1.1	0.271	0.393
All diagnoses	5	80	ITPR3	0.691	0.436	0.946	5.34	2.2e-07	1.44e-06
All diagnoses	5	80	ITPRID2	0.958	0.697	1.22	7.24	6.3e-12	7.73e-11
All diagnoses	5	80	IVNS1ABP	-0.366	-0.616	-0.117	-2.89	0.00419	0.011
All diagnoses	5	80	KAT2A	-0.377	-0.627	-0.127	-2.97	0.00327	0.00872
All diagnoses	5	80	KCNJ1	-0.404	-0.64	-0.169	-3.38	0.000839	0.00266
All diagnoses	5	80	KCNJ10	-1.31	-1.56	-1.06	-10.3	8.21e-21	3.02e-19
All diagnoses	5	80	KCNJ16	-0.692	-0.941	-0.444	-5.49	1.05e-07	7.24e-07
All diagnoses	5	80	LAMB4	1.44	1.15	1.72	9.97	9.06e-20	3.06e-18
All diagnoses	5	80	LAMP1	-0.0295	-0.275	0.216	-0.236	0.813	0.868
All diagnoses	5	80	LAPTM4B	0.687	0.437	0.937	5.42	1.45e-07	9.66e-07
All diagnoses	5	80	LDHA	-0.247	-0.511	0.0173	-1.84	0.0668	0.127
All diagnoses	5	80	LENG8	-0.69	-0.934	-0.446	-5.57	6.99e-08	5.05e-07
All diagnoses	5	80	LGR4	-0.143	-0.396	0.11	-1.11	0.267	0.391
All diagnoses	5	80	LRATD2	-0.507	-0.759	-0.255	-3.97	9.54e-05	0.000383
All diagnoses	5	80	LRBA	-0.968	-1.22	-0.719	-7.66	4.74e-13	6.85e-12
All diagnoses	5	80	LRP6	-0.416	-0.663	-0.17	-3.33	0.00101	0.00313
All diagnoses	5	80	LRPPRC	0.0376	-0.207	0.282	0.304	0.762	0.831
All diagnoses	5	80	LRRK2	0.616	0.354	0.878	4.63	6e-06	3.16e-05
All diagnoses	5	80	LUC7L	-0.29	-0.534	-0.0465	-2.35	0.0198	0.0438
All diagnoses	5	80	MAEA	-0.299	-0.548	-0.0507	-2.37	0.0185	0.0414
All diagnoses	5	80	MAL	-0.497	-0.737	-0.258	-4.09	5.82e-05	0.000243
All diagnoses	5	80	MAN1A1	0.0142	-0.239	0.268	0.111	0.912	0.942
All diagnoses	5	80	MAN1B1	-0.0471	-0.293	0.198	-0.378	0.706	0.79
All diagnoses	5	80	MAP4	0.0269	-0.222	0.276	0.212	0.832	0.878
All diagnoses	5	80	MAPK8IP3	-0.559	-0.799	-0.319	-4.6	6.97e-06	3.62e-05
All diagnoses	5	80	MAPKAPK2	0.116	-0.132	0.364	0.922	0.357	0.489
All diagnoses	5	80	MAVS	0.109	-0.143	0.361	0.852	0.395	0.53
All diagnoses	5	80	MCM3AP	0.0378	-0.21	0.286	0.3	0.764	0.832
All diagnoses	5	80	MECOM	-0.669	-0.918	-0.42	-5.3	2.7e-07	1.74e-06
All diagnoses	5	80	MEST	1.89	1.6	2.17	13	1.15e-29	9.34e-28
All diagnoses	5	80	MFF	-0.127	-0.375	0.122	-1	0.317	0.448
All diagnoses	5	80	MRFAP1L1	-0.0523	-0.304	0.199	-0.41	0.682	0.774
All diagnoses	5	80	MST1	-1.25	-1.5	-0.997	-9.72	5.39e-19	1.56e-17
All diagnoses	5	80	MTA1	-0.227	-0.47	0.0156	-1.84	0.0665	0.127
All diagnoses	5	80	MTR	-0.636	-0.885	-0.386	-5.03	9.92e-07	5.82e-06
All diagnoses	5	80	MUC1	-0.116	-0.366	0.133	-0.918	0.36	0.491
All diagnoses	5	80	MYEF2	-0.0494	-0.295	0.196	-0.396	0.692	0.781
All diagnoses	5	80	MYH9	-0.576	-0.827	-0.326	-4.54	9.05e-06	4.42e-05
All diagnoses	5	80	MYO6	0.0466	-0.205	0.298	0.365	0.715	0.798
All diagnoses	5	80	MYOF	-0.0591	-0.311	0.193	-0.462	0.645	0.738
All diagnoses	5	80	NAAA	-0.123	-0.382	0.135	-0.94	0.348	0.48
All diagnoses	5	80	NAIP	-0.763	-1.01	-0.521	-6.22	2.26e-09	2.18e-08
All diagnoses	5	80	NAP1L4	-0.0672	-0.316	0.181	-0.533	0.594	0.699
All diagnoses	5	80	NAV2	-1.38	-1.62	-1.13	-11	3.99e-23	1.62e-21
All diagnoses	5	80	NCOR1	-0.00709	-0.252	0.238	-0.0569	0.955	0.959
All diagnoses	5	80	NCOR2	-0.286	-0.531	-0.0407	-2.3	0.0225	0.0489
All diagnoses	5	80	NDRG1	-0.249	-0.5	0.00195	-1.95	0.0518	0.102
All diagnoses	5	80	NDRG2	-0.729	-0.991	-0.466	-5.48	1.11e-07	7.5e-07
All diagnoses	5	80	NEDD4L	-0.354	-0.612	-0.0964	-2.71	0.00729	0.018
All diagnoses	5	80	NFE2L1	-0.214	-0.466	0.0378	-1.67	0.0953	0.163
All diagnoses	5	80	NFE2L2	-0.368	-0.625	-0.111	-2.82	0.0052	0.0135
All diagnoses	5	80	NONO	-0.361	-0.604	-0.118	-2.92	0.0038	0.0101
All diagnoses	5	80	NORAD	-0.44	-0.69	-0.191	-3.48	0.0006	0.00197
All diagnoses	5	80	NOTCH2NLA	-0.607	-0.851	-0.362	-4.89	1.88e-06	1.09e-05
All diagnoses	5	80	NPTN	-0.219	-0.473	0.0346	-1.7	0.0902	0.157
All diagnoses	5	80	NREP	0.0993	-0.148	0.347	0.789	0.431	0.554
All diagnoses	5	80	NRK	-0.451	-0.697	-0.204	-3.6	0.000387	0.00133
All diagnoses	5	80	NSUN5	-0.316	-0.562	-0.0701	-2.53	0.012	0.0278
All diagnoses	5	80	NTN4	-0.235	-0.488	0.0176	-1.83	0.0681	0.128
All diagnoses	5	80	NUMA1	-0.208	-0.444	0.0278	-1.74	0.0835	0.148
All diagnoses	5	80	NXF1	-0.469	-0.712	-0.225	-3.8	0.000187	0.000688
All diagnoses	5	80	OCLN	-0.391	-0.637	-0.145	-3.13	0.00195	0.00549
All diagnoses	5	80	OGDH	-0.37	-0.612	-0.127	-3	0.00295	0.00801
All diagnoses	5	80	OGT	-0.5	-0.75	-0.251	-3.95	0.000104	0.00041
All diagnoses	5	80	OSGIN1	-0.21	-0.469	0.0484	-1.6	0.111	0.186
All diagnoses	5	80	P4HB	-0.177	-0.424	0.0696	-1.41	0.158	0.254
All diagnoses	5	80	PABPC1L	-0.497	-0.749	-0.245	-3.88	0.000133	0.000518
All diagnoses	5	80	PAIP2	0.126	-0.114	0.365	1.03	0.303	0.429
All diagnoses	5	80	PAK4	-0.0461	-0.286	0.194	-0.377	0.706	0.79
All diagnoses	5	80	PAPPA2	0.704	0.402	1.01	4.59	7.19e-06	3.66e-05
All diagnoses	5	80	PARK7	-0.169	-0.413	0.0754	-1.36	0.175	0.276
All diagnoses	5	80	PAWR	-0.313	-0.558	-0.0676	-2.51	0.0126	0.0291
All diagnoses	5	80	PAX2	-0.141	-0.391	0.11	-1.1	0.271	0.393
All diagnoses	5	80	PAX8	-0.311	-0.56	-0.0621	-2.46	0.0145	0.0329
All diagnoses	5	80	PBLD	-0.477	-0.729	-0.225	-3.73	0.000242	0.000875
All diagnoses	5	80	PBXIP1	0.0143	-0.235	0.264	0.113	0.91	0.942
All diagnoses	5	80	PCK1	0.533	0.248	0.818	3.68	0.000289	0.00103
All diagnoses	5	80	PDE4DIP	-0.109	-0.358	0.14	-0.862	0.39	0.526
All diagnoses	5	80	PDHA1	-0.22	-0.463	0.0225	-1.79	0.0752	0.138
All diagnoses	5	80	PDIA3	-0.2	-0.449	0.0481	-1.59	0.113	0.19
All diagnoses	5	80	PDXDC1	-0.334	-0.579	-0.0889	-2.68	0.00779	0.0191
All diagnoses	5	80	PEBP1	-0.893	-1.13	-0.654	-7.35	3.29e-12	4.17e-11
All diagnoses	5	80	PFKP	-0.0926	-0.344	0.158	-0.727	0.468	0.59
All diagnoses	5	80	PHB2	-0.123	-0.381	0.135	-0.941	0.348	0.48
All diagnoses	5	80	PHF10	-0.23	-0.478	0.0176	-1.83	0.0685	0.128
All diagnoses	5	80	PHLDB2	-0.93	-1.18	-0.682	-7.37	2.76e-12	3.61e-11
All diagnoses	5	80	PI4KA	-0.224	-0.469	0.0215	-1.8	0.0736	0.136
All diagnoses	5	80	PIK3C3	0.029	-0.222	0.28	0.227	0.82	0.87
All diagnoses	5	80	PKHD1	-1.04	-1.3	-0.786	-8.01	5.32e-14	8.62e-13
All diagnoses	5	80	PKM	-0.984	-1.22	-0.749	-8.25	1.09e-14	1.92e-13
All diagnoses	5	80	PLAU	-1.64	-1.9	-1.38	-12.5	6.5e-28	3.29e-26
All diagnoses	5	80	PLCB1	-0.404	-0.654	-0.155	-3.2	0.00157	0.00465
All diagnoses	5	80	PLEC	0.035	-0.212	0.282	0.279	0.781	0.845
All diagnoses	5	80	PLEKHA1	0.34	0.0861	0.594	2.64	0.00888	0.0217
All diagnoses	5	80	PLEKHH2	-0.374	-0.62	-0.127	-2.99	0.00312	0.00837
All diagnoses	5	80	PLIN5	-0.445	-0.689	-0.2	-3.59	0.000407	0.00139
All diagnoses	5	80	PLS3	0.4	0.149	0.651	3.14	0.00188	0.00532
All diagnoses	5	80	PLXNB2	-0.709	-0.954	-0.465	-5.72	3.2e-08	2.54e-07
All diagnoses	5	80	PNPLA2	-0.0114	-0.259	0.236	-0.0912	0.927	0.956
All diagnoses	5	80	POGZ	-0.637	-0.887	-0.388	-5.04	9.17e-07	5.6e-06
All diagnoses	5	80	POLR2A	-0.0658	-0.314	0.182	-0.523	0.601	0.702
All diagnoses	5	80	POLR2C	0.0271	-0.22	0.274	0.216	0.829	0.876
All diagnoses	5	80	POLR2H	-0.328	-0.583	-0.0733	-2.54	0.0118	0.0275
All diagnoses	5	80	POU3F3	-0.00813	-0.26	0.244	-0.0635	0.949	0.956
All diagnoses	5	80	PPARGC1A	-1.4	-1.64	-1.16	-11.3	6.94e-24	3.12e-22
All diagnoses	5	80	PPP2R3A	-0.0884	-0.339	0.163	-0.693	0.489	0.611
All diagnoses	5	80	PRCP	0.11	-0.149	0.368	0.836	0.404	0.54
All diagnoses	5	80	PRKAB1	-0.102	-0.349	0.146	-0.808	0.42	0.544
All diagnoses	5	80	PRKAR1A	-0.186	-0.425	0.0529	-1.53	0.126	0.207
All diagnoses	5	80	PRKD1	-0.442	-0.685	-0.198	-3.57	0.000428	0.00144
All diagnoses	5	80	PROM2	-0.704	-0.95	-0.457	-5.63	4.99e-08	3.74e-07
All diagnoses	5	80	PRPF3	-0.0685	-0.308	0.172	-0.562	0.575	0.689
All diagnoses	5	80	PRPF8	0.0583	-0.179	0.296	0.483	0.63	0.725
All diagnoses	5	80	PRR13	-0.401	-0.648	-0.154	-3.2	0.00159	0.00465
All diagnoses	5	80	PRRC2A	-0.139	-0.384	0.107	-1.11	0.266	0.391
All diagnoses	5	80	PRXL2A	-0.309	-0.553	-0.0656	-2.5	0.0131	0.0298
All diagnoses	5	80	PSMC5	-0.236	-0.482	0.0106	-1.89	0.0606	0.117
All diagnoses	5	80	PTCD3	-0.326	-0.57	-0.0823	-2.63	0.00897	0.0218
All diagnoses	5	80	PTGER3	-1.04	-1.3	-0.782	-7.87	1.24e-13	1.86e-12
All diagnoses	5	80	PTGES3	0.00802	-0.23	0.246	0.0663	0.947	0.956
All diagnoses	5	80	PTH1R	-1.15	-1.41	-0.9	-8.94	1.11e-16	2.5e-15
All diagnoses	5	80	PTK2	-0.2	-0.442	0.0415	-1.63	0.104	0.177
All diagnoses	5	80	PTK7	0.102	-0.148	0.351	0.801	0.424	0.547
All diagnoses	5	80	PTPN13	0.00888	-0.243	0.261	0.0694	0.945	0.956
All diagnoses	5	80	PYGB	-0.104	-0.354	0.147	-0.815	0.416	0.542
All diagnoses	5	80	RAC1	-0.212	-0.449	0.024	-1.77	0.078	0.141
All diagnoses	5	80	RANBP2	0.148	-0.108	0.404	1.14	0.255	0.38
All diagnoses	5	80	RAP1A	-0.294	-0.536	-0.0522	-2.39	0.0174	0.0392
All diagnoses	5	80	RAPGEF3	0.751	0.486	1.02	5.58	6.64e-08	4.89e-07
All diagnoses	5	80	RBBP4	-0.131	-0.376	0.114	-1.06	0.292	0.419
All diagnoses	5	80	RBBP8	0.0296	-0.22	0.279	0.234	0.815	0.868
All diagnoses	5	80	RBMX	-0.616	-0.869	-0.364	-4.8	2.76e-06	1.56e-05
All diagnoses	5	80	RGPD6	-0.287	-0.537	-0.0374	-2.26	0.0244	0.0529
All diagnoses	5	80	RGPD8	-0.146	-0.389	0.0968	-1.19	0.237	0.36
All diagnoses	5	80	RHOA	0.00598	-0.241	0.252	0.0478	0.962	0.964
All diagnoses	5	80	RPN1	-0.18	-0.433	0.0742	-1.39	0.165	0.262
All diagnoses	5	80	RTN4	-0.136	-0.39	0.119	-1.05	0.295	0.423
All diagnoses	5	80	SAFB	-0.117	-0.365	0.132	-0.927	0.355	0.487
All diagnoses	5	80	SCIN	-0.17	-0.423	0.0835	-1.32	0.188	0.294
All diagnoses	5	80	SCNN1A	-0.775	-1.02	-0.533	-6.3	1.46e-09	1.48e-08
All diagnoses	5	80	SDC4	-0.483	-0.729	-0.236	-3.86	0.000146	0.000559
All diagnoses	5	80	SDHA	-1.08	-1.33	-0.831	-8.55	1.52e-15	3.07e-14
All diagnoses	5	80	SDHB	-0.17	-0.421	0.0814	-1.33	0.184	0.289
All diagnoses	5	80	SENP6	-0.151	-0.402	0.1	-1.18	0.238	0.36
All diagnoses	5	80	SEPTIN9	0.079	-0.174	0.332	0.615	0.539	0.66
All diagnoses	5	80	SERPINA5	-0.642	-0.918	-0.367	-4.59	7.22e-06	3.66e-05
All diagnoses	5	80	SF3B1	-0.579	-0.822	-0.335	-4.68	4.85e-06	2.62e-05
All diagnoses	5	80	SFPQ	-0.567	-0.813	-0.322	-4.55	8.41e-06	4.15e-05
All diagnoses	5	80	SFRP1	-1.74	-2.01	-1.48	-13	1.79e-29	1.21e-27
All diagnoses	5	80	SH3GLB2	-0.247	-0.494	-0.00022	-1.97	0.0498	0.0989
All diagnoses	5	80	SIM2	-1.19	-1.43	-0.945	-9.6	1.25e-18	3.16e-17
All diagnoses	5	80	SKP1	0.223	-0.0266	0.472	1.76	0.0798	0.142
All diagnoses	5	80	SLC16A5	0.535	0.29	0.78	4.3	2.46e-05	0.000111
All diagnoses	5	80	SLC25A4	-0.763	-1.01	-0.512	-5.98	8.21e-09	7.14e-08
All diagnoses	5	80	SLC2A4RG	-0.0664	-0.305	0.172	-0.548	0.584	0.692
All diagnoses	5	80	SLC39A9	-0.221	-0.472	0.0306	-1.73	0.0849	0.149
All diagnoses	5	80	SLC3A1	-0.726	-0.976	-0.476	-5.71	3.29e-08	2.56e-07
All diagnoses	5	80	SLC5A3	-1.07	-1.32	-0.824	-8.46	2.83e-15	5.22e-14
All diagnoses	5	80	SLC9A3	-1.18	-1.43	-0.922	-9.07	4.72e-17	1.12e-15
All diagnoses	5	80	SLMAP	0.352	0.102	0.602	2.77	0.00603	0.0153
All diagnoses	5	80	SMARCA2	0.105	-0.149	0.36	0.815	0.416	0.542
All diagnoses	5	80	SMARCA4	-0.039	-0.276	0.198	-0.324	0.746	0.817
All diagnoses	5	80	SMARCE1	0.0289	-0.217	0.274	0.232	0.817	0.868
All diagnoses	5	80	SMN1	0.0165	-0.226	0.259	0.134	0.893	0.932
All diagnoses	5	80	SND1	0.0705	-0.179	0.32	0.556	0.579	0.69
All diagnoses	5	80	SNHG15	-0.495	-0.748	-0.243	-3.87	0.000143	0.000551
All diagnoses	5	80	SNRNP200	-0.277	-0.526	-0.0279	-2.19	0.0294	0.0621
All diagnoses	5	80	SNURF	0.0815	-0.17	0.333	0.638	0.524	0.646
All diagnoses	5	80	SNX29	-0.283	-0.536	-0.0306	-2.21	0.0282	0.06
All diagnoses	5	80	SOD1	-0.447	-0.69	-0.204	-3.63	0.000352	0.00122
All diagnoses	5	80	SOST	-0.823	-1.07	-0.578	-6.61	2.52e-10	2.69e-09
All diagnoses	5	80	SOX2-OT	-0.723	-0.952	-0.494	-6.21	2.36e-09	2.22e-08
All diagnoses	5	80	SPIN1	-0.737	-0.98	-0.494	-5.98	8.28e-09	7.14e-08
All diagnoses	5	80	SPTBN1	-0.208	-0.451	0.0349	-1.69	0.0929	0.161
All diagnoses	5	80	SQSTM1	0.417	0.16	0.675	3.19	0.00159	0.00465
All diagnoses	5	80	SREBF2	0.0792	-0.185	0.344	0.59	0.556	0.676
All diagnoses	5	80	SRSF1	-0.508	-0.755	-0.262	-4.06	6.66e-05	0.000273
All diagnoses	5	80	SRSF2	0.00911	-0.242	0.26	0.0715	0.943	0.956
All diagnoses	5	80	SS18	0.214	-0.0371	0.466	1.68	0.0944	0.163
All diagnoses	5	80	ST14	-0.0861	-0.338	0.166	-0.674	0.501	0.623
All diagnoses	5	80	STAT3	0.101	-0.143	0.345	0.816	0.416	0.542
All diagnoses	5	80	STXBP4	-0.0586	-0.319	0.201	-0.444	0.658	0.748
All diagnoses	5	80	SUGP2	-0.447	-0.695	-0.199	-3.55	0.000469	0.00157
All diagnoses	5	80	SYNCRIP	-0.108	-0.355	0.139	-0.858	0.392	0.527
All diagnoses	5	80	TARDBP	-0.66	-0.914	-0.405	-5.11	6.62e-07	4.12e-06
All diagnoses	5	80	TBCK	-0.136	-0.382	0.111	-1.08	0.28	0.403
All diagnoses	5	80	TCIM	-0.292	-0.551	-0.0325	-2.22	0.0276	0.0592
All diagnoses	5	80	TDRD3	-0.244	-0.493	0.00622	-1.92	0.0559	0.109
All diagnoses	5	80	TFAP2B	-0.473	-0.726	-0.219	-3.67	0.000298	0.00105
All diagnoses	5	80	THBS1	-0.218	-0.481	0.0458	-1.63	0.105	0.177
All diagnoses	5	80	TJP2	0.127	-0.136	0.39	0.949	0.344	0.478
All diagnoses	5	80	TMEM14C	0.145	-0.109	0.399	1.13	0.261	0.387
All diagnoses	5	80	TMEM52B	-1.85	-2.11	-1.59	-14	5.95e-33	6.02e-31
All diagnoses	5	80	TMX2	-0.499	-0.754	-0.244	-3.86	0.000148	0.00056
All diagnoses	5	80	TNIP1	-0.231	-0.478	0.0165	-1.84	0.0672	0.127
All diagnoses	5	80	TNS2	0.257	0.0032	0.512	1.99	0.0472	0.0942
All diagnoses	5	80	TOP2B	-0.0651	-0.313	0.182	-0.518	0.605	0.702
All diagnoses	5	80	TRAF4	-0.533	-0.79	-0.277	-4.09	5.81e-05	0.000243
All diagnoses	5	80	TRPM4	-0.734	-0.986	-0.483	-5.75	2.76e-08	2.24e-07
All diagnoses	5	80	TRPM7	-0.429	-0.678	-0.18	-3.39	0.00082	0.00261
All diagnoses	5	80	TSC2	-0.19	-0.438	0.058	-1.51	0.133	0.217
All diagnoses	5	80	TSPAN3	0.542	0.296	0.789	4.33	2.17e-05	9.99e-05
All diagnoses	5	80	TSPAN9	-0.082	-0.34	0.176	-0.626	0.532	0.653
All diagnoses	5	80	TUBB	-0.328	-0.574	-0.0817	-2.62	0.00928	0.0222
All diagnoses	5	80	TUBB2B	-0.0864	-0.333	0.16	-0.69	0.491	0.612
All diagnoses	5	80	TYK2	-0.199	-0.453	0.0539	-1.55	0.122	0.202
All diagnoses	5	80	U2AF2	-0.221	-0.465	0.0229	-1.79	0.0755	0.138
All diagnoses	5	80	UBA1	-0.24	-0.488	0.00773	-1.91	0.0575	0.111
All diagnoses	5	80	UBAP2L	-0.0342	-0.284	0.216	-0.269	0.788	0.849
All diagnoses	5	80	UBE2D3	-0.396	-0.644	-0.149	-3.15	0.00181	0.00518
All diagnoses	5	80	UBTF	0.18	-0.0681	0.429	1.43	0.154	0.248
All diagnoses	5	80	UCHL1	-0.745	-0.993	-0.498	-5.94	1.03e-08	8.49e-08
All diagnoses	5	80	UMOD	-2.66	-2.95	-2.37	-18.1	1.31e-46	5.33e-44
All diagnoses	5	80	VAV3	0.219	-0.0329	0.471	1.71	0.0881	0.154
All diagnoses	5	80	VEGFA	-0.616	-0.87	-0.362	-4.78	3.08e-06	1.71e-05
All diagnoses	5	80	VEGFB	-0.33	-0.584	-0.0759	-2.56	0.0111	0.0262
All diagnoses	5	80	WBP2	0.255	0.0123	0.499	2.07	0.0395	0.0817
All diagnoses	5	80	WDR26	-0.255	-0.498	-0.0112	-2.06	0.0404	0.0826
All diagnoses	5	80	WDR72	0.0449	-0.208	0.298	0.35	0.727	0.802
All diagnoses	5	80	WWC1	-0.586	-0.839	-0.333	-4.57	8.03e-06	4.01e-05
All diagnoses	5	80	WWP2	-0.0813	-0.333	0.17	-0.637	0.525	0.646
All diagnoses	5	80	XBP1	-0.0708	-0.324	0.183	-0.551	0.582	0.692
All diagnoses	5	80	XPA	-0.796	-1.05	-0.546	-6.28	1.62e-09	1.6e-08
All diagnoses	5	80	XPO1	-0.54	-0.79	-0.289	-4.25	3.12e-05	0.000137
All diagnoses	5	80	XRCC6	0.0328	-0.222	0.287	0.254	0.8	0.859
All diagnoses	5	80	YLPM1	-0.00897	-0.257	0.239	-0.0713	0.943	0.956
All diagnoses	5	80	YWHAQ	0.019	-0.223	0.261	0.154	0.877	0.919
All diagnoses	5	80	YWHAZ	-0.116	-0.355	0.123	-0.956	0.34	0.475
All diagnoses	5	80	ZFAND5	-0.41	-0.665	-0.154	-3.16	0.00178	0.00514
All diagnoses	5	80	ZMIZ1	0.149	-0.0972	0.395	1.19	0.234	0.358
All diagnoses	5	80	ZMIZ2	-0.0506	-0.299	0.198	-0.401	0.689	0.779
All diagnoses	5	80	ZNF326	-0.108	-0.364	0.149	-0.827	0.409	0.54
Non-diabetic glomerular disease and donors	10	49	AAMP	-0.193	-0.495	0.109	-1.26	0.209	0.319
Non-diabetic glomerular disease and donors	10	49	ABCA1	0.286	-0.0303	0.603	1.78	0.0761	0.144
Non-diabetic glomerular disease and donors	10	49	ABCC1	0.0959	-0.21	0.402	0.618	0.538	0.66
Non-diabetic glomerular disease and donors	10	49	ABCD3	-0.106	-0.409	0.197	-0.692	0.49	0.614
Non-diabetic glomerular disease and donors	10	49	ABL1	-0.382	-0.685	-0.0802	-2.5	0.0134	0.0346
Non-diabetic glomerular disease and donors	10	49	ABTB2	0.282	-0.0317	0.595	1.77	0.0778	0.146
Non-diabetic glomerular disease and donors	10	49	ACAA2	-0.408	-0.7	-0.116	-2.75	0.00647	0.0192
Non-diabetic glomerular disease and donors	10	49	ACACB	-1.18	-1.47	-0.894	-8.12	5.05e-14	1.66e-12
Non-diabetic glomerular disease and donors	10	49	ACAT1	-0.263	-0.564	0.0376	-1.73	0.086	0.158
Non-diabetic glomerular disease and donors	10	49	ACLY	0.206	-0.0995	0.512	1.33	0.185	0.289
Non-diabetic glomerular disease and donors	10	49	ACPP	0.266	-0.0245	0.556	1.81	0.0725	0.138
Non-diabetic glomerular disease and donors	10	49	ACSL4	0.446	0.145	0.748	2.92	0.0039	0.0125
Non-diabetic glomerular disease and donors	10	49	ACTN4	-0.432	-0.72	-0.145	-2.96	0.00343	0.0112
Non-diabetic glomerular disease and donors	10	49	ACVR1B	-1.1	-1.4	-0.803	-7.29	7.4e-12	1.65e-10
Non-diabetic glomerular disease and donors	10	49	ADAM10	-0.51	-0.82	-0.201	-3.25	0.00135	0.00498
Non-diabetic glomerular disease and donors	10	49	ADAM9	-0.216	-0.526	0.0944	-1.37	0.172	0.272
Non-diabetic glomerular disease and donors	10	49	ADAMTS1	-0.309	-0.705	0.0877	-1.54	0.126	0.215
Non-diabetic glomerular disease and donors	10	49	ADAR	-0.608	-0.911	-0.304	-3.95	0.00011	0.00054
Non-diabetic glomerular disease and donors	10	49	ADD1	-0.134	-0.429	0.162	-0.892	0.374	0.499
Non-diabetic glomerular disease and donors	10	49	ADIPOR1	0.261	-0.0591	0.581	1.61	0.109	0.192
Non-diabetic glomerular disease and donors	10	49	ADNP	-0.347	-0.655	-0.0395	-2.22	0.0272	0.0624
Non-diabetic glomerular disease and donors	10	49	AFF1	-0.689	-0.988	-0.39	-4.55	9.35e-06	6.13e-05
Non-diabetic glomerular disease and donors	10	49	AGAP1	-0.642	-0.943	-0.34	-4.19	4.14e-05	0.000224
Non-diabetic glomerular disease and donors	10	49	AHCY	0.357	0.0527	0.662	2.31	0.0217	0.0519
Non-diabetic glomerular disease and donors	10	49	AIF1L	-0.936	-1.22	-0.653	-6.51	5.93e-10	1.02e-08
Non-diabetic glomerular disease and donors	10	49	AIFM1	-0.204	-0.502	0.094	-1.35	0.179	0.281
Non-diabetic glomerular disease and donors	10	49	AJAP1	-0.795	-1.1	-0.492	-5.16	5.87e-07	5.3e-06
Non-diabetic glomerular disease and donors	10	49	AKAP11	-0.125	-0.433	0.184	-0.799	0.425	0.549
Non-diabetic glomerular disease and donors	10	49	AKAP8	-0.488	-0.782	-0.194	-3.27	0.00127	0.00475
Non-diabetic glomerular disease and donors	10	49	AKR1B1	0.251	-0.0544	0.556	1.62	0.107	0.188
Non-diabetic glomerular disease and donors	10	49	AKT1	-0.342	-0.636	-0.0478	-2.29	0.0229	0.0544
Non-diabetic glomerular disease and donors	10	49	AKT2	-0.827	-1.12	-0.53	-5.49	1.23e-07	1.24e-06
Non-diabetic glomerular disease and donors	10	49	AKTIP	-0.468	-0.773	-0.163	-3.03	0.0028	0.00936
Non-diabetic glomerular disease and donors	10	49	ALDH2	-0.37	-0.666	-0.0747	-2.47	0.0144	0.0365
Non-diabetic glomerular disease and donors	10	49	ALDH3A2	-0.269	-0.563	0.026	-1.8	0.0737	0.139
Non-diabetic glomerular disease and donors	10	49	ALDH7A1	-0.316	-0.615	-0.016	-2.08	0.039	0.0833
Non-diabetic glomerular disease and donors	10	49	ALDOA	-0.555	-0.846	-0.265	-3.77	0.000215	0.000995
Non-diabetic glomerular disease and donors	10	49	ALG11	-0.583	-0.883	-0.282	-3.83	0.000175	0.000814
Non-diabetic glomerular disease and donors	10	49	ALG13	-0.0357	-0.328	0.257	-0.241	0.81	0.869
Non-diabetic glomerular disease and donors	10	49	ALG2	0.103	-0.202	0.408	0.665	0.507	0.63
Non-diabetic glomerular disease and donors	10	49	ALKBH5	0.324	0.0141	0.635	2.06	0.0405	0.0861
Non-diabetic glomerular disease and donors	10	49	ALPK3	-0.19	-0.502	0.121	-1.21	0.229	0.344
Non-diabetic glomerular disease and donors	10	49	AMFR	0.0146	-0.296	0.325	0.0924	0.926	0.954
Non-diabetic glomerular disease and donors	10	49	ANAPC1	0.0114	-0.305	0.328	0.0712	0.943	0.964
Non-diabetic glomerular disease and donors	10	49	ANKHD1	-0.503	-0.801	-0.206	-3.34	0.000997	0.00391
Non-diabetic glomerular disease and donors	10	49	ANKRD13A	-0.629	-0.929	-0.329	-4.14	5.2e-05	0.000275
Non-diabetic glomerular disease and donors	10	49	ANKRD17	-0.621	-0.915	-0.326	-4.16	4.83e-05	0.000258
Non-diabetic glomerular disease and donors	10	49	ANKZF1	-0.17	-0.466	0.127	-1.13	0.26	0.378
Non-diabetic glomerular disease and donors	10	49	ANP32E	0.241	-0.0646	0.547	1.56	0.121	0.208
Non-diabetic glomerular disease and donors	10	49	ANXA2	-0.209	-0.52	0.103	-1.32	0.188	0.293
Non-diabetic glomerular disease and donors	10	49	ANXA5	-0.647	-0.946	-0.347	-4.26	3.16e-05	0.000175
Non-diabetic glomerular disease and donors	10	49	AP1B1	-0.202	-0.505	0.102	-1.31	0.191	0.297
Non-diabetic glomerular disease and donors	10	49	AP1S3	-0.595	-0.891	-0.298	-3.96	0.000106	0.000524
Non-diabetic glomerular disease and donors	10	49	AP2A1	0.136	-0.171	0.443	0.873	0.383	0.508
Non-diabetic glomerular disease and donors	10	49	AP2A2	-0.655	-0.947	-0.363	-4.43	1.56e-05	9.31e-05
Non-diabetic glomerular disease and donors	10	49	AP2M1	-0.725	-1.03	-0.419	-4.68	5.44e-06	3.76e-05
Non-diabetic glomerular disease and donors	10	49	AP3D1	-0.413	-0.714	-0.111	-2.7	0.00757	0.0219
Non-diabetic glomerular disease and donors	10	49	AP5B1	0.0183	-0.284	0.321	0.119	0.905	0.938
Non-diabetic glomerular disease and donors	10	49	APEX1	-0.219	-0.519	0.0821	-1.43	0.153	0.249
Non-diabetic glomerular disease and donors	10	49	APH1B	0.736	0.416	1.06	4.53	1e-05	6.51e-05
Non-diabetic glomerular disease and donors	10	49	API5	-0.219	-0.52	0.0823	-1.43	0.154	0.249
Non-diabetic glomerular disease and donors	10	49	APMAP	-0.172	-0.468	0.123	-1.15	0.252	0.368
Non-diabetic glomerular disease and donors	10	49	APOL2	-0.243	-0.552	0.0658	-1.55	0.122	0.209
Non-diabetic glomerular disease and donors	10	49	APP	-0.879	-1.16	-0.594	-6.08	6.07e-09	8.6e-08
Non-diabetic glomerular disease and donors	10	49	APPBP2	0.212	-0.0902	0.513	1.38	0.168	0.269
Non-diabetic glomerular disease and donors	10	49	APTX	0.0242	-0.276	0.325	0.159	0.874	0.915
Non-diabetic glomerular disease and donors	10	49	ARF1	-0.452	-0.748	-0.155	-3.01	0.00297	0.00984
Non-diabetic glomerular disease and donors	10	49	ARF6	-0.311	-0.612	-0.00907	-2.03	0.0436	0.0912
Non-diabetic glomerular disease and donors	10	49	ARHGAP35	-0.726	-1.02	-0.429	-4.83	2.7e-06	2.02e-05
Non-diabetic glomerular disease and donors	10	49	ARHGEF2	0.137	-0.18	0.454	0.855	0.394	0.516
Non-diabetic glomerular disease and donors	10	49	ARID1A	0.177	-0.124	0.479	1.16	0.248	0.365
Non-diabetic glomerular disease and donors	10	49	ARL8B	-0.688	-0.995	-0.381	-4.42	1.65e-05	9.75e-05
Non-diabetic glomerular disease and donors	10	49	ARMH3	0.219	-0.0843	0.523	1.42	0.156	0.252
Non-diabetic glomerular disease and donors	10	49	ARNT	-0.152	-0.456	0.152	-0.989	0.324	0.448
Non-diabetic glomerular disease and donors	10	49	ARRDC3	-0.833	-1.12	-0.55	-5.81	2.52e-08	3.06e-07
Non-diabetic glomerular disease and donors	10	49	ASCC3	0.0283	-0.275	0.331	0.184	0.854	0.9
Non-diabetic glomerular disease and donors	10	49	ASXL1	-0.247	-0.551	0.058	-1.6	0.112	0.194
Non-diabetic glomerular disease and donors	10	49	ATF2	0.232	-0.0751	0.54	1.49	0.138	0.228
Non-diabetic glomerular disease and donors	10	49	ATF4	-0.761	-1.05	-0.469	-5.14	6.46e-07	5.77e-06
Non-diabetic glomerular disease and donors	10	49	ATF6	0.0284	-0.273	0.33	0.186	0.853	0.899
Non-diabetic glomerular disease and donors	10	49	ATIC	0.294	-0.0173	0.605	1.86	0.064	0.124
Non-diabetic glomerular disease and donors	10	49	ATL2	-0.245	-0.546	0.0561	-1.6	0.11	0.192
Non-diabetic glomerular disease and donors	10	49	ATM	0.0212	-0.283	0.326	0.137	0.891	0.929
Non-diabetic glomerular disease and donors	10	49	ATP10D	0.0206	-0.287	0.328	0.132	0.895	0.932
Non-diabetic glomerular disease and donors	10	49	ATP1A1	-1.06	-1.34	-0.777	-7.39	3.96e-12	9.54e-11
Non-diabetic glomerular disease and donors	10	49	ATP2A2	0.0097	-0.296	0.315	0.0626	0.95	0.968
Non-diabetic glomerular disease and donors	10	49	ATP5F1A	-1.3	-1.59	-1.02	-9.07	1.21e-16	5.83e-15
Non-diabetic glomerular disease and donors	10	49	ATP5F1C	-1.18	-1.48	-0.872	-7.61	1.12e-12	2.9e-11
Non-diabetic glomerular disease and donors	10	49	ATP6V0D2	-0.232	-0.553	0.0891	-1.43	0.156	0.252
Non-diabetic glomerular disease and donors	10	49	ATP6V1B1	-0.438	-0.734	-0.142	-2.92	0.00396	0.0127
Non-diabetic glomerular disease and donors	10	49	ATP6V1H	-0.285	-0.585	0.0148	-1.87	0.0623	0.122
Non-diabetic glomerular disease and donors	10	49	ATPAF1	-0.237	-0.543	0.0698	-1.52	0.129	0.219
Non-diabetic glomerular disease and donors	10	49	ATPSCKMT	0.0502	-0.256	0.357	0.323	0.747	0.826
Non-diabetic glomerular disease and donors	10	49	ATR	-0.0815	-0.395	0.232	-0.514	0.608	0.72
Non-diabetic glomerular disease and donors	10	49	ATRX	-0.379	-0.684	-0.0742	-2.45	0.0151	0.0381
Non-diabetic glomerular disease and donors	10	49	ATXN2	-0.464	-0.756	-0.173	-3.14	0.00195	0.00684
Non-diabetic glomerular disease and donors	10	49	ATXN2L	-0.286	-0.58	0.00699	-1.93	0.0557	0.111
Non-diabetic glomerular disease and donors	10	49	ATXN3	-0.551	-0.851	-0.251	-3.62	0.000368	0.0016
Non-diabetic glomerular disease and donors	10	49	B4GAT1	-0.295	-0.593	0.00392	-1.95	0.0531	0.107
Non-diabetic glomerular disease and donors	10	49	BACE2	-0.17	-0.494	0.155	-1.03	0.303	0.427
Non-diabetic glomerular disease and donors	10	49	BAG6	-0.311	-0.607	-0.0156	-2.08	0.0392	0.0835
Non-diabetic glomerular disease and donors	10	49	BAK1	0.271	-0.0352	0.577	1.75	0.0825	0.152
Non-diabetic glomerular disease and donors	10	49	BAP1	0.0577	-0.239	0.354	0.384	0.702	0.798
Non-diabetic glomerular disease and donors	10	49	BAZ2B	0.445	0.136	0.753	2.85	0.0049	0.0153
Non-diabetic glomerular disease and donors	10	49	BCAM	-1.16	-1.47	-0.85	-7.35	5.05e-12	1.2e-10
Non-diabetic glomerular disease and donors	10	49	BCAR3	0.0912	-0.214	0.397	0.589	0.557	0.675
Non-diabetic glomerular disease and donors	10	49	BCAS3	-0.0378	-0.341	0.266	-0.245	0.806	0.867
Non-diabetic glomerular disease and donors	10	49	BCCIP	-0.0967	-0.391	0.198	-0.647	0.518	0.641
Non-diabetic glomerular disease and donors	10	49	BCKDK	0.207	-0.0983	0.511	1.34	0.183	0.287
Non-diabetic glomerular disease and donors	10	49	BCL2L1	-1.02	-1.32	-0.712	-6.61	3.51e-10	6.42e-09
Non-diabetic glomerular disease and donors	10	49	BCL2L11	-0.0561	-0.371	0.259	-0.351	0.726	0.812
Non-diabetic glomerular disease and donors	10	49	BCL2L13	-0.0412	-0.346	0.264	-0.266	0.791	0.861
Non-diabetic glomerular disease and donors	10	49	BCL2L2	-0.792	-1.09	-0.494	-5.23	4.22e-07	3.93e-06
Non-diabetic glomerular disease and donors	10	49	BCR	-0.59	-0.881	-0.299	-3.99	9.21e-05	0.000462
Non-diabetic glomerular disease and donors	10	49	BDKRB2	-0.546	-0.853	-0.238	-3.5	0.00058	0.00239
Non-diabetic glomerular disease and donors	10	49	BECN1	-0.0861	-0.382	0.21	-0.573	0.567	0.682
Non-diabetic glomerular disease and donors	10	49	BEX2	0.264	-0.0459	0.573	1.68	0.0946	0.169
Non-diabetic glomerular disease and donors	10	49	BIRC2	-0.172	-0.466	0.122	-1.15	0.25	0.367
Non-diabetic glomerular disease and donors	10	49	BLNK	-0.517	-0.81	-0.223	-3.47	0.000638	0.00262
Non-diabetic glomerular disease and donors	10	49	BMI1	-0.636	-0.93	-0.341	-4.26	3.21e-05	0.000177
Non-diabetic glomerular disease and donors	10	49	BMPR1A	-0.154	-0.465	0.156	-0.98	0.328	0.452
Non-diabetic glomerular disease and donors	10	49	BRAF	-0.417	-0.722	-0.111	-2.69	0.00779	0.0223
Non-diabetic glomerular disease and donors	10	49	BRD4	-0.301	-0.606	0.00541	-1.94	0.0541	0.108
Non-diabetic glomerular disease and donors	10	49	BSDC1	0.16	-0.138	0.458	1.06	0.29	0.415
Non-diabetic glomerular disease and donors	10	49	BTAF1	-0.341	-0.641	-0.0405	-2.24	0.0263	0.0607
Non-diabetic glomerular disease and donors	10	49	BTBD9	0.36	0.0592	0.66	2.36	0.0192	0.047
Non-diabetic glomerular disease and donors	10	49	BTRC	0.118	-0.184	0.42	0.773	0.44	0.566
Non-diabetic glomerular disease and donors	10	49	C1QBP	-0.309	-0.618	-0.000339	-1.97	0.0498	0.102
Non-diabetic glomerular disease and donors	10	49	C7	-1.11	-1.42	-0.8	-7.02	3.48e-11	7.09e-10
Non-diabetic glomerular disease and donors	10	49	CA12	-0.375	-0.653	-0.0969	-2.66	0.00847	0.0237
Non-diabetic glomerular disease and donors	10	49	CA4	0.757	0.439	1.07	4.7	4.85e-06	3.37e-05
Non-diabetic glomerular disease and donors	10	49	CACNA1H	-0.253	-0.576	0.0694	-1.55	0.123	0.21
Non-diabetic glomerular disease and donors	10	49	CACYBP	0.263	-0.0394	0.566	1.72	0.0879	0.16
Non-diabetic glomerular disease and donors	10	49	CADM4	0.0588	-0.255	0.373	0.37	0.712	0.803
Non-diabetic glomerular disease and donors	10	49	CALCR	1.37	1.04	1.7	8.16	3.89e-14	1.31e-12
Non-diabetic glomerular disease and donors	10	49	CALM3	-0.426	-0.727	-0.124	-2.79	0.00587	0.0177
Non-diabetic glomerular disease and donors	10	49	CAND1	-0.522	-0.819	-0.225	-3.47	0.00064	0.00262
Non-diabetic glomerular disease and donors	10	49	CANX	-0.958	-1.25	-0.666	-6.47	7.46e-10	1.27e-08
Non-diabetic glomerular disease and donors	10	49	CAPZA2	-0.528	-0.825	-0.232	-3.51	0.00055	0.00229
Non-diabetic glomerular disease and donors	10	49	CARF	0.129	-0.188	0.446	0.802	0.424	0.547
Non-diabetic glomerular disease and donors	10	49	CASK	-0.5	-0.812	-0.188	-3.16	0.00182	0.00644
Non-diabetic glomerular disease and donors	10	49	CASP9	0.0208	-0.296	0.338	0.129	0.897	0.932
Non-diabetic glomerular disease and donors	10	49	CASR	-0.734	-1.02	-0.445	-5.02	1.17e-06	9.62e-06
Non-diabetic glomerular disease and donors	10	49	CASZ1	-0.323	-0.619	-0.0268	-2.15	0.0327	0.0719
Non-diabetic glomerular disease and donors	10	49	CAT	-0.297	-0.599	0.00521	-1.94	0.054	0.108
Non-diabetic glomerular disease and donors	10	49	CBFB	-0.265	-0.567	0.0376	-1.73	0.0857	0.157
Non-diabetic glomerular disease and donors	10	49	CBR1	-0.813	-1.12	-0.51	-5.29	3.29e-07	3.13e-06
Non-diabetic glomerular disease and donors	10	49	CBWD2	-0.614	-0.902	-0.326	-4.2	4.03e-05	0.000221
Non-diabetic glomerular disease and donors	10	49	CBX1	-0.0471	-0.353	0.259	-0.303	0.762	0.837
Non-diabetic glomerular disease and donors	10	49	CBX3	-0.498	-0.797	-0.199	-3.29	0.0012	0.00458
Non-diabetic glomerular disease and donors	10	49	CBX5	-0.147	-0.438	0.145	-0.993	0.322	0.446
Non-diabetic glomerular disease and donors	10	49	CBX7	-0.0334	-0.34	0.274	-0.214	0.83	0.886
Non-diabetic glomerular disease and donors	10	49	CCAR2	-0.0259	-0.335	0.283	-0.165	0.869	0.911
Non-diabetic glomerular disease and donors	10	49	CCDC14	-0.468	-0.774	-0.161	-3.01	0.003	0.00987
Non-diabetic glomerular disease and donors	10	49	CCDC50	-0.625	-0.919	-0.331	-4.2	4.08e-05	0.000223
Non-diabetic glomerular disease and donors	10	49	CCDC57	0.133	-0.17	0.435	0.865	0.388	0.512
Non-diabetic glomerular disease and donors	10	49	CCDC6	0.0328	-0.278	0.343	0.208	0.835	0.889
Non-diabetic glomerular disease and donors	10	49	CCDC9	-0.0915	-0.392	0.209	-0.6	0.549	0.67
Non-diabetic glomerular disease and donors	10	49	CCND1	-0.507	-0.83	-0.184	-3.1	0.00224	0.0077
Non-diabetic glomerular disease and donors	10	49	CCNDBP1	0.0679	-0.233	0.368	0.445	0.657	0.759
Non-diabetic glomerular disease and donors	10	49	CCNY	0.432	0.119	0.745	2.72	0.00708	0.0207
Non-diabetic glomerular disease and donors	10	49	CCT2	-0.317	-0.621	-0.0123	-2.05	0.0415	0.088
Non-diabetic glomerular disease and donors	10	49	CCT3	-0.692	-1	-0.382	-4.41	1.73e-05	0.000102
Non-diabetic glomerular disease and donors	10	49	CCT5	0.128	-0.172	0.429	0.842	0.401	0.523
Non-diabetic glomerular disease and donors	10	49	CCT6A	-0.319	-0.602	-0.0354	-2.22	0.0277	0.0632
Non-diabetic glomerular disease and donors	10	49	CCT7	-0.445	-0.745	-0.146	-2.93	0.00375	0.0121
Non-diabetic glomerular disease and donors	10	49	CCT8	-0.311	-0.604	-0.0179	-2.09	0.0376	0.081
Non-diabetic glomerular disease and donors	10	49	CD151	-0.366	-0.679	-0.0528	-2.3	0.0222	0.0529
Non-diabetic glomerular disease and donors	10	49	CD24	-1.19	-1.47	-0.902	-8.22	2.68e-14	9.24e-13
Non-diabetic glomerular disease and donors	10	49	CD2AP	-0.356	-0.664	-0.0482	-2.28	0.0236	0.0558
Non-diabetic glomerular disease and donors	10	49	CD2BP2	0.239	-0.0735	0.552	1.51	0.133	0.224
Non-diabetic glomerular disease and donors	10	49	CD46	-0.655	-0.946	-0.363	-4.43	1.56e-05	9.31e-05
Non-diabetic glomerular disease and donors	10	49	CD47	-0.452	-0.749	-0.156	-3.01	0.00294	0.00974
Non-diabetic glomerular disease and donors	10	49	CD58	-0.0778	-0.378	0.222	-0.512	0.609	0.721
Non-diabetic glomerular disease and donors	10	49	CD59	-0.323	-0.612	-0.0348	-2.21	0.0283	0.064
Non-diabetic glomerular disease and donors	10	49	CDC27	-0.561	-0.881	-0.241	-3.45	0.000675	0.00274
Non-diabetic glomerular disease and donors	10	49	CDC37	-0.145	-0.449	0.158	-0.946	0.345	0.472
Non-diabetic glomerular disease and donors	10	49	CDC42	-0.365	-0.666	-0.065	-2.4	0.0174	0.0431
Non-diabetic glomerular disease and donors	10	49	CDC42BPG	-0.291	-0.591	0.00807	-1.92	0.0564	0.112
Non-diabetic glomerular disease and donors	10	49	CDC73	-0.197	-0.497	0.103	-1.3	0.196	0.302
Non-diabetic glomerular disease and donors	10	49	CDH1	0.0395	-0.267	0.346	0.254	0.799	0.862
Non-diabetic glomerular disease and donors	10	49	CDH16	-0.877	-1.17	-0.589	-6	9.33e-09	1.25e-07
Non-diabetic glomerular disease and donors	10	49	CDH3	-0.409	-0.722	-0.0962	-2.58	0.0106	0.0288
Non-diabetic glomerular disease and donors	10	49	CDK10	-0.298	-0.605	0.00935	-1.91	0.0573	0.113
Non-diabetic glomerular disease and donors	10	49	CDK16	-0.467	-0.771	-0.164	-3.03	0.00274	0.00922
Non-diabetic glomerular disease and donors	10	49	CDK9	0.046	-0.259	0.351	0.298	0.766	0.839
Non-diabetic glomerular disease and donors	10	49	CDKAL1	0.0717	-0.24	0.383	0.454	0.651	0.754
Non-diabetic glomerular disease and donors	10	49	CDKN1A	-0.278	-0.585	0.0301	-1.78	0.0767	0.145
Non-diabetic glomerular disease and donors	10	49	CDKN1B	-0.108	-0.414	0.198	-0.698	0.486	0.61
Non-diabetic glomerular disease and donors	10	49	CDV3	-0.0152	-0.324	0.294	-0.0972	0.923	0.951
Non-diabetic glomerular disease and donors	10	49	CELSR1	-0.3	-0.598	-0.00232	-1.99	0.0483	0.0991
Non-diabetic glomerular disease and donors	10	49	CELSR2	0.0515	-0.26	0.363	0.326	0.745	0.824
Non-diabetic glomerular disease and donors	10	49	CFDP1	-0.0468	-0.369	0.275	-0.287	0.775	0.847
Non-diabetic glomerular disease and donors	10	49	CFLAR	-1.03	-1.32	-0.744	-7.06	2.69e-11	5.64e-10
Non-diabetic glomerular disease and donors	10	49	CGNL1	-1.53	-1.83	-1.23	-10.1	1.37e-19	1.04e-17
Non-diabetic glomerular disease and donors	10	49	CHD3	-0.228	-0.535	0.0785	-1.47	0.144	0.237
Non-diabetic glomerular disease and donors	10	49	CHD7	0.138	-0.169	0.444	0.887	0.376	0.501
Non-diabetic glomerular disease and donors	10	49	CHFR	-0.0855	-0.395	0.224	-0.544	0.587	0.701
Non-diabetic glomerular disease and donors	10	49	CHKA	-0.225	-0.523	0.0734	-1.49	0.139	0.23
Non-diabetic glomerular disease and donors	10	49	CISD2	0.141	-0.166	0.448	0.907	0.365	0.49
Non-diabetic glomerular disease and donors	10	49	CKAP4	0.342	0.0281	0.656	2.15	0.0329	0.0722
Non-diabetic glomerular disease and donors	10	49	CKAP5	0.161	-0.139	0.462	1.06	0.291	0.415
Non-diabetic glomerular disease and donors	10	49	CLCN3	-0.14	-0.44	0.16	-0.921	0.358	0.483
Non-diabetic glomerular disease and donors	10	49	CLCN5	-0.176	-0.471	0.12	-1.17	0.242	0.358
Non-diabetic glomerular disease and donors	10	49	CLDN7	-0.199	-0.515	0.117	-1.24	0.216	0.328
Non-diabetic glomerular disease and donors	10	49	CLEC16A	-0.465	-0.769	-0.161	-3.01	0.00293	0.00973
Non-diabetic glomerular disease and donors	10	49	CLK2	-0.475	-0.77	-0.181	-3.18	0.00171	0.00612
Non-diabetic glomerular disease and donors	10	49	CLK3	-0.24	-0.55	0.0694	-1.53	0.128	0.217
Non-diabetic glomerular disease and donors	10	49	CLK4	-0.406	-0.707	-0.105	-2.66	0.00842	0.0236
Non-diabetic glomerular disease and donors	10	49	CLN5	-0.169	-0.458	0.121	-1.15	0.252	0.368
Non-diabetic glomerular disease and donors	10	49	CLPTM1L	-0.47	-0.759	-0.181	-3.2	0.00158	0.00574
Non-diabetic glomerular disease and donors	10	49	CLPX	-0.0631	-0.37	0.244	-0.406	0.685	0.785
Non-diabetic glomerular disease and donors	10	49	CLSTN1	0.0903	-0.207	0.388	0.599	0.55	0.67
Non-diabetic glomerular disease and donors	10	49	CLSTN3	0.222	-0.0859	0.531	1.42	0.156	0.253
Non-diabetic glomerular disease and donors	10	49	CLTC	-0.826	-1.11	-0.542	-5.74	3.58e-08	4.17e-07
Non-diabetic glomerular disease and donors	10	49	CNKSR3	0.326	0.0112	0.642	2.04	0.0425	0.0895
Non-diabetic glomerular disease and donors	10	49	CNNM3	0.693	0.373	1.01	4.27	2.99e-05	0.000166
Non-diabetic glomerular disease and donors	10	49	CNOT1	-0.477	-0.774	-0.181	-3.18	0.00172	0.00617
Non-diabetic glomerular disease and donors	10	49	CNP	-0.689	-0.995	-0.382	-4.43	1.56e-05	9.31e-05
Non-diabetic glomerular disease and donors	10	49	COBLL1	-0.589	-0.868	-0.311	-4.18	4.46e-05	0.00024
Non-diabetic glomerular disease and donors	10	49	COL18A1	-0.841	-1.13	-0.554	-5.78	2.91e-08	3.51e-07
Non-diabetic glomerular disease and donors	10	49	COL4A1	-0.653	-0.956	-0.349	-4.25	3.36e-05	0.000185
Non-diabetic glomerular disease and donors	10	49	COL4A2	-1.14	-1.43	-0.848	-7.72	5.83e-13	1.58e-11
Non-diabetic glomerular disease and donors	10	49	COL4A3	0.402	0.116	0.688	2.77	0.00613	0.0183
Non-diabetic glomerular disease and donors	10	49	COL4A4	0.182	-0.109	0.472	1.23	0.219	0.331
Non-diabetic glomerular disease and donors	10	49	COMT	-0.39	-0.689	-0.09	-2.56	0.0111	0.0298
Non-diabetic glomerular disease and donors	10	49	COPS5	-0.747	-1.04	-0.453	-5.01	1.19e-06	9.69e-06
Non-diabetic glomerular disease and donors	10	49	CORO1B	-0.12	-0.424	0.185	-0.773	0.44	0.566
Non-diabetic glomerular disease and donors	10	49	CPEB2	0.221	-0.0807	0.523	1.45	0.15	0.245
Non-diabetic glomerular disease and donors	10	49	CPEB3	-0.129	-0.426	0.168	-0.858	0.392	0.515
Non-diabetic glomerular disease and donors	10	49	CPSF6	-0.41	-0.698	-0.122	-2.81	0.00547	0.0166
Non-diabetic glomerular disease and donors	10	49	CPT1A	-0.726	-1.03	-0.424	-4.74	4e-06	2.86e-05
Non-diabetic glomerular disease and donors	10	49	CREB1	0.184	-0.125	0.493	1.17	0.242	0.358
Non-diabetic glomerular disease and donors	10	49	CREBBP	-0.682	-0.976	-0.388	-4.58	8.35e-06	5.54e-05
Non-diabetic glomerular disease and donors	10	49	CREG1	0.155	-0.143	0.452	1.03	0.306	0.43
Non-diabetic glomerular disease and donors	10	49	CRK	-0.382	-0.683	-0.0813	-2.5	0.0131	0.0339
Non-diabetic glomerular disease and donors	10	49	CRY2	-0.21	-0.518	0.0987	-1.34	0.182	0.285
Non-diabetic glomerular disease and donors	10	49	CRYAB	-0.377	-0.693	-0.0612	-2.35	0.0195	0.0474
Non-diabetic glomerular disease and donors	10	49	CRYBG3	0.447	0.135	0.758	2.83	0.00514	0.0159
Non-diabetic glomerular disease and donors	10	49	CRYZ	-0.45	-0.745	-0.155	-3.01	0.00298	0.00985
Non-diabetic glomerular disease and donors	10	49	CRYZL1	0.054	-0.259	0.367	0.341	0.734	0.818
Non-diabetic glomerular disease and donors	10	49	CSE1L	0.134	-0.179	0.447	0.844	0.4	0.523
Non-diabetic glomerular disease and donors	10	49	CSNK1A1	-0.373	-0.667	-0.0792	-2.5	0.0131	0.034
Non-diabetic glomerular disease and donors	10	49	CSNK1E	-0.321	-0.623	-0.0194	-2.1	0.0371	0.0802
Non-diabetic glomerular disease and donors	10	49	CSNK1G1	0.0378	-0.268	0.343	0.244	0.807	0.867
Non-diabetic glomerular disease and donors	10	49	CSNK2A1	-0.665	-0.953	-0.377	-4.55	9.37e-06	6.13e-05
Non-diabetic glomerular disease and donors	10	49	CSNK2A2	-0.0403	-0.345	0.265	-0.261	0.795	0.862
Non-diabetic glomerular disease and donors	10	49	CSNK2B	-0.504	-0.792	-0.217	-3.46	0.000667	0.00272
Non-diabetic glomerular disease and donors	10	49	CTBP1	-0.833	-1.13	-0.535	-5.51	1.11e-07	1.15e-06
Non-diabetic glomerular disease and donors	10	49	CTBP2	-0.287	-0.597	0.0221	-1.83	0.0686	0.132
Non-diabetic glomerular disease and donors	10	49	CTCF	-0.211	-0.514	0.0927	-1.37	0.172	0.272
Non-diabetic glomerular disease and donors	10	49	CTDSPL	-0.378	-0.676	-0.0793	-2.5	0.0134	0.0346
Non-diabetic glomerular disease and donors	10	49	CTNNA1	-0.561	-0.856	-0.267	-3.76	0.000224	0.00103
Non-diabetic glomerular disease and donors	10	49	CTNNAL1	-0.514	-0.808	-0.219	-3.44	0.000707	0.00285
Non-diabetic glomerular disease and donors	10	49	CTNNB1	-0.331	-0.628	-0.0337	-2.2	0.0293	0.0654
Non-diabetic glomerular disease and donors	10	49	CTNND1	-0.835	-1.12	-0.553	-5.84	2.14e-08	2.64e-07
Non-diabetic glomerular disease and donors	10	49	CTSA	-0.439	-0.733	-0.144	-2.94	0.0037	0.012
Non-diabetic glomerular disease and donors	10	49	CTSC	-0.187	-0.501	0.127	-1.18	0.241	0.358
Non-diabetic glomerular disease and donors	10	49	CTSL	-0.396	-0.693	-0.0993	-2.63	0.00916	0.0253
Non-diabetic glomerular disease and donors	10	49	CTTN	-0.476	-0.762	-0.191	-3.29	0.00119	0.00458
Non-diabetic glomerular disease and donors	10	49	CUL1	-0.11	-0.411	0.191	-0.721	0.472	0.597
Non-diabetic glomerular disease and donors	10	49	CUL3	0.183	-0.117	0.484	1.2	0.23	0.345
Non-diabetic glomerular disease and donors	10	49	CUL4A	-0.158	-0.457	0.141	-1.04	0.299	0.424
Non-diabetic glomerular disease and donors	10	49	CUL4B	0.15	-0.153	0.453	0.978	0.329	0.452
Non-diabetic glomerular disease and donors	10	49	CUL5	-0.0777	-0.38	0.225	-0.506	0.613	0.723
Non-diabetic glomerular disease and donors	10	49	CUTA	0.182	-0.127	0.49	1.16	0.247	0.364
Non-diabetic glomerular disease and donors	10	49	CXADR	-0.0501	-0.353	0.253	-0.326	0.744	0.824
Non-diabetic glomerular disease and donors	10	49	CXCL12	-2.42	-2.72	-2.12	-15.9	2.55e-37	9.21e-35
Non-diabetic glomerular disease and donors	10	49	CXCL14	-2.61	-2.94	-2.29	-16	1.93e-37	9.21e-35
Non-diabetic glomerular disease and donors	10	49	CYCS	-0.926	-1.21	-0.639	-6.35	1.44e-09	2.31e-08
Non-diabetic glomerular disease and donors	10	49	CYFIP2	-1.37	-1.65	-1.09	-9.7	1.88e-18	1.3e-16
Non-diabetic glomerular disease and donors	10	49	CYLD	-0.0932	-0.395	0.208	-0.609	0.543	0.665
Non-diabetic glomerular disease and donors	10	49	CYP1B1	-0.259	-0.577	0.0597	-1.6	0.111	0.192
Non-diabetic glomerular disease and donors	10	49	CYP20A1	0.379	0.0808	0.678	2.51	0.013	0.0339
Non-diabetic glomerular disease and donors	10	49	CYREN	-0.217	-0.529	0.0945	-1.37	0.171	0.272
Non-diabetic glomerular disease and donors	10	49	CYTH2	-0.448	-0.753	-0.144	-2.9	0.00412	0.0131
Non-diabetic glomerular disease and donors	10	49	CYTOR	-0.298	-0.602	0.00592	-1.93	0.0546	0.109
Non-diabetic glomerular disease and donors	10	49	DAG1	-0.241	-0.539	0.0566	-1.6	0.112	0.194
Non-diabetic glomerular disease and donors	10	49	DAP	-0.587	-0.881	-0.292	-3.93	0.000119	0.00058
Non-diabetic glomerular disease and donors	10	49	DAP3	-0.322	-0.623	-0.0212	-2.11	0.036	0.0781
Non-diabetic glomerular disease and donors	10	49	DAPK1	-0.372	-0.687	-0.0567	-2.33	0.021	0.0504
Non-diabetic glomerular disease and donors	10	49	DAZAP1	-0.485	-0.775	-0.196	-3.31	0.00111	0.00428
Non-diabetic glomerular disease and donors	10	49	DAZAP2	-0.458	-0.765	-0.15	-2.93	0.00377	0.0122
Non-diabetic glomerular disease and donors	10	49	DBN1	-0.0378	-0.35	0.275	-0.239	0.812	0.869
Non-diabetic glomerular disease and donors	10	49	DCTN1	-0.25	-0.546	0.0457	-1.67	0.097	0.173
Non-diabetic glomerular disease and donors	10	49	DDB1	-0.465	-0.761	-0.168	-3.09	0.0023	0.00785
Non-diabetic glomerular disease and donors	10	49	DDR1	-0.486	-0.786	-0.186	-3.19	0.00164	0.0059
Non-diabetic glomerular disease and donors	10	49	DDX1	-0.614	-0.915	-0.313	-4.02	8.26e-05	0.000418
Non-diabetic glomerular disease and donors	10	49	DDX27	0.179	-0.128	0.487	1.15	0.251	0.367
Non-diabetic glomerular disease and donors	10	49	DDX39B	-0.865	-1.16	-0.568	-5.74	3.52e-08	4.14e-07
Non-diabetic glomerular disease and donors	10	49	DDX3X	-0.465	-0.754	-0.176	-3.17	0.00177	0.0063
Non-diabetic glomerular disease and donors	10	49	DDX3Y	2.15	1.71	2.59	9.63	2.99e-18	1.97e-16
Non-diabetic glomerular disease and donors	10	49	DDX50	0.154	-0.152	0.459	0.991	0.323	0.447
Non-diabetic glomerular disease and donors	10	49	DDX55	-0.15	-0.458	0.157	-0.965	0.336	0.461
Non-diabetic glomerular disease and donors	10	49	DDX6	-0.366	-0.666	-0.0665	-2.41	0.0169	0.0421
Non-diabetic glomerular disease and donors	10	49	DEK	-0.0326	-0.342	0.277	-0.207	0.836	0.889
Non-diabetic glomerular disease and donors	10	49	DEPTOR	-0.192	-0.5	0.117	-1.23	0.221	0.334
Non-diabetic glomerular disease and donors	10	49	DHDDS	0.0523	-0.256	0.361	0.334	0.739	0.82
Non-diabetic glomerular disease and donors	10	49	DHX29	0.648	0.332	0.964	4.04	7.57e-05	0.000385
Non-diabetic glomerular disease and donors	10	49	DHX30	-0.23	-0.527	0.0668	-1.53	0.128	0.217
Non-diabetic glomerular disease and donors	10	49	DHX9	-0.0507	-0.351	0.25	-0.332	0.74	0.821
Non-diabetic glomerular disease and donors	10	49	DICER1	-0.623	-0.937	-0.31	-3.92	0.000121	0.000587
Non-diabetic glomerular disease and donors	10	49	DIP2A	-0.514	-0.809	-0.219	-3.43	0.000727	0.00292
Non-diabetic glomerular disease and donors	10	49	DIRAS3	0.265	-0.0413	0.571	1.71	0.0896	0.163
Non-diabetic glomerular disease and donors	10	49	DIS3	0.299	-0.00411	0.602	1.95	0.0532	0.107
Non-diabetic glomerular disease and donors	10	49	DIS3L2	-0.401	-0.713	-0.0881	-2.53	0.0123	0.0321
Non-diabetic glomerular disease and donors	10	49	DLD	-0.541	-0.837	-0.245	-3.6	0.000402	0.00174
Non-diabetic glomerular disease and donors	10	49	DLEU1	0.263	-0.0428	0.568	1.7	0.0915	0.166
Non-diabetic glomerular disease and donors	10	49	DMKN	0.00597	-0.303	0.315	0.0381	0.97	0.98
Non-diabetic glomerular disease and donors	10	49	DMWD	-0.717	-1.02	-0.412	-4.64	6.47e-06	4.37e-05
Non-diabetic glomerular disease and donors	10	49	DMXL1	-0.176	-0.473	0.12	-1.17	0.243	0.358
Non-diabetic glomerular disease and donors	10	49	DMXL2	-0.0147	-0.312	0.283	-0.0976	0.922	0.951
Non-diabetic glomerular disease and donors	10	49	DNAJA1	-0.102	-0.407	0.204	-0.656	0.512	0.637
Non-diabetic glomerular disease and donors	10	49	DNAJB12	0.03	-0.275	0.335	0.194	0.846	0.895
Non-diabetic glomerular disease and donors	10	49	DNAJB2	-0.257	-0.555	0.0411	-1.7	0.0907	0.164
Non-diabetic glomerular disease and donors	10	49	DNAJC10	-0.217	-0.503	0.0691	-1.5	0.136	0.228
Non-diabetic glomerular disease and donors	10	49	DNAJC9	0.1	-0.208	0.408	0.642	0.522	0.644
Non-diabetic glomerular disease and donors	10	49	DNM2	-0.882	-1.17	-0.598	-6.12	4.98e-09	7.27e-08
Non-diabetic glomerular disease and donors	10	49	DNMT3A	-0.411	-0.72	-0.101	-2.61	0.00965	0.0265
Non-diabetic glomerular disease and donors	10	49	DOT1L	-0.493	-0.797	-0.189	-3.19	0.00163	0.0059
Non-diabetic glomerular disease and donors	10	49	DPF2	0.394	0.0787	0.71	2.46	0.0146	0.037
Non-diabetic glomerular disease and donors	10	49	DPM1	-0.0577	-0.36	0.244	-0.377	0.707	0.8
Non-diabetic glomerular disease and donors	10	49	DPY19L2	0.497	0.186	0.809	3.15	0.00189	0.00669
Non-diabetic glomerular disease and donors	10	49	DRG1	-0.0676	-0.383	0.248	-0.422	0.673	0.773
Non-diabetic glomerular disease and donors	10	49	DSG2	-0.0564	-0.365	0.252	-0.361	0.718	0.807
Non-diabetic glomerular disease and donors	10	49	DST	-0.715	-1.02	-0.411	-4.64	6.28e-06	4.3e-05
Non-diabetic glomerular disease and donors	10	49	DTX1	0.552	0.243	0.862	3.52	0.000528	0.00221
Non-diabetic glomerular disease and donors	10	49	DUSP6	1.14	0.805	1.48	6.7	2.08e-10	4.02e-09
Non-diabetic glomerular disease and donors	10	49	DUX4	-0.369	-0.684	-0.0549	-2.32	0.0215	0.0516
Non-diabetic glomerular disease and donors	10	49	DVL1	-0.0762	-0.374	0.222	-0.504	0.615	0.723
Non-diabetic glomerular disease and donors	10	49	DVL2	-0.115	-0.418	0.188	-0.749	0.455	0.582
Non-diabetic glomerular disease and donors	10	49	DVL3	0.0305	-0.272	0.333	0.199	0.842	0.893
Non-diabetic glomerular disease and donors	10	49	DYNC1H1	-0.345	-0.651	-0.0384	-2.22	0.0276	0.0631
Non-diabetic glomerular disease and donors	10	49	DYRK1A	-0.66	-0.963	-0.357	-4.3	2.69e-05	0.000152
Non-diabetic glomerular disease and donors	10	49	DZIP1L	-0.637	-0.942	-0.332	-4.12	5.6e-05	0.000292
Non-diabetic glomerular disease and donors	10	49	E2F4	0.397	0.0847	0.71	2.51	0.013	0.0339
Non-diabetic glomerular disease and donors	10	49	EBP	-0.111	-0.408	0.186	-0.736	0.463	0.588
Non-diabetic glomerular disease and donors	10	49	ECD	-0.0122	-0.319	0.294	-0.0785	0.938	0.959
Non-diabetic glomerular disease and donors	10	49	ECE1	-0.149	-0.459	0.162	-0.943	0.347	0.473
Non-diabetic glomerular disease and donors	10	49	ECHDC1	0.0755	-0.232	0.383	0.484	0.629	0.736
Non-diabetic glomerular disease and donors	10	49	ECHS1	-0.358	-0.669	-0.0469	-2.27	0.0243	0.0569
Non-diabetic glomerular disease and donors	10	49	ECPAS	-0.457	-0.755	-0.16	-3.03	0.00278	0.00931
Non-diabetic glomerular disease and donors	10	49	EED	-0.369	-0.666	-0.0723	-2.45	0.0151	0.0381
Non-diabetic glomerular disease and donors	10	49	EEF1G	-1.31	-1.6	-1.03	-9.14	7.75e-17	4.15e-15
Non-diabetic glomerular disease and donors	10	49	EFHC1	0.0883	-0.218	0.395	0.569	0.57	0.685
Non-diabetic glomerular disease and donors	10	49	EFNA5	-0.773	-1.07	-0.478	-5.17	5.76e-07	5.24e-06
Non-diabetic glomerular disease and donors	10	49	EFR3A	-0.101	-0.407	0.205	-0.651	0.516	0.639
Non-diabetic glomerular disease and donors	10	49	EGF	-2.59	-2.89	-2.29	-17.1	7.35e-41	5.31e-38
Non-diabetic glomerular disease and donors	10	49	EGLN1	0.0998	-0.205	0.404	0.647	0.519	0.642
Non-diabetic glomerular disease and donors	10	49	EHF	-0.207	-0.522	0.108	-1.3	0.196	0.302
Non-diabetic glomerular disease and donors	10	49	EHMT1	0.0921	-0.213	0.397	0.596	0.552	0.671
Non-diabetic glomerular disease and donors	10	49	EHMT2	0.219	-0.0955	0.533	1.37	0.171	0.272
Non-diabetic glomerular disease and donors	10	49	EID1	-0.0244	-0.33	0.281	-0.158	0.875	0.915
Non-diabetic glomerular disease and donors	10	49	EIF1B	-0.144	-0.442	0.153	-0.955	0.341	0.466
Non-diabetic glomerular disease and donors	10	49	EIF2AK2	0.28	-0.0215	0.582	1.83	0.0685	0.132
Non-diabetic glomerular disease and donors	10	49	EIF2AK4	0.212	-0.102	0.527	1.33	0.185	0.289
Non-diabetic glomerular disease and donors	10	49	EIF3A	-0.248	-0.548	0.0523	-1.63	0.105	0.186
Non-diabetic glomerular disease and donors	10	49	EIF3C	-0.99	-1.28	-0.697	-6.66	2.59e-10	4.86e-09
Non-diabetic glomerular disease and donors	10	49	EIF4A1	-0.329	-0.63	-0.0282	-2.16	0.0323	0.0711
Non-diabetic glomerular disease and donors	10	49	EIF4E	-0.063	-0.373	0.247	-0.402	0.688	0.787
Non-diabetic glomerular disease and donors	10	49	EIF4EBP2	-0.558	-0.86	-0.255	-3.64	0.000351	0.00154
Non-diabetic glomerular disease and donors	10	49	EIF4ENIF1	0.313	-0.0065	0.633	1.93	0.0548	0.109
Non-diabetic glomerular disease and donors	10	49	EIF4G1	-0.722	-1.02	-0.42	-4.71	4.65e-06	3.25e-05
Non-diabetic glomerular disease and donors	10	49	EIF5A	-0.0716	-0.377	0.234	-0.462	0.644	0.749
Non-diabetic glomerular disease and donors	10	49	ELAC2	-0.0104	-0.313	0.293	-0.0675	0.946	0.965
Non-diabetic glomerular disease and donors	10	49	ELAVL1	0.00603	-0.295	0.307	0.0395	0.969	0.98
Non-diabetic glomerular disease and donors	10	49	ELMOD2	0.305	-0.00305	0.613	1.95	0.0523	0.106
Non-diabetic glomerular disease and donors	10	49	EMC1	-0.00715	-0.317	0.303	-0.0455	0.964	0.977
Non-diabetic glomerular disease and donors	10	49	EMD	0.0564	-0.246	0.359	0.368	0.714	0.804
Non-diabetic glomerular disease and donors	10	49	EMP1	-0.263	-0.565	0.0387	-1.72	0.0871	0.159
Non-diabetic glomerular disease and donors	10	49	EMSY	0.293	-0.0228	0.608	1.83	0.0688	0.132
Non-diabetic glomerular disease and donors	10	49	EMX2	-0.451	-0.748	-0.154	-2.99	0.0031	0.0102
Non-diabetic glomerular disease and donors	10	49	ENOSF1	-0.594	-0.883	-0.304	-4.04	7.55e-05	0.000385
Non-diabetic glomerular disease and donors	10	49	ENOX1	0.287	-0.0362	0.61	1.75	0.0815	0.151
Non-diabetic glomerular disease and donors	10	49	ENST00000367662.5|PAPPA2|chr1:176690430-176692126	1.3	0.952	1.65	7.35	5.25e-12	1.23e-10
Non-diabetic glomerular disease and donors	10	49	EP300	-0.224	-0.518	0.0695	-1.51	0.134	0.225
Non-diabetic glomerular disease and donors	10	49	EPAS1	0.102	-0.21	0.414	0.643	0.521	0.644
Non-diabetic glomerular disease and donors	10	49	EPCAM	-0.717	-1	-0.43	-4.93	1.77e-06	1.4e-05
Non-diabetic glomerular disease and donors	10	49	EPHA4	-0.064	-0.369	0.241	-0.413	0.68	0.78
Non-diabetic glomerular disease and donors	10	49	EPHX2	-1.52	-1.8	-1.24	-10.7	2.11e-21	1.79e-19
Non-diabetic glomerular disease and donors	10	49	EPOR	-0.531	-0.826	-0.236	-3.55	0.000482	0.00204
Non-diabetic glomerular disease and donors	10	49	EPRS	-0.233	-0.53	0.0637	-1.55	0.123	0.21
Non-diabetic glomerular disease and donors	10	49	ERAP1	0.202	-0.109	0.512	1.28	0.202	0.31
Non-diabetic glomerular disease and donors	10	49	ERBB2	-0.803	-1.09	-0.515	-5.49	1.23e-07	1.24e-06
Non-diabetic glomerular disease and donors	10	49	ERBB3	-0.0259	-0.346	0.294	-0.159	0.874	0.915
Non-diabetic glomerular disease and donors	10	49	ERCC3	0.0577	-0.249	0.365	0.371	0.711	0.803
Non-diabetic glomerular disease and donors	10	49	ERCC5	0.159	-0.15	0.469	1.02	0.311	0.434
Non-diabetic glomerular disease and donors	10	49	ERCC6	0.126	-0.178	0.43	0.82	0.413	0.538
Non-diabetic glomerular disease and donors	10	49	ERGIC2	0.184	-0.123	0.491	1.18	0.238	0.355
Non-diabetic glomerular disease and donors	10	49	ERLIN2	-0.189	-0.497	0.12	-1.21	0.229	0.344
Non-diabetic glomerular disease and donors	10	49	ESRRA	-0.626	-0.928	-0.325	-4.1	6.08e-05	0.000315
Non-diabetic glomerular disease and donors	10	49	ESRRB	-0.728	-1.02	-0.434	-4.88	2.19e-06	1.68e-05
Non-diabetic glomerular disease and donors	10	49	ESRRG	-0.288	-0.593	0.0171	-1.86	0.0641	0.124
Non-diabetic glomerular disease and donors	10	49	EVI5	-0.225	-0.527	0.0771	-1.47	0.144	0.237
Non-diabetic glomerular disease and donors	10	49	EWSR1	-0.661	-0.934	-0.389	-4.79	3.25e-06	2.39e-05
Non-diabetic glomerular disease and donors	10	49	EXOSC10	-0.0623	-0.369	0.245	-0.401	0.689	0.787
Non-diabetic glomerular disease and donors	10	49	EZH1	-0.766	-1.06	-0.475	-5.19	5.19e-07	4.78e-06
Non-diabetic glomerular disease and donors	10	49	F11	-1.3	-1.6	-0.996	-8.49	4.93e-15	1.78e-13
Non-diabetic glomerular disease and donors	10	49	F11R	-0.553	-0.852	-0.253	-3.64	0.000351	0.00154
Non-diabetic glomerular disease and donors	10	49	F7	-0.215	-0.541	0.111	-1.3	0.196	0.301
Non-diabetic glomerular disease and donors	10	49	FABP3	-0.717	-1.02	-0.413	-4.64	6.23e-06	4.29e-05
Non-diabetic glomerular disease and donors	10	49	FAF1	-0.0801	-0.384	0.224	-0.519	0.604	0.718
Non-diabetic glomerular disease and donors	10	49	FAF2	0.153	-0.154	0.46	0.984	0.326	0.45
Non-diabetic glomerular disease and donors	10	49	FAM126B	-0.00786	-0.305	0.289	-0.0522	0.958	0.974
Non-diabetic glomerular disease and donors	10	49	FAM193A	0.203	-0.103	0.51	1.31	0.193	0.298
Non-diabetic glomerular disease and donors	10	49	FAM53C	0.0558	-0.244	0.356	0.367	0.714	0.804
Non-diabetic glomerular disease and donors	10	49	FAM98A	0.31	0.0116	0.608	2.05	0.0418	0.0884
Non-diabetic glomerular disease and donors	10	49	FAR1	-0.194	-0.492	0.104	-1.28	0.202	0.31
Non-diabetic glomerular disease and donors	10	49	FAT1	-0.291	-0.582	0.000619	-1.97	0.0505	0.103
Non-diabetic glomerular disease and donors	10	49	FBL	-0.18	-0.49	0.131	-1.14	0.255	0.371
Non-diabetic glomerular disease and donors	10	49	FBXO25	0.114	-0.196	0.425	0.726	0.469	0.595
Non-diabetic glomerular disease and donors	10	49	FBXW11	0.303	-0.00321	0.609	1.95	0.0524	0.106
Non-diabetic glomerular disease and donors	10	49	FCGBP	-0.148	-0.468	0.171	-0.916	0.361	0.485
Non-diabetic glomerular disease and donors	10	49	FDFT1	-0.117	-0.424	0.191	-0.749	0.455	0.582
Non-diabetic glomerular disease and donors	10	49	FDPS	-0.0388	-0.339	0.261	-0.255	0.799	0.862
Non-diabetic glomerular disease and donors	10	49	FDX1	0.436	0.123	0.748	2.75	0.00661	0.0195
Non-diabetic glomerular disease and donors	10	49	FECH	-1.45	-1.75	-1.15	-9.58	4.37e-18	2.53e-16
Non-diabetic glomerular disease and donors	10	49	FGF2	0.722	0.391	1.05	4.31	2.63e-05	0.000149
Non-diabetic glomerular disease and donors	10	49	FGF9	-0.576	-0.875	-0.277	-3.79	0.000197	0.000912
Non-diabetic glomerular disease and donors	10	49	FGFR1	0.804	0.486	1.12	4.98	1.4e-06	1.13e-05
Non-diabetic glomerular disease and donors	10	49	FGFR2	-0.726	-1.02	-0.435	-4.91	1.9e-06	1.48e-05
Non-diabetic glomerular disease and donors	10	49	FGFR3	-1.78	-2.06	-1.5	-12.5	7.67e-27	1.01e-24
Non-diabetic glomerular disease and donors	10	49	FH	0.246	-0.0613	0.553	1.58	0.116	0.201
Non-diabetic glomerular disease and donors	10	49	FIP1L1	-0.114	-0.42	0.192	-0.736	0.462	0.588
Non-diabetic glomerular disease and donors	10	49	FLCN	-0.049	-0.358	0.26	-0.313	0.755	0.833
Non-diabetic glomerular disease and donors	10	49	FLII	-0.993	-1.29	-0.7	-6.67	2.47e-10	4.7e-09
Non-diabetic glomerular disease and donors	10	49	FLNA	-0.53	-0.845	-0.215	-3.32	0.00107	0.00416
Non-diabetic glomerular disease and donors	10	49	FLNB	-0.868	-1.16	-0.576	-5.86	1.89e-08	2.36e-07
Non-diabetic glomerular disease and donors	10	49	FLOT2	-0.689	-0.99	-0.387	-4.51	1.13e-05	7.14e-05
Non-diabetic glomerular disease and donors	10	49	FMC1	0.176	-0.14	0.493	1.1	0.274	0.394
Non-diabetic glomerular disease and donors	10	49	FMN1	0.377	0.0614	0.692	2.36	0.0195	0.0474
Non-diabetic glomerular disease and donors	10	49	FNDC3A	0.0383	-0.261	0.337	0.252	0.801	0.862
Non-diabetic glomerular disease and donors	10	49	FNDC3B	-0.324	-0.623	-0.0242	-2.13	0.0343	0.0747
Non-diabetic glomerular disease and donors	10	49	FNTA	0.143	-0.158	0.444	0.935	0.351	0.477
Non-diabetic glomerular disease and donors	10	49	FOS	0.519	0.166	0.871	2.9	0.00411	0.0131
Non-diabetic glomerular disease and donors	10	49	FOXC1	-0.181	-0.484	0.123	-1.17	0.242	0.358
Non-diabetic glomerular disease and donors	10	49	FOXO3	-0.106	-0.424	0.212	-0.658	0.511	0.636
Non-diabetic glomerular disease and donors	10	49	FRAS1	-0.461	-0.77	-0.153	-2.95	0.0036	0.0117
Non-diabetic glomerular disease and donors	10	49	FREM2	0.183	-0.129	0.495	1.16	0.249	0.366
Non-diabetic glomerular disease and donors	10	49	FTO	-0.000246	-0.294	0.294	-0.00165	0.999	0.999
Non-diabetic glomerular disease and donors	10	49	FUBP3	0.319	0.0162	0.622	2.08	0.039	0.0833
Non-diabetic glomerular disease and donors	10	49	FURIN	0.316	-0.00333	0.636	1.95	0.0524	0.106
Non-diabetic glomerular disease and donors	10	49	FUS	-0.809	-1.09	-0.522	-5.57	8.35e-08	9.1e-07
Non-diabetic glomerular disease and donors	10	49	FZD4	-0.78	-1.08	-0.484	-5.19	5.11e-07	4.74e-06
Non-diabetic glomerular disease and donors	10	49	FZR1	-0.461	-0.762	-0.16	-3.02	0.00284	0.00945
Non-diabetic glomerular disease and donors	10	49	GAA	-0.545	-0.845	-0.245	-3.58	0.000433	0.00186
Non-diabetic glomerular disease and donors	10	49	GAD1	-0.525	-0.835	-0.214	-3.33	0.00104	0.00404
Non-diabetic glomerular disease and donors	10	49	GADD45A	0.216	-0.0934	0.526	1.38	0.17	0.271
Non-diabetic glomerular disease and donors	10	49	GANAB	-0.671	-0.973	-0.369	-4.38	1.94e-05	0.000113
Non-diabetic glomerular disease and donors	10	49	GART	-0.0918	-0.398	0.215	-0.59	0.556	0.675
Non-diabetic glomerular disease and donors	10	49	GAS6	-1.32	-1.6	-1.03	-9.13	8.09e-17	4.18e-15
Non-diabetic glomerular disease and donors	10	49	GBE1	-0.0385	-0.335	0.258	-0.256	0.798	0.862
Non-diabetic glomerular disease and donors	10	49	GBF1	-0.0803	-0.388	0.227	-0.515	0.607	0.72
Non-diabetic glomerular disease and donors	10	49	GCGR	-0.706	-1.01	-0.402	-4.59	8e-06	5.33e-05
Non-diabetic glomerular disease and donors	10	49	GCN1	-0.394	-0.686	-0.103	-2.66	0.00835	0.0235
Non-diabetic glomerular disease and donors	10	49	GCNT2	-0.0473	-0.356	0.261	-0.302	0.763	0.837
Non-diabetic glomerular disease and donors	10	49	GDF15	0.00972	-0.301	0.32	0.0617	0.951	0.968
Non-diabetic glomerular disease and donors	10	49	GFPT1	0.23	-0.0647	0.525	1.54	0.125	0.214
Non-diabetic glomerular disease and donors	10	49	GGT1	-0.354	-0.663	-0.0445	-2.26	0.0252	0.0584
Non-diabetic glomerular disease and donors	10	49	GHITM	-0.357	-0.655	-0.0587	-2.36	0.0192	0.047
Non-diabetic glomerular disease and donors	10	49	GIGYF1	-0.419	-0.713	-0.125	-2.81	0.00543	0.0165
Non-diabetic glomerular disease and donors	10	49	GIPC1	-0.294	-0.59	0.00138	-1.96	0.0511	0.104
Non-diabetic glomerular disease and donors	10	49	GLB1	0.0723	-0.224	0.368	0.482	0.631	0.738
Non-diabetic glomerular disease and donors	10	49	GLCCI1	0.403	0.0909	0.715	2.55	0.0116	0.0309
Non-diabetic glomerular disease and donors	10	49	GLOD4	0.0808	-0.22	0.381	0.53	0.596	0.71
Non-diabetic glomerular disease and donors	10	49	GLS	-0.772	-1.06	-0.484	-5.28	3.4e-07	3.21e-06
Non-diabetic glomerular disease and donors	10	49	GLUD1	-0.311	-0.619	-0.00207	-1.99	0.0485	0.0995
Non-diabetic glomerular disease and donors	10	49	GMFB	-0.00601	-0.31	0.298	-0.0389	0.969	0.98
Non-diabetic glomerular disease and donors	10	49	GMPS	-0.265	-0.563	0.0341	-1.75	0.0822	0.152
Non-diabetic glomerular disease and donors	10	49	GNA11	0.225	-0.0778	0.528	1.47	0.144	0.237
Non-diabetic glomerular disease and donors	10	49	GNAI1	-0.308	-0.607	-0.00857	-2.03	0.0439	0.0915
Non-diabetic glomerular disease and donors	10	49	GNS	-0.573	-0.873	-0.272	-3.76	0.000221	0.00102
Non-diabetic glomerular disease and donors	10	49	GOLGA2	-0.379	-0.672	-0.0865	-2.56	0.0114	0.0304
Non-diabetic glomerular disease and donors	10	49	GOLPH3	-0.383	-0.669	-0.0971	-2.64	0.0089	0.0247
Non-diabetic glomerular disease and donors	10	49	GOT1	-1.25	-1.54	-0.967	-8.63	2.09e-15	8.41e-14
Non-diabetic glomerular disease and donors	10	49	GPBP1	-0.0745	-0.37	0.221	-0.498	0.619	0.727
Non-diabetic glomerular disease and donors	10	49	GPBP1L1	-0.643	-0.938	-0.349	-4.31	2.59e-05	0.000147
Non-diabetic glomerular disease and donors	10	49	GPRC5B	0.179	-0.134	0.492	1.13	0.261	0.378
Non-diabetic glomerular disease and donors	10	49	GPRC5C	0.0514	-0.266	0.369	0.319	0.75	0.828
Non-diabetic glomerular disease and donors	10	49	GPX3	-0.856	-1.17	-0.541	-5.36	2.34e-07	2.25e-06
Non-diabetic glomerular disease and donors	10	49	GPX4	-0.673	-0.969	-0.377	-4.49	1.22e-05	7.63e-05
Non-diabetic glomerular disease and donors	10	49	GRB2	-0.0533	-0.355	0.248	-0.348	0.728	0.813
Non-diabetic glomerular disease and donors	10	49	GRHL2	-0.338	-0.637	-0.0392	-2.23	0.0268	0.0618
Non-diabetic glomerular disease and donors	10	49	GRK2	0.107	-0.195	0.408	0.699	0.486	0.61
Non-diabetic glomerular disease and donors	10	49	GRN	0.345	0.0367	0.654	2.21	0.0285	0.0642
Non-diabetic glomerular disease and donors	10	49	GSE1	-0.129	-0.427	0.168	-0.859	0.391	0.515
Non-diabetic glomerular disease and donors	10	49	GSK3A	-0.239	-0.542	0.0637	-1.56	0.121	0.208
Non-diabetic glomerular disease and donors	10	49	GSR	-0.266	-0.562	0.0303	-1.77	0.0782	0.146
Non-diabetic glomerular disease and donors	10	49	GSTM3	-0.426	-0.718	-0.134	-2.87	0.0045	0.0141
Non-diabetic glomerular disease and donors	10	49	GSTO1	0.298	-0.0278	0.623	1.8	0.0728	0.138
Non-diabetic glomerular disease and donors	10	49	GTF2I	-0.893	-1.18	-0.602	-6.05	7.08e-09	9.75e-08
Non-diabetic glomerular disease and donors	10	49	GTF3C1	-0.0828	-0.39	0.224	-0.532	0.595	0.71
Non-diabetic glomerular disease and donors	10	49	GTPBP1	-0.194	-0.493	0.106	-1.28	0.203	0.312
Non-diabetic glomerular disease and donors	10	49	GTPBP4	-0.00656	-0.303	0.29	-0.0437	0.965	0.977
Non-diabetic glomerular disease and donors	10	49	GUSB	-1.18	-1.48	-0.887	-7.86	2.37e-13	6.85e-12
Non-diabetic glomerular disease and donors	10	49	GYS1	-0.244	-0.561	0.0732	-1.52	0.131	0.221
Non-diabetic glomerular disease and donors	10	49	H3F3B	-0.276	-0.564	0.012	-1.89	0.0603	0.118
Non-diabetic glomerular disease and donors	10	49	HADHA	-0.794	-1.09	-0.496	-5.25	3.94e-07	3.7e-06
Non-diabetic glomerular disease and donors	10	49	HADHB	-0.907	-1.2	-0.612	-6.07	6.55e-09	9.1e-08
Non-diabetic glomerular disease and donors	10	49	HAX1	0.249	-0.0533	0.552	1.62	0.106	0.186
Non-diabetic glomerular disease and donors	10	49	HDAC1	0.00508	-0.296	0.306	0.0333	0.973	0.982
Non-diabetic glomerular disease and donors	10	49	HDAC2	0.247	-0.0641	0.558	1.57	0.119	0.205
Non-diabetic glomerular disease and donors	10	49	HDAC3	0.00255	-0.302	0.307	0.0165	0.987	0.99
Non-diabetic glomerular disease and donors	10	49	HDAC6	-0.595	-0.89	-0.301	-3.98	9.53e-05	0.000474
Non-diabetic glomerular disease and donors	10	49	HDAC8	-0.345	-0.643	-0.0478	-2.29	0.0232	0.0549
Non-diabetic glomerular disease and donors	10	49	HECTD4	-0.439	-0.744	-0.133	-2.83	0.00512	0.0158
Non-diabetic glomerular disease and donors	10	49	HERC2	-0.705	-1.02	-0.393	-4.46	1.38e-05	8.37e-05
Non-diabetic glomerular disease and donors	10	49	HES1	-0.416	-0.739	-0.0938	-2.55	0.0117	0.0309
Non-diabetic glomerular disease and donors	10	49	HEXA	-0.794	-1.1	-0.492	-5.18	5.48e-07	5.02e-06
Non-diabetic glomerular disease and donors	10	49	HGS	-0.107	-0.408	0.193	-0.703	0.483	0.608
Non-diabetic glomerular disease and donors	10	49	HIF1A	-0.729	-1.03	-0.427	-4.76	3.8e-06	2.75e-05
Non-diabetic glomerular disease and donors	10	49	HIPK2	-0.775	-1.07	-0.476	-5.11	7.4e-07	6.49e-06
Non-diabetic glomerular disease and donors	10	49	HIPK3	-0.413	-0.721	-0.105	-2.64	0.00883	0.0246
Non-diabetic glomerular disease and donors	10	49	HK1	-0.272	-0.573	0.0303	-1.77	0.0776	0.146
Non-diabetic glomerular disease and donors	10	49	HMGCR	-0.299	-0.594	-0.00505	-2.01	0.0462	0.0959
Non-diabetic glomerular disease and donors	10	49	HMGN3	-0.105	-0.403	0.193	-0.693	0.489	0.614
Non-diabetic glomerular disease and donors	10	49	HNF1B	-0.628	-0.909	-0.347	-4.4	1.74e-05	0.000102
Non-diabetic glomerular disease and donors	10	49	HNMT	-0.0233	-0.338	0.292	-0.146	0.884	0.923
Non-diabetic glomerular disease and donors	10	49	HNRNPA1L2	-0.914	-1.21	-0.622	-6.16	4.07e-09	6e-08
Non-diabetic glomerular disease and donors	10	49	HNRNPD	-0.665	-0.942	-0.387	-4.72	4.37e-06	3.09e-05
Non-diabetic glomerular disease and donors	10	49	HNRNPF	0.0294	-0.262	0.321	0.199	0.843	0.893
Non-diabetic glomerular disease and donors	10	49	HNRNPH1	-0.934	-1.23	-0.64	-6.27	2.29e-09	3.45e-08
Non-diabetic glomerular disease and donors	10	49	HNRNPLL	-0.00507	-0.306	0.296	-0.0332	0.974	0.982
Non-diabetic glomerular disease and donors	10	49	HNRNPM	-0.671	-0.961	-0.381	-4.56	9.04e-06	5.97e-05
Non-diabetic glomerular disease and donors	10	49	HNRNPUL1	-0.31	-0.602	-0.0178	-2.09	0.0377	0.081
Non-diabetic glomerular disease and donors	10	49	HOXA5	-0.0304	-0.336	0.275	-0.196	0.845	0.894
Non-diabetic glomerular disease and donors	10	49	HOXA9	0.148	-0.171	0.467	0.914	0.362	0.485
Non-diabetic glomerular disease and donors	10	49	HOXB4	-0.658	-0.972	-0.344	-4.13	5.33e-05	0.00028
Non-diabetic glomerular disease and donors	10	49	HOXB5	-0.387	-0.694	-0.0802	-2.49	0.0137	0.0351
Non-diabetic glomerular disease and donors	10	49	HOXB6	-0.595	-0.899	-0.291	-3.87	0.000151	0.000707
Non-diabetic glomerular disease and donors	10	49	HOXB7	-0.364	-0.671	-0.0571	-2.34	0.0203	0.0491
Non-diabetic glomerular disease and donors	10	49	HOXB9	0.397	0.0761	0.719	2.44	0.0156	0.0392
Non-diabetic glomerular disease and donors	10	49	HOXD10	-0.496	-0.807	-0.185	-3.15	0.00192	0.00674
Non-diabetic glomerular disease and donors	10	49	HOXD9	-0.539	-0.856	-0.222	-3.35	0.000963	0.00381
Non-diabetic glomerular disease and donors	10	49	HPCAL1	-0.202	-0.505	0.102	-1.31	0.192	0.297
Non-diabetic glomerular disease and donors	10	49	HPRT1	0.443	0.129	0.757	2.78	0.00593	0.0178
Non-diabetic glomerular disease and donors	10	49	HS6ST2	-0.959	-1.25	-0.67	-6.54	5.05e-10	9.01e-09
Non-diabetic glomerular disease and donors	10	49	HSD11B2	-1.3	-1.6	-1.01	-8.78	7.99e-16	3.3e-14
Non-diabetic glomerular disease and donors	10	49	HSD17B10	0.322	0.0124	0.632	2.05	0.0416	0.0881
Non-diabetic glomerular disease and donors	10	49	HSF1	-0.65	-0.944	-0.356	-4.36	2.09e-05	0.000121
Non-diabetic glomerular disease and donors	10	49	HSF4	-0.212	-0.521	0.0974	-1.35	0.178	0.281
Non-diabetic glomerular disease and donors	10	49	HSPA2	-0.741	-1.05	-0.435	-4.77	3.5e-06	2.54e-05
Non-diabetic glomerular disease and donors	10	49	HSPA4	0.193	-0.115	0.5	1.23	0.219	0.331
Non-diabetic glomerular disease and donors	10	49	HSPA8	-0.887	-1.18	-0.595	-5.98	1.01e-08	1.33e-07
Non-diabetic glomerular disease and donors	10	49	HSPA9	-0.881	-1.17	-0.59	-5.96	1.17e-08	1.53e-07
Non-diabetic glomerular disease and donors	10	49	HSPB11	-0.0995	-0.406	0.207	-0.641	0.522	0.644
Non-diabetic glomerular disease and donors	10	49	HSPD1	-0.883	-1.18	-0.588	-5.9	1.57e-08	1.99e-07
Non-diabetic glomerular disease and donors	10	49	HSPG2	0.362	0.0371	0.687	2.2	0.0292	0.0653
Non-diabetic glomerular disease and donors	10	49	HTT	-0.108	-0.41	0.193	-0.709	0.479	0.605
Non-diabetic glomerular disease and donors	10	49	HUWE1	-0.431	-0.729	-0.134	-2.86	0.00468	0.0146
Non-diabetic glomerular disease and donors	10	49	HYOU1	-0.333	-0.629	-0.0369	-2.22	0.0277	0.0633
Non-diabetic glomerular disease and donors	10	49	IARS2	0.107	-0.194	0.407	0.701	0.484	0.609
Non-diabetic glomerular disease and donors	10	49	ICA1	0.127	-0.184	0.437	0.804	0.423	0.547
Non-diabetic glomerular disease and donors	10	49	IDH2	-1.3	-1.58	-1.02	-9.08	1.11e-16	5.53e-15
Non-diabetic glomerular disease and donors	10	49	IDUA	-0.0515	-0.348	0.245	-0.343	0.732	0.817
Non-diabetic glomerular disease and donors	10	49	IFNAR1	0.0374	-0.27	0.345	0.24	0.811	0.869
Non-diabetic glomerular disease and donors	10	49	IFNGR1	0.242	-0.0575	0.541	1.59	0.113	0.195
Non-diabetic glomerular disease and donors	10	49	IFRD1	-0.0993	-0.408	0.209	-0.634	0.527	0.648
Non-diabetic glomerular disease and donors	10	49	IFT57	-0.192	-0.493	0.11	-1.25	0.211	0.321
Non-diabetic glomerular disease and donors	10	49	IGBP1	-0.119	-0.431	0.193	-0.754	0.452	0.579
Non-diabetic glomerular disease and donors	10	49	IGF1R	-0.405	-0.705	-0.105	-2.66	0.00843	0.0236
Non-diabetic glomerular disease and donors	10	49	IGF2BP2	-0.318	-0.626	-0.0107	-2.04	0.0426	0.0897
Non-diabetic glomerular disease and donors	10	49	IGF2R	-0.499	-0.793	-0.204	-3.34	0.001	0.00392
Non-diabetic glomerular disease and donors	10	49	IGFBP2	-0.5	-0.819	-0.181	-3.09	0.00226	0.00775
Non-diabetic glomerular disease and donors	10	49	IGSF3	-0.608	-0.91	-0.305	-3.96	0.000103	0.000509
Non-diabetic glomerular disease and donors	10	49	IKBKB	0.0544	-0.252	0.361	0.35	0.727	0.813
Non-diabetic glomerular disease and donors	10	49	IL13RA1	-0.112	-0.411	0.186	-0.742	0.459	0.586
Non-diabetic glomerular disease and donors	10	49	IL6ST	-0.682	-0.986	-0.379	-4.44	1.51e-05	9.14e-05
Non-diabetic glomerular disease and donors	10	49	ILF3	-0.771	-1.07	-0.47	-5.06	9.79e-07	8.33e-06
Non-diabetic glomerular disease and donors	10	49	IMMT	-0.514	-0.821	-0.207	-3.3	0.00114	0.0044
Non-diabetic glomerular disease and donors	10	49	IMPDH2	-0.253	-0.558	0.0516	-1.64	0.103	0.182
Non-diabetic glomerular disease and donors	10	49	ING1	0.367	0.0591	0.675	2.35	0.0197	0.0479
Non-diabetic glomerular disease and donors	10	49	INO80D	-0.32	-0.614	-0.0246	-2.14	0.0339	0.0739
Non-diabetic glomerular disease and donors	10	49	INPP4B	-0.112	-0.416	0.192	-0.725	0.469	0.595
Non-diabetic glomerular disease and donors	10	49	INPPL1	-0.515	-0.801	-0.23	-3.56	0.000459	0.00196
Non-diabetic glomerular disease and donors	10	49	INSR	-0.379	-0.668	-0.0894	-2.58	0.0106	0.0287
Non-diabetic glomerular disease and donors	10	49	INVS	-0.278	-0.58	0.0235	-1.82	0.0705	0.135
Non-diabetic glomerular disease and donors	10	49	IPO5	-0.336	-0.636	-0.0359	-2.21	0.0284	0.0641
Non-diabetic glomerular disease and donors	10	49	IPO7	-0.679	-0.979	-0.379	-4.46	1.35e-05	8.3e-05
Non-diabetic glomerular disease and donors	10	49	IPO9	-0.0741	-0.391	0.242	-0.462	0.645	0.749
Non-diabetic glomerular disease and donors	10	49	IPP	0.228	-0.0717	0.528	1.5	0.135	0.226
Non-diabetic glomerular disease and donors	10	49	IQGAP1	0.181	-0.134	0.496	1.13	0.259	0.376
Non-diabetic glomerular disease and donors	10	49	IRAK1	0.0119	-0.296	0.319	0.0761	0.939	0.961
Non-diabetic glomerular disease and donors	10	49	IRF1	0.191	-0.135	0.517	1.16	0.248	0.365
Non-diabetic glomerular disease and donors	10	49	IRF2BPL	-0.261	-0.568	0.0453	-1.68	0.0944	0.169
Non-diabetic glomerular disease and donors	10	49	IRF3	-0.107	-0.41	0.197	-0.692	0.49	0.614
Non-diabetic glomerular disease and donors	10	49	IRGQ	-0.259	-0.568	0.0504	-1.65	0.1	0.178
Non-diabetic glomerular disease and donors	10	49	IRS1	-0.285	-0.586	0.0165	-1.86	0.0638	0.124
Non-diabetic glomerular disease and donors	10	49	IRX1	0.263	-0.036	0.563	1.74	0.0843	0.155
Non-diabetic glomerular disease and donors	10	49	ITCH	-0.398	-0.699	-0.0965	-2.6	0.00994	0.0272
Non-diabetic glomerular disease and donors	10	49	ITGA2	-0.739	-1.03	-0.45	-5.04	1.03e-06	8.67e-06
Non-diabetic glomerular disease and donors	10	49	ITGA3	-0.614	-0.906	-0.321	-4.14	5.24e-05	0.000277
Non-diabetic glomerular disease and donors	10	49	ITGA6	-0.133	-0.44	0.174	-0.856	0.393	0.516
Non-diabetic glomerular disease and donors	10	49	ITGB5	-0.549	-0.846	-0.251	-3.64	0.000349	0.00154
Non-diabetic glomerular disease and donors	10	49	ITGB6	-0.533	-0.865	-0.201	-3.17	0.00176	0.0063
Non-diabetic glomerular disease and donors	10	49	ITGB8	0.115	-0.181	0.411	0.766	0.445	0.571
Non-diabetic glomerular disease and donors	10	49	ITPR1	-0.276	-0.573	0.0211	-1.83	0.0684	0.132
Non-diabetic glomerular disease and donors	10	49	ITPR3	0.368	0.0635	0.673	2.38	0.0181	0.0447
Non-diabetic glomerular disease and donors	10	49	ITPRID2	0.563	0.265	0.861	3.73	0.000252	0.00114
Non-diabetic glomerular disease and donors	10	49	IVNS1ABP	-0.67	-0.965	-0.374	-4.47	1.31e-05	8.16e-05
Non-diabetic glomerular disease and donors	10	49	JAG1	-1.73	-2.02	-1.45	-12.1	1.57e-25	1.75e-23
Non-diabetic glomerular disease and donors	10	49	JAK1	0.614	0.306	0.922	3.93	0.000117	0.000569
Non-diabetic glomerular disease and donors	10	49	JPT2	-0.41	-0.709	-0.111	-2.71	0.0074	0.0215
Non-diabetic glomerular disease and donors	10	49	JUP	-0.117	-0.429	0.196	-0.736	0.463	0.588
Non-diabetic glomerular disease and donors	10	49	KAT2A	-0.753	-1.04	-0.464	-5.15	6.41e-07	5.76e-06
Non-diabetic glomerular disease and donors	10	49	KAT5	0.335	0.0256	0.645	2.14	0.034	0.0741
Non-diabetic glomerular disease and donors	10	49	KCNC4	-0.163	-0.478	0.152	-1.02	0.309	0.433
Non-diabetic glomerular disease and donors	10	49	KCNJ1	-0.825	-1.11	-0.537	-5.65	5.52e-08	6.09e-07
Non-diabetic glomerular disease and donors	10	49	KCNJ10	-1.97	-2.26	-1.68	-13.4	1.27e-29	2.04e-27
Non-diabetic glomerular disease and donors	10	49	KCNJ16	-1.13	-1.43	-0.83	-7.41	3.59e-12	8.8e-11
Non-diabetic glomerular disease and donors	10	49	KCNQ1	-0.37	-0.669	-0.0713	-2.44	0.0155	0.0389
Non-diabetic glomerular disease and donors	10	49	KCTD9	0.217	-0.0881	0.522	1.4	0.162	0.261
Non-diabetic glomerular disease and donors	10	49	KDM1A	0.0522	-0.253	0.357	0.338	0.736	0.819
Non-diabetic glomerular disease and donors	10	49	KDM3A	-0.115	-0.413	0.183	-0.76	0.448	0.575
Non-diabetic glomerular disease and donors	10	49	KDM4A	-0.0322	-0.333	0.269	-0.211	0.833	0.888
Non-diabetic glomerular disease and donors	10	49	KDM5B	0.171	-0.133	0.475	1.11	0.269	0.388
Non-diabetic glomerular disease and donors	10	49	KDM6B	-0.219	-0.528	0.0902	-1.4	0.164	0.263
Non-diabetic glomerular disease and donors	10	49	KHDRBS1	-0.0818	-0.391	0.227	-0.522	0.602	0.717
Non-diabetic glomerular disease and donors	10	49	KHSRP	-0.276	-0.575	0.0239	-1.81	0.0711	0.136
Non-diabetic glomerular disease and donors	10	49	KIAA1191	-0.357	-0.655	-0.0592	-2.36	0.0191	0.0468
Non-diabetic glomerular disease and donors	10	49	KIF5B	-0.286	-0.598	0.0253	-1.81	0.0716	0.136
Non-diabetic glomerular disease and donors	10	49	KITLG	-0.6	-0.904	-0.295	-3.88	0.00014	0.000668
Non-diabetic glomerular disease and donors	10	49	KLHDC2	-0.249	-0.542	0.0433	-1.68	0.0945	0.169
Non-diabetic glomerular disease and donors	10	49	KLHL13	0.305	-0.00868	0.618	1.92	0.0566	0.112
Non-diabetic glomerular disease and donors	10	49	KLHL24	-0.0403	-0.35	0.269	-0.256	0.798	0.862
Non-diabetic glomerular disease and donors	10	49	KMT2A	-0.063	-0.352	0.226	-0.429	0.668	0.768
Non-diabetic glomerular disease and donors	10	49	KMT2D	-0.168	-0.465	0.129	-1.11	0.267	0.385
Non-diabetic glomerular disease and donors	10	49	KPNA6	-0.207	-0.507	0.0938	-1.36	0.176	0.279
Non-diabetic glomerular disease and donors	10	49	KPNB1	-0.463	-0.745	-0.181	-3.24	0.00142	0.00521
Non-diabetic glomerular disease and donors	10	49	KRAS	-0.172	-0.467	0.123	-1.15	0.251	0.367
Non-diabetic glomerular disease and donors	10	49	KXD1	0.172	-0.133	0.477	1.11	0.267	0.385
Non-diabetic glomerular disease and donors	10	49	LAD1	0.216	-0.0931	0.526	1.38	0.169	0.27
Non-diabetic glomerular disease and donors	10	49	LAMB4	1.05	0.72	1.38	6.29	2.04e-09	3.14e-08
Non-diabetic glomerular disease and donors	10	49	LAMP1	-0.378	-0.671	-0.085	-2.54	0.0117	0.031
Non-diabetic glomerular disease and donors	10	49	LAMP2	0.138	-0.155	0.432	0.93	0.353	0.479
Non-diabetic glomerular disease and donors	10	49	LANCL1	-0.0272	-0.338	0.284	-0.173	0.863	0.907
Non-diabetic glomerular disease and donors	10	49	LAPTM4B	0.237	-0.0629	0.537	1.56	0.121	0.207
Non-diabetic glomerular disease and donors	10	49	LARP4	-0.434	-0.737	-0.131	-2.83	0.0052	0.016
Non-diabetic glomerular disease and donors	10	49	LARP4B	-0.418	-0.715	-0.122	-2.78	0.0059	0.0177
Non-diabetic glomerular disease and donors	10	49	LATS1	-0.153	-0.451	0.146	-1.01	0.314	0.437
Non-diabetic glomerular disease and donors	10	49	LDHA	-0.672	-0.997	-0.348	-4.08	6.47e-05	0.000333
Non-diabetic glomerular disease and donors	10	49	LENG8	-0.855	-1.14	-0.574	-6	9.42e-09	1.25e-07
Non-diabetic glomerular disease and donors	10	49	LGR4	-0.535	-0.837	-0.234	-3.5	0.000577	0.00239
Non-diabetic glomerular disease and donors	10	49	LIFR	0.0127	-0.295	0.32	0.0811	0.935	0.959
Non-diabetic glomerular disease and donors	10	49	LIG4	-0.073	-0.375	0.229	-0.477	0.634	0.741
Non-diabetic glomerular disease and donors	10	49	LINS1	0.0915	-0.222	0.405	0.575	0.566	0.681
Non-diabetic glomerular disease and donors	10	49	LIPA	-0.271	-0.571	0.0287	-1.78	0.076	0.144
Non-diabetic glomerular disease and donors	10	49	LIPG	1.09	0.753	1.43	6.37	1.29e-09	2.1e-08
Non-diabetic glomerular disease and donors	10	49	LONP1	-0.386	-0.686	-0.0867	-2.54	0.0118	0.031
Non-diabetic glomerular disease and donors	10	49	LPCAT1	0.119	-0.177	0.416	0.794	0.428	0.552
Non-diabetic glomerular disease and donors	10	49	LPIN1	-0.266	-0.571	0.0399	-1.71	0.088	0.16
Non-diabetic glomerular disease and donors	10	49	LPL	-0.241	-0.577	0.0958	-1.41	0.16	0.257
Non-diabetic glomerular disease and donors	10	49	LPP	-0.337	-0.637	-0.0368	-2.21	0.028	0.0636
Non-diabetic glomerular disease and donors	10	49	LRATD2	-0.794	-1.09	-0.501	-5.34	2.5e-07	2.4e-06
Non-diabetic glomerular disease and donors	10	49	LRBA	-1.33	-1.63	-1.04	-8.97	2.24e-16	1.03e-14
Non-diabetic glomerular disease and donors	10	49	LRCH1	0.0518	-0.253	0.357	0.335	0.738	0.82
Non-diabetic glomerular disease and donors	10	49	LRP6	-0.691	-0.975	-0.407	-4.79	3.23e-06	2.39e-05
Non-diabetic glomerular disease and donors	10	49	LRPPRC	-0.417	-0.709	-0.126	-2.82	0.00526	0.0161
Non-diabetic glomerular disease and donors	10	49	LRRC47	-0.0417	-0.333	0.249	-0.282	0.778	0.85
Non-diabetic glomerular disease and donors	10	49	LRRC59	-0.00388	-0.317	0.309	-0.0244	0.981	0.985
Non-diabetic glomerular disease and donors	10	49	LRRK2	0.122	-0.178	0.423	0.802	0.423	0.547
Non-diabetic glomerular disease and donors	10	49	LSG1	0.0696	-0.231	0.37	0.457	0.648	0.753
Non-diabetic glomerular disease and donors	10	49	LSM12	0.128	-0.183	0.438	0.812	0.418	0.542
Non-diabetic glomerular disease and donors	10	49	LTA4H	0.16	-0.141	0.462	1.05	0.296	0.42
Non-diabetic glomerular disease and donors	10	49	LTBP2	-0.519	-0.832	-0.207	-3.28	0.00125	0.00469
Non-diabetic glomerular disease and donors	10	49	LUC7L	-0.675	-0.964	-0.385	-4.59	7.76e-06	5.2e-05
Non-diabetic glomerular disease and donors	10	49	LURAP1	-0.534	-0.825	-0.242	-3.61	0.00039	0.00169
Non-diabetic glomerular disease and donors	10	49	LZIC	0.0402	-0.259	0.34	0.264	0.792	0.861
Non-diabetic glomerular disease and donors	10	49	MACC1	0.441	0.117	0.766	2.68	0.00797	0.0227
Non-diabetic glomerular disease and donors	10	49	MAEA	-0.75	-1.05	-0.452	-4.96	1.52e-06	1.22e-05
Non-diabetic glomerular disease and donors	10	49	MAL	-0.728	-1.01	-0.446	-5.09	8.49e-07	7.35e-06
Non-diabetic glomerular disease and donors	10	49	MAL2	-0.0724	-0.382	0.237	-0.462	0.645	0.749
Non-diabetic glomerular disease and donors	10	49	MAN1A1	-0.168	-0.465	0.128	-1.12	0.264	0.382
Non-diabetic glomerular disease and donors	10	49	MAN1B1	-0.403	-0.697	-0.108	-2.7	0.00762	0.0219
Non-diabetic glomerular disease and donors	10	49	MAOB	-0.327	-0.624	-0.0304	-2.17	0.0309	0.0682
Non-diabetic glomerular disease and donors	10	49	MAP1LC3A	0.0733	-0.239	0.385	0.463	0.644	0.749
Non-diabetic glomerular disease and donors	10	49	MAP1LC3B	-0.387	-0.686	-0.0867	-2.54	0.0118	0.031
Non-diabetic glomerular disease and donors	10	49	MAP2K1	0.513	0.203	0.823	3.26	0.00129	0.00482
Non-diabetic glomerular disease and donors	10	49	MAP3K1	0.000499	-0.312	0.313	0.00314	0.997	0.998
Non-diabetic glomerular disease and donors	10	49	MAP3K7	-0.0753	-0.371	0.221	-0.502	0.616	0.725
Non-diabetic glomerular disease and donors	10	49	MAP4	-0.28	-0.568	0.00784	-1.92	0.0565	0.112
Non-diabetic glomerular disease and donors	10	49	MAP4K3	-0.0413	-0.344	0.262	-0.269	0.788	0.859
Non-diabetic glomerular disease and donors	10	49	MAP7	-0.0586	-0.363	0.246	-0.379	0.705	0.8
Non-diabetic glomerular disease and donors	10	49	MAP7D1	0.0436	-0.267	0.354	0.277	0.782	0.854
Non-diabetic glomerular disease and donors	10	49	MAPK1	-0.0656	-0.375	0.244	-0.418	0.677	0.777
Non-diabetic glomerular disease and donors	10	49	MAPK10	-0.626	-0.925	-0.326	-4.12	5.57e-05	0.000292
Non-diabetic glomerular disease and donors	10	49	MAPK14	0.319	0.00916	0.629	2.03	0.0437	0.0912
Non-diabetic glomerular disease and donors	10	49	MAPK3	0.259	-0.0455	0.563	1.68	0.0952	0.17
Non-diabetic glomerular disease and donors	10	49	MAPK8	0.177	-0.119	0.474	1.18	0.24	0.357
Non-diabetic glomerular disease and donors	10	49	MAPK8IP3	-1.02	-1.31	-0.731	-6.95	5.05e-11	1e-09
Non-diabetic glomerular disease and donors	10	49	MAPK9	0.576	0.27	0.882	3.71	0.000272	0.00122
Non-diabetic glomerular disease and donors	10	49	MAPKAPK2	-0.291	-0.582	0.000984	-1.97	0.0508	0.103
Non-diabetic glomerular disease and donors	10	49	MARK2	0.103	-0.198	0.404	0.676	0.5	0.625
Non-diabetic glomerular disease and donors	10	49	MAVS	-0.441	-0.739	-0.143	-2.92	0.00389	0.0125
Non-diabetic glomerular disease and donors	10	49	MBNL1	0.887	0.578	1.2	5.65	5.41e-08	6.02e-07
Non-diabetic glomerular disease and donors	10	49	MCCC1	-0.613	-0.916	-0.31	-3.98	9.5e-05	0.000474
Non-diabetic glomerular disease and donors	10	49	MCM3AP	-0.242	-0.535	0.0515	-1.63	0.106	0.186
Non-diabetic glomerular disease and donors	10	49	MCM4	0.107	-0.2	0.414	0.689	0.492	0.616
Non-diabetic glomerular disease and donors	10	49	MCM7	0.0459	-0.26	0.352	0.296	0.768	0.84
Non-diabetic glomerular disease and donors	10	49	MCM9	-0.298	-0.602	0.00559	-1.94	0.0543	0.109
Non-diabetic glomerular disease and donors	10	49	MCTS1	-0.000446	-0.303	0.302	-0.00291	0.998	0.998
Non-diabetic glomerular disease and donors	10	49	MDC1	-0.146	-0.456	0.163	-0.932	0.352	0.479
Non-diabetic glomerular disease and donors	10	49	MDM2	-0.154	-0.451	0.144	-1.02	0.309	0.432
Non-diabetic glomerular disease and donors	10	49	MDM4	-0.67	-0.975	-0.366	-4.34	2.26e-05	0.000131
Non-diabetic glomerular disease and donors	10	49	MECOM	-1.07	-1.36	-0.783	-7.33	5.7e-12	1.31e-10
Non-diabetic glomerular disease and donors	10	49	MEF2A	-0.237	-0.544	0.0709	-1.52	0.131	0.221
Non-diabetic glomerular disease and donors	10	49	MEN1	0.352	0.0427	0.661	2.24	0.0259	0.0599
Non-diabetic glomerular disease and donors	10	49	MEPCE	-0.2	-0.5	0.0998	-1.32	0.19	0.295
Non-diabetic glomerular disease and donors	10	49	MERTK	0.77	0.462	1.08	4.93	1.73e-06	1.37e-05
Non-diabetic glomerular disease and donors	10	49	MEST	1.86	1.54	2.18	11.6	5.74e-24	5.93e-22
Non-diabetic glomerular disease and donors	10	49	MET	0.0269	-0.283	0.336	0.171	0.864	0.908
Non-diabetic glomerular disease and donors	10	49	METTL16	0.498	0.19	0.805	3.19	0.00163	0.0059
Non-diabetic glomerular disease and donors	10	49	METTL3	-0.51	-0.817	-0.204	-3.28	0.00122	0.00463
Non-diabetic glomerular disease and donors	10	49	MFF	-0.417	-0.71	-0.124	-2.8	0.00557	0.0169
Non-diabetic glomerular disease and donors	10	49	MFN2	-0.148	-0.452	0.157	-0.957	0.34	0.465
Non-diabetic glomerular disease and donors	10	49	MGMT	0.0334	-0.276	0.343	0.212	0.832	0.887
Non-diabetic glomerular disease and donors	10	49	MINDY2	-0.547	-0.848	-0.247	-3.59	0.000411	0.00177
Non-diabetic glomerular disease and donors	10	49	MITD1	0.158	-0.145	0.461	1.03	0.305	0.429
Non-diabetic glomerular disease and donors	10	49	MITF	-0.0592	-0.371	0.253	-0.374	0.709	0.801
Non-diabetic glomerular disease and donors	10	49	MLXIP	-0.127	-0.432	0.178	-0.819	0.414	0.538
Non-diabetic glomerular disease and donors	10	49	MMADHC	0.0499	-0.25	0.35	0.327	0.744	0.824
Non-diabetic glomerular disease and donors	10	49	MMP14	-0.04	-0.35	0.27	-0.255	0.799	0.862
Non-diabetic glomerular disease and donors	10	49	MON2	-0.304	-0.605	-0.00399	-2	0.0471	0.0969
Non-diabetic glomerular disease and donors	10	49	MOV10	0.0476	-0.255	0.35	0.31	0.757	0.834
Non-diabetic glomerular disease and donors	10	49	MPDU1	-0.288	-0.587	0.0108	-1.9	0.0588	0.116
Non-diabetic glomerular disease and donors	10	49	MPDZ	0.0199	-0.29	0.33	0.126	0.899	0.933
Non-diabetic glomerular disease and donors	10	49	MPHOSPH9	-0.229	-0.531	0.0737	-1.49	0.137	0.228
Non-diabetic glomerular disease and donors	10	49	MPZL1	0.167	-0.136	0.47	1.09	0.279	0.4
Non-diabetic glomerular disease and donors	10	49	MRAP2	-0.273	-0.58	0.0339	-1.75	0.0809	0.15
Non-diabetic glomerular disease and donors	10	49	MRE11	-0.13	-0.428	0.168	-0.862	0.39	0.514
Non-diabetic glomerular disease and donors	10	49	MRFAP1L1	-0.57	-0.869	-0.27	-3.75	0.000231	0.00106
Non-diabetic glomerular disease and donors	10	49	MRPL45	-0.493	-0.793	-0.192	-3.23	0.00145	0.0053
Non-diabetic glomerular disease and donors	10	49	MRTFB	-0.161	-0.466	0.144	-1.04	0.299	0.424
Non-diabetic glomerular disease and donors	10	49	MSH2	-0.513	-0.82	-0.205	-3.29	0.0012	0.00458
Non-diabetic glomerular disease and donors	10	49	MSH3	-0.00256	-0.312	0.307	-0.0163	0.987	0.99
Non-diabetic glomerular disease and donors	10	49	MSI2	-0.27	-0.561	0.022	-1.82	0.0698	0.134
Non-diabetic glomerular disease and donors	10	49	MSN	0.0164	-0.283	0.316	0.108	0.914	0.944
Non-diabetic glomerular disease and donors	10	49	MST1	-1.59	-1.88	-1.31	-11	3.53e-22	3.19e-20
Non-diabetic glomerular disease and donors	10	49	MTA1	-0.732	-1.02	-0.445	-5.03	1.12e-06	9.26e-06
Non-diabetic glomerular disease and donors	10	49	MTAP	-0.249	-0.552	0.0542	-1.62	0.107	0.188
Non-diabetic glomerular disease and donors	10	49	MTCH2	-0.162	-0.458	0.134	-1.08	0.282	0.405
Non-diabetic glomerular disease and donors	10	49	MTERF2	-0.332	-0.632	-0.0318	-2.18	0.0304	0.0673
Non-diabetic glomerular disease and donors	10	49	MTFR1L	-0.39	-0.691	-0.088	-2.55	0.0116	0.0309
Non-diabetic glomerular disease and donors	10	49	MTOR	0.04	-0.274	0.354	0.251	0.802	0.863
Non-diabetic glomerular disease and donors	10	49	MTPAP	0.368	0.0556	0.68	2.32	0.0212	0.0508
Non-diabetic glomerular disease and donors	10	49	MTR	-1.08	-1.37	-0.787	-7.26	8.75e-12	1.92e-10
Non-diabetic glomerular disease and donors	10	49	MTREX	-0.364	-0.667	-0.061	-2.37	0.0188	0.0462
Non-diabetic glomerular disease and donors	10	49	MTRF1	-0.00733	-0.307	0.292	-0.0482	0.962	0.976
Non-diabetic glomerular disease and donors	10	49	MUC1	-0.302	-0.589	-0.0157	-2.08	0.0388	0.0831
Non-diabetic glomerular disease and donors	10	49	MVP	-0.142	-0.445	0.162	-0.922	0.358	0.483
Non-diabetic glomerular disease and donors	10	49	MXRA7	-0.313	-0.614	-0.0114	-2.05	0.042	0.0886
Non-diabetic glomerular disease and donors	10	49	MYCBP	0.0817	-0.233	0.397	0.512	0.609	0.721
Non-diabetic glomerular disease and donors	10	49	MYEF2	-0.548	-0.842	-0.255	-3.68	0.000299	0.00134
Non-diabetic glomerular disease and donors	10	49	MYH10	1.06	0.746	1.37	6.71	1.96e-10	3.83e-09
Non-diabetic glomerular disease and donors	10	49	MYH9	-0.958	-1.26	-0.659	-6.32	1.72e-09	2.71e-08
Non-diabetic glomerular disease and donors	10	49	MYLK	-0.857	-1.14	-0.572	-5.93	1.32e-08	1.71e-07
Non-diabetic glomerular disease and donors	10	49	MYO1C	-0.433	-0.748	-0.117	-2.7	0.00747	0.0217
Non-diabetic glomerular disease and donors	10	49	MYO1E	-0.0625	-0.37	0.245	-0.401	0.689	0.787
Non-diabetic glomerular disease and donors	10	49	MYO6	-0.243	-0.534	0.0488	-1.64	0.102	0.181
Non-diabetic glomerular disease and donors	10	49	MYOF	-0.567	-0.866	-0.268	-3.74	0.000239	0.00109
Non-diabetic glomerular disease and donors	10	49	MZF1	-0.225	-0.522	0.072	-1.49	0.137	0.228
Non-diabetic glomerular disease and donors	10	49	NAA15	-0.223	-0.522	0.0767	-1.47	0.144	0.237
Non-diabetic glomerular disease and donors	10	49	NAA16	-0.0285	-0.343	0.286	-0.178	0.859	0.903
Non-diabetic glomerular disease and donors	10	49	NAA40	-0.268	-0.573	0.0364	-1.74	0.084	0.155
Non-diabetic glomerular disease and donors	10	49	NAAA	-0.61	-0.918	-0.302	-3.9	0.00013	0.00062
Non-diabetic glomerular disease and donors	10	49	NAIP	-1.1	-1.39	-0.813	-7.49	2.28e-12	5.78e-11
Non-diabetic glomerular disease and donors	10	49	NAP1L4	-0.378	-0.67	-0.0856	-2.55	0.0115	0.0308
Non-diabetic glomerular disease and donors	10	49	NAV2	-1.79	-2.07	-1.5	-12.4	2.05e-26	2.47e-24
Non-diabetic glomerular disease and donors	10	49	NBN	0.198	-0.108	0.504	1.28	0.203	0.311
Non-diabetic glomerular disease and donors	10	49	NCBP1	-0.0314	-0.339	0.277	-0.201	0.841	0.893
Non-diabetic glomerular disease and donors	10	49	NCBP3	-0.39	-0.689	-0.0899	-2.56	0.0111	0.0298
Non-diabetic glomerular disease and donors	10	49	NCLN	0.0553	-0.248	0.358	0.36	0.719	0.808
Non-diabetic glomerular disease and donors	10	49	NCOA1	0.156	-0.143	0.455	1.03	0.304	0.428
Non-diabetic glomerular disease and donors	10	49	NCOA2	0.0812	-0.227	0.39	0.519	0.604	0.718
Non-diabetic glomerular disease and donors	10	49	NCOA3	0.155	-0.158	0.469	0.979	0.329	0.452
Non-diabetic glomerular disease and donors	10	49	NCOA4	-0.13	-0.424	0.164	-0.872	0.384	0.509
Non-diabetic glomerular disease and donors	10	49	NCOR1	-0.41	-0.71	-0.109	-2.69	0.00779	0.0223
Non-diabetic glomerular disease and donors	10	49	NCOR2	-0.57	-0.854	-0.285	-3.95	0.000108	0.000531
Non-diabetic glomerular disease and donors	10	49	NCSTN	-0.251	-0.559	0.0567	-1.61	0.109	0.192
Non-diabetic glomerular disease and donors	10	49	NDRG1	-0.68	-0.969	-0.391	-4.64	6.39e-06	4.34e-05
Non-diabetic glomerular disease and donors	10	49	NDRG2	-1.44	-1.73	-1.14	-9.58	4.17e-18	2.51e-16
Non-diabetic glomerular disease and donors	10	49	NDUFA3	-0.07	-0.381	0.241	-0.444	0.658	0.759
Non-diabetic glomerular disease and donors	10	49	NECTIN2	-0.498	-0.801	-0.195	-3.24	0.00141	0.0052
Non-diabetic glomerular disease and donors	10	49	NEDD4L	-0.855	-1.16	-0.545	-5.44	1.54e-07	1.54e-06
Non-diabetic glomerular disease and donors	10	49	NEDD9	-0.398	-0.698	-0.098	-2.62	0.00956	0.0264
Non-diabetic glomerular disease and donors	10	49	NEK8	-0.338	-0.641	-0.035	-2.2	0.029	0.0651
Non-diabetic glomerular disease and donors	10	49	NELL1	-1.21	-1.52	-0.91	-7.87	2.3e-13	6.78e-12
Non-diabetic glomerular disease and donors	10	49	NEPRO	-0.367	-0.667	-0.0663	-2.41	0.017	0.0422
Non-diabetic glomerular disease and donors	10	49	NEURL4	0.225	-0.0916	0.541	1.4	0.163	0.262
Non-diabetic glomerular disease and donors	10	49	NF1	-0.267	-0.562	0.0291	-1.78	0.0769	0.145
Non-diabetic glomerular disease and donors	10	49	NF2	-0.0139	-0.326	0.298	-0.0877	0.93	0.956
Non-diabetic glomerular disease and donors	10	49	NFAT5	-0.0719	-0.384	0.24	-0.454	0.65	0.754
Non-diabetic glomerular disease and donors	10	49	NFE2L1	-0.595	-0.899	-0.29	-3.85	0.000157	0.000736
Non-diabetic glomerular disease and donors	10	49	NFE2L2	-0.752	-1.06	-0.445	-4.84	2.62e-06	1.98e-05
Non-diabetic glomerular disease and donors	10	49	NFKB2	0.322	0.00636	0.637	2.01	0.0456	0.0947
Non-diabetic glomerular disease and donors	10	49	NFX1	-0.407	-0.702	-0.113	-2.73	0.00697	0.0204
Non-diabetic glomerular disease and donors	10	49	NIPSNAP1	-0.375	-0.673	-0.0761	-2.47	0.0142	0.0361
Non-diabetic glomerular disease and donors	10	49	NME1	0.0387	-0.278	0.355	0.241	0.81	0.869
Non-diabetic glomerular disease and donors	10	49	NOLC1	-0.0889	-0.395	0.217	-0.572	0.568	0.682
Non-diabetic glomerular disease and donors	10	49	NONO	-0.917	-1.2	-0.634	-6.39	1.14e-09	1.88e-08
Non-diabetic glomerular disease and donors	10	49	NORAD	-0.814	-1.11	-0.523	-5.52	1.07e-07	1.13e-06
Non-diabetic glomerular disease and donors	10	49	NOS1	0.621	0.29	0.953	3.7	0.000283	0.00127
Non-diabetic glomerular disease and donors	10	49	NOTCH1	0.474	0.15	0.798	2.88	0.00439	0.0138
Non-diabetic glomerular disease and donors	10	49	NOTCH2	-0.708	-1.01	-0.407	-4.64	6.3e-06	4.3e-05
Non-diabetic glomerular disease and donors	10	49	NOTCH2NLA	-0.894	-1.18	-0.611	-6.23	2.7e-09	4.03e-08
Non-diabetic glomerular disease and donors	10	49	NPNT	0.0934	-0.216	0.403	0.595	0.552	0.671
Non-diabetic glomerular disease and donors	10	49	NPR3	0.168	-0.148	0.483	1.05	0.296	0.42
Non-diabetic glomerular disease and donors	10	49	NPTN	-0.745	-1.05	-0.442	-4.86	2.44e-06	1.86e-05
Non-diabetic glomerular disease and donors	10	49	NPY1R	-0.998	-1.3	-0.697	-6.53	5.45e-10	9.61e-09
Non-diabetic glomerular disease and donors	10	49	NQO1	0.513	0.211	0.815	3.35	0.000966	0.00381
Non-diabetic glomerular disease and donors	10	49	NQO2	-0.0171	-0.316	0.282	-0.113	0.91	0.941
Non-diabetic glomerular disease and donors	10	49	NR1H2	0.158	-0.138	0.453	1.05	0.293	0.418
Non-diabetic glomerular disease and donors	10	49	NR1H4	-0.00421	-0.318	0.309	-0.0265	0.979	0.984
Non-diabetic glomerular disease and donors	10	49	NR3C2	-0.362	-0.675	-0.0486	-2.28	0.0238	0.0561
Non-diabetic glomerular disease and donors	10	49	NREP	-0.185	-0.479	0.11	-1.24	0.218	0.33
Non-diabetic glomerular disease and donors	10	49	NRIP1	0.181	-0.115	0.477	1.2	0.23	0.345
Non-diabetic glomerular disease and donors	10	49	NRK	-0.938	-1.23	-0.645	-6.32	1.74e-09	2.71e-08
Non-diabetic glomerular disease and donors	10	49	NSD2	-0.272	-0.581	0.0373	-1.73	0.0845	0.155
Non-diabetic glomerular disease and donors	10	49	NSUN2	0.116	-0.192	0.424	0.743	0.458	0.586
Non-diabetic glomerular disease and donors	10	49	NSUN5	-0.664	-0.957	-0.371	-4.47	1.33e-05	8.21e-05
Non-diabetic glomerular disease and donors	10	49	NT5C2	0.00504	-0.303	0.313	0.0322	0.974	0.982
Non-diabetic glomerular disease and donors	10	49	NTN4	-0.722	-1.02	-0.427	-4.82	2.83e-06	2.11e-05
Non-diabetic glomerular disease and donors	10	49	NTRK2	-0.562	-0.867	-0.256	-3.63	0.000361	0.00158
Non-diabetic glomerular disease and donors	10	49	NUAK2	-0.875	-1.17	-0.576	-5.77	3.03e-08	3.62e-07
Non-diabetic glomerular disease and donors	10	49	NUDT16L1	-0.0476	-0.35	0.255	-0.31	0.757	0.834
Non-diabetic glomerular disease and donors	10	49	NUDT21	-0.281	-0.579	0.0178	-1.85	0.0652	0.126
Non-diabetic glomerular disease and donors	10	49	NUMA1	-0.438	-0.716	-0.161	-3.11	0.00213	0.00741
Non-diabetic glomerular disease and donors	10	49	NUMB	-0.0934	-0.397	0.21	-0.607	0.545	0.666
Non-diabetic glomerular disease and donors	10	49	NUP153	-0.142	-0.441	0.157	-0.936	0.35	0.477
Non-diabetic glomerular disease and donors	10	49	NUP98	-0.0395	-0.344	0.265	-0.256	0.798	0.862
Non-diabetic glomerular disease and donors	10	49	NUTF2	-0.0796	-0.388	0.229	-0.509	0.611	0.722
Non-diabetic glomerular disease and donors	10	49	NXF1	-0.82	-1.11	-0.529	-5.57	8.37e-08	9.1e-07
Non-diabetic glomerular disease and donors	10	49	OCLN	-0.789	-1.08	-0.499	-5.36	2.33e-07	2.25e-06
Non-diabetic glomerular disease and donors	10	49	ODF2L	-0.489	-0.785	-0.192	-3.25	0.00135	0.00498
Non-diabetic glomerular disease and donors	10	49	ODR4	-0.196	-0.487	0.0948	-1.33	0.185	0.289
Non-diabetic glomerular disease and donors	10	49	OGDH	-0.805	-1.09	-0.516	-5.5	1.19e-07	1.22e-06
Non-diabetic glomerular disease and donors	10	49	OGT	-0.84	-1.14	-0.542	-5.56	8.55e-08	9.22e-07
Non-diabetic glomerular disease and donors	10	49	ORAI3	0.419	0.109	0.728	2.67	0.0083	0.0234
Non-diabetic glomerular disease and donors	10	49	OSGIN1	-0.531	-0.844	-0.218	-3.35	0.000976	0.00384
Non-diabetic glomerular disease and donors	10	49	OXSR1	-0.231	-0.537	0.074	-1.49	0.137	0.228
Non-diabetic glomerular disease and donors	10	49	P4HA1	-0.0974	-0.4	0.205	-0.635	0.526	0.648
Non-diabetic glomerular disease and donors	10	49	P4HB	-0.544	-0.846	-0.242	-3.55	0.000474	0.00201
Non-diabetic glomerular disease and donors	10	49	P4HTM	-0.0978	-0.393	0.197	-0.654	0.514	0.638
Non-diabetic glomerular disease and donors	10	49	PABPC1L	-0.815	-1.11	-0.523	-5.51	1.13e-07	1.16e-06
Non-diabetic glomerular disease and donors	10	49	PABPC4	-0.346	-0.647	-0.045	-2.27	0.0245	0.0571
Non-diabetic glomerular disease and donors	10	49	PADI2	-0.962	-1.26	-0.666	-6.4	1.13e-09	1.87e-08
Non-diabetic glomerular disease and donors	10	49	PAIP2	-0.364	-0.653	-0.0743	-2.48	0.014	0.0359
Non-diabetic glomerular disease and donors	10	49	PAK2	0.303	-0.00374	0.609	1.95	0.0528	0.107
Non-diabetic glomerular disease and donors	10	49	PAK4	-0.395	-0.691	-0.0992	-2.63	0.00911	0.0252
Non-diabetic glomerular disease and donors	10	49	PAM	-0.141	-0.445	0.162	-0.919	0.359	0.484
Non-diabetic glomerular disease and donors	10	49	PAPPA2	0.429	0.0876	0.77	2.48	0.014	0.0359
Non-diabetic glomerular disease and donors	10	49	PAPSS1	0.076	-0.229	0.381	0.491	0.624	0.732
Non-diabetic glomerular disease and donors	10	49	PARK7	-0.65	-0.943	-0.358	-4.39	1.88e-05	0.00011
Non-diabetic glomerular disease and donors	10	49	PARP1	-0.109	-0.414	0.196	-0.706	0.481	0.607
Non-diabetic glomerular disease and donors	10	49	PAWR	-0.758	-1.05	-0.463	-5.07	9.08e-07	7.77e-06
Non-diabetic glomerular disease and donors	10	49	PAX2	-0.493	-0.789	-0.197	-3.28	0.00122	0.00463
Non-diabetic glomerular disease and donors	10	49	PAX8	-0.659	-0.95	-0.368	-4.47	1.34e-05	8.22e-05
Non-diabetic glomerular disease and donors	10	49	PBLD	-0.867	-1.17	-0.567	-5.69	4.49e-08	5.08e-07
Non-diabetic glomerular disease and donors	10	49	PBXIP1	-0.309	-0.613	-0.00443	-2	0.0468	0.0965
Non-diabetic glomerular disease and donors	10	49	PCAT1	0.189	-0.119	0.496	1.21	0.228	0.343
Non-diabetic glomerular disease and donors	10	49	PCBD1	-0.422	-0.74	-0.103	-2.61	0.00966	0.0265
Non-diabetic glomerular disease and donors	10	49	PCCB	-0.0853	-0.393	0.222	-0.546	0.585	0.7
Non-diabetic glomerular disease and donors	10	49	PCID2	0.178	-0.125	0.48	1.16	0.248	0.365
Non-diabetic glomerular disease and donors	10	49	PCK1	0.0736	-0.255	0.402	0.442	0.659	0.76
Non-diabetic glomerular disease and donors	10	49	PCNA	0.158	-0.15	0.467	1.01	0.313	0.437
Non-diabetic glomerular disease and donors	10	49	PDCD4	-0.136	-0.436	0.164	-0.893	0.373	0.499
Non-diabetic glomerular disease and donors	10	49	PDCD6	-0.353	-0.657	-0.0482	-2.28	0.0234	0.0553
Non-diabetic glomerular disease and donors	10	49	PDCD6IP	-0.149	-0.445	0.147	-0.994	0.321	0.445
Non-diabetic glomerular disease and donors	10	49	PDE4DIP	-0.668	-0.961	-0.374	-4.49	1.21e-05	7.6e-05
Non-diabetic glomerular disease and donors	10	49	PDGFA	-0.267	-0.573	0.0394	-1.72	0.0873	0.159
Non-diabetic glomerular disease and donors	10	49	PDGFC	0.115	-0.194	0.424	0.735	0.463	0.588
Non-diabetic glomerular disease and donors	10	49	PDHA1	-0.716	-1.01	-0.425	-4.86	2.42e-06	1.85e-05
Non-diabetic glomerular disease and donors	10	49	PDHB	-0.454	-0.744	-0.164	-3.08	0.00233	0.00795
Non-diabetic glomerular disease and donors	10	49	PDIA3	-0.627	-0.922	-0.332	-4.2	4.11e-05	0.000223
Non-diabetic glomerular disease and donors	10	49	PDIA4	-0.343	-0.644	-0.042	-2.25	0.0257	0.0595
Non-diabetic glomerular disease and donors	10	49	PDPK1	-0.0898	-0.393	0.213	-0.585	0.559	0.677
Non-diabetic glomerular disease and donors	10	49	PDXDC1	-0.562	-0.849	-0.276	-3.87	0.000148	0.000699
Non-diabetic glomerular disease and donors	10	49	PEA15	0.596	0.282	0.911	3.74	0.000241	0.00109
Non-diabetic glomerular disease and donors	10	49	PEBP1	-1.12	-1.41	-0.834	-7.71	5.9e-13	1.58e-11
Non-diabetic glomerular disease and donors	10	49	PEF1	-0.0147	-0.331	0.301	-0.0918	0.927	0.954
Non-diabetic glomerular disease and donors	10	49	PER1	0.43	0.102	0.758	2.59	0.0104	0.0283
Non-diabetic glomerular disease and donors	10	49	PFKP	-0.252	-0.55	0.0463	-1.67	0.0973	0.173
Non-diabetic glomerular disease and donors	10	49	PGK1	-0.418	-0.709	-0.126	-2.83	0.0052	0.016
Non-diabetic glomerular disease and donors	10	49	PGM1	-0.339	-0.635	-0.0434	-2.26	0.0248	0.0576
Non-diabetic glomerular disease and donors	10	49	PHB	0.0833	-0.219	0.386	0.543	0.588	0.702
Non-diabetic glomerular disease and donors	10	49	PHB2	-0.559	-0.873	-0.246	-3.52	0.000543	0.00227
Non-diabetic glomerular disease and donors	10	49	PHF10	-0.758	-1.05	-0.464	-5.08	8.64e-07	7.44e-06
Non-diabetic glomerular disease and donors	10	49	PHF23	0.26	-0.0437	0.563	1.69	0.0929	0.168
Non-diabetic glomerular disease and donors	10	49	PHF8	-0.0852	-0.399	0.228	-0.536	0.593	0.707
Non-diabetic glomerular disease and donors	10	49	PHGDH	-0.423	-0.728	-0.119	-2.75	0.00661	0.0195
Non-diabetic glomerular disease and donors	10	49	PHLDB2	-1.34	-1.63	-1.04	-8.97	2.28e-16	1.03e-14
Non-diabetic glomerular disease and donors	10	49	PI4KA	-0.538	-0.835	-0.24	-3.57	0.000451	0.00193
Non-diabetic glomerular disease and donors	10	49	PIBF1	0.378	0.0581	0.698	2.33	0.0208	0.0501
Non-diabetic glomerular disease and donors	10	49	PICALM	-0.477	-0.768	-0.186	-3.23	0.00143	0.00525
Non-diabetic glomerular disease and donors	10	49	PIK3C3	-0.331	-0.625	-0.0358	-2.21	0.0282	0.0639
Non-diabetic glomerular disease and donors	10	49	PIK3CB	0.0847	-0.219	0.388	0.55	0.583	0.698
Non-diabetic glomerular disease and donors	10	49	PIK3R1	-0.0496	-0.352	0.253	-0.323	0.747	0.826
Non-diabetic glomerular disease and donors	10	49	PIK3R2	-0.0232	-0.323	0.277	-0.153	0.879	0.918
Non-diabetic glomerular disease and donors	10	49	PIKFYVE	-0.341	-0.649	-0.0327	-2.18	0.0303	0.0673
Non-diabetic glomerular disease and donors	10	49	PINK1	-0.767	-1.08	-0.458	-4.89	2.1e-06	1.63e-05
Non-diabetic glomerular disease and donors	10	49	PITHD1	0.331	0.0188	0.643	2.09	0.0378	0.0812
Non-diabetic glomerular disease and donors	10	49	PITPNB	-0.0918	-0.402	0.218	-0.584	0.56	0.677
Non-diabetic glomerular disease and donors	10	49	PKD1	0.279	-0.0248	0.583	1.81	0.0716	0.136
Non-diabetic glomerular disease and donors	10	49	PKD2	0.37	0.059	0.681	2.35	0.02	0.0483
Non-diabetic glomerular disease and donors	10	49	PKHD1	-1.26	-1.54	-0.981	-8.91	3.32e-16	1.46e-14
Non-diabetic glomerular disease and donors	10	49	PKM	-1.39	-1.67	-1.11	-9.85	6.91e-19	4.99e-17
Non-diabetic glomerular disease and donors	10	49	PLA2G6	-0.277	-0.57	0.0157	-1.87	0.0635	0.124
Non-diabetic glomerular disease and donors	10	49	PLAGL1	0.274	-0.0317	0.581	1.77	0.0786	0.146
Non-diabetic glomerular disease and donors	10	49	PLAU	-2.11	-2.41	-1.81	-13.9	4.85e-31	8.76e-29
Non-diabetic glomerular disease and donors	10	49	PLCB1	-0.887	-1.17	-0.6	-6.09	5.66e-09	8.11e-08
Non-diabetic glomerular disease and donors	10	49	PLCG1	-0.192	-0.502	0.117	-1.22	0.222	0.335
Non-diabetic glomerular disease and donors	10	49	PLEC	-0.378	-0.671	-0.0863	-2.55	0.0114	0.0304
Non-diabetic glomerular disease and donors	10	49	PLEKHA1	-0.0792	-0.381	0.222	-0.519	0.605	0.718
Non-diabetic glomerular disease and donors	10	49	PLEKHB2	0.186	-0.126	0.498	1.17	0.242	0.358
Non-diabetic glomerular disease and donors	10	49	PLEKHH2	-0.627	-0.913	-0.341	-4.33	2.41e-05	0.000138
Non-diabetic glomerular disease and donors	10	49	PLEKHM2	0.372	0.0749	0.67	2.47	0.0144	0.0366
Non-diabetic glomerular disease and donors	10	49	PLIN5	-1.08	-1.37	-0.786	-7.29	7.12e-12	1.61e-10
Non-diabetic glomerular disease and donors	10	49	PLS3	0.0571	-0.244	0.358	0.374	0.709	0.801
Non-diabetic glomerular disease and donors	10	49	PLSCR1	0.241	-0.0777	0.56	1.49	0.137	0.228
Non-diabetic glomerular disease and donors	10	49	PLXNB2	-0.974	-1.25	-0.698	-6.97	4.74e-11	9.53e-10
Non-diabetic glomerular disease and donors	10	49	PM20D2	0.137	-0.167	0.441	0.889	0.375	0.5
Non-diabetic glomerular disease and donors	10	49	PMM2	-0.155	-0.454	0.144	-1.02	0.307	0.431
Non-diabetic glomerular disease and donors	10	49	PMS1	0.229	-0.0802	0.539	1.46	0.146	0.239
Non-diabetic glomerular disease and donors	10	49	PMS2	-0.137	-0.444	0.17	-0.879	0.38	0.505
Non-diabetic glomerular disease and donors	10	49	PNPLA2	-0.397	-0.69	-0.103	-2.67	0.00828	0.0234
Non-diabetic glomerular disease and donors	10	49	POGZ	-0.906	-1.2	-0.612	-6.08	6.19e-09	8.68e-08
Non-diabetic glomerular disease and donors	10	49	POLDIP2	-0.466	-0.762	-0.17	-3.1	0.00221	0.00764
Non-diabetic glomerular disease and donors	10	49	POLH	0.13	-0.182	0.442	0.82	0.413	0.538
Non-diabetic glomerular disease and donors	10	49	POLR2A	-0.373	-0.669	-0.0778	-2.49	0.0136	0.0349
Non-diabetic glomerular disease and donors	10	49	POLR2B	-0.411	-0.712	-0.11	-2.69	0.00769	0.0221
Non-diabetic glomerular disease and donors	10	49	POLR2C	-0.233	-0.526	0.0604	-1.57	0.119	0.205
Non-diabetic glomerular disease and donors	10	49	POLR2E	0.0475	-0.262	0.357	0.303	0.763	0.837
Non-diabetic glomerular disease and donors	10	49	POLR2H	-0.705	-1.01	-0.397	-4.51	1.09e-05	6.93e-05
Non-diabetic glomerular disease and donors	10	49	POLR2M	-0.243	-0.542	0.0555	-1.61	0.11	0.192
Non-diabetic glomerular disease and donors	10	49	POMGNT1	-0.508	-0.81	-0.206	-3.32	0.00109	0.00422
Non-diabetic glomerular disease and donors	10	49	PON2	-0.154	-0.456	0.147	-1.01	0.314	0.437
Non-diabetic glomerular disease and donors	10	49	POU3F3	-0.425	-0.72	-0.129	-2.84	0.00504	0.0157
Non-diabetic glomerular disease and donors	10	49	POU5F1	-0.166	-0.476	0.145	-1.05	0.294	0.419
Non-diabetic glomerular disease and donors	10	49	PPARA	-0.494	-0.785	-0.203	-3.35	0.000968	0.00381
Non-diabetic glomerular disease and donors	10	49	PPARGC1A	-1.84	-2.12	-1.56	-12.8	1.32e-27	1.9e-25
Non-diabetic glomerular disease and donors	10	49	PPFIA1	-0.152	-0.455	0.151	-0.99	0.324	0.447
Non-diabetic glomerular disease and donors	10	49	PPID	0.245	-0.0584	0.548	1.59	0.113	0.196
Non-diabetic glomerular disease and donors	10	49	PPIF	-0.464	-0.766	-0.162	-3.03	0.00278	0.00931
Non-diabetic glomerular disease and donors	10	49	PPM1A	-0.178	-0.476	0.12	-1.18	0.239	0.356
Non-diabetic glomerular disease and donors	10	49	PPP1CA	-0.349	-0.643	-0.0557	-2.35	0.02	0.0483
Non-diabetic glomerular disease and donors	10	49	PPP1R15B	-0.36	-0.654	-0.0652	-2.41	0.0169	0.0422
Non-diabetic glomerular disease and donors	10	49	PPP2CA	-0.432	-0.726	-0.138	-2.9	0.00416	0.0132
Non-diabetic glomerular disease and donors	10	49	PPP2R1A	-0.151	-0.443	0.141	-1.02	0.31	0.433
Non-diabetic glomerular disease and donors	10	49	PPP2R3A	-0.526	-0.826	-0.227	-3.47	0.000644	0.00263
Non-diabetic glomerular disease and donors	10	49	PPP4R1	-0.118	-0.43	0.195	-0.741	0.46	0.586
Non-diabetic glomerular disease and donors	10	49	PRCP	-0.481	-0.786	-0.175	-3.1	0.00222	0.00767
Non-diabetic glomerular disease and donors	10	49	PREPL	-0.282	-0.571	0.00753	-1.92	0.0562	0.111
Non-diabetic glomerular disease and donors	10	49	PRKAA1	-0.191	-0.487	0.104	-1.28	0.204	0.312
Non-diabetic glomerular disease and donors	10	49	PRKAA2	-0.588	-0.888	-0.289	-3.88	0.000144	0.000685
Non-diabetic glomerular disease and donors	10	49	PRKAB1	-0.605	-0.895	-0.315	-4.11	5.76e-05	0.0003
Non-diabetic glomerular disease and donors	10	49	PRKACA	0.0551	-0.254	0.364	0.352	0.725	0.812
Non-diabetic glomerular disease and donors	10	49	PRKAR1A	-0.626	-0.913	-0.338	-4.29	2.8e-05	0.000157
Non-diabetic glomerular disease and donors	10	49	PRKCI	-0.194	-0.482	0.0935	-1.33	0.185	0.289
Non-diabetic glomerular disease and donors	10	49	PRKCQ	-0.611	-0.911	-0.311	-4.02	8.43e-05	0.000425
Non-diabetic glomerular disease and donors	10	49	PRKD1	-0.833	-1.12	-0.548	-5.76	3.11e-08	3.69e-07
Non-diabetic glomerular disease and donors	10	49	PRKDC	-0.313	-0.619	-0.00744	-2.02	0.0447	0.0932
Non-diabetic glomerular disease and donors	10	49	PRLR	0.303	-0.0134	0.618	1.89	0.0605	0.118
Non-diabetic glomerular disease and donors	10	49	PRMT1	-0.313	-0.608	-0.0181	-2.09	0.0376	0.081
Non-diabetic glomerular disease and donors	10	49	PROM1	-0.505	-0.82	-0.19	-3.16	0.0018	0.00639
Non-diabetic glomerular disease and donors	10	49	PROM2	-1.01	-1.3	-0.728	-7.02	3.48e-11	7.09e-10
Non-diabetic glomerular disease and donors	10	49	PROSER1	0.407	0.0976	0.717	2.59	0.0102	0.0278
Non-diabetic glomerular disease and donors	10	49	PRPF3	-0.478	-0.763	-0.193	-3.31	0.00111	0.00429
Non-diabetic glomerular disease and donors	10	49	PRPF31	0.028	-0.279	0.335	0.18	0.858	0.903
Non-diabetic glomerular disease and donors	10	49	PRPF8	-0.196	-0.483	0.0899	-1.35	0.178	0.28
Non-diabetic glomerular disease and donors	10	49	PRPSAP1	-0.356	-0.661	-0.0516	-2.31	0.0222	0.0529
Non-diabetic glomerular disease and donors	10	49	PRR13	-0.785	-1.07	-0.497	-5.38	2.05e-07	2.01e-06
Non-diabetic glomerular disease and donors	10	49	PRRC2A	-0.473	-0.766	-0.18	-3.18	0.0017	0.00611
Non-diabetic glomerular disease and donors	10	49	PRXL2A	-0.83	-1.13	-0.534	-5.54	9.78e-08	1.04e-06
Non-diabetic glomerular disease and donors	10	49	PSKH1	-0.199	-0.498	0.1	-1.31	0.191	0.297
Non-diabetic glomerular disease and donors	10	49	PSMA6	0.196	-0.108	0.501	1.27	0.205	0.313
Non-diabetic glomerular disease and donors	10	49	PSMB5	0.315	0.00517	0.626	2	0.0463	0.096
Non-diabetic glomerular disease and donors	10	49	PSMC5	-0.738	-1.03	-0.442	-4.91	1.87e-06	1.47e-05
Non-diabetic glomerular disease and donors	10	49	PSMD1	0.0724	-0.228	0.373	0.475	0.636	0.742
Non-diabetic glomerular disease and donors	10	49	PSMD2	0.0203	-0.285	0.325	0.131	0.896	0.932
Non-diabetic glomerular disease and donors	10	49	PSMD3	-0.252	-0.554	0.0495	-1.65	0.101	0.179
Non-diabetic glomerular disease and donors	10	49	PSMD4	0.237	-0.0735	0.547	1.5	0.134	0.225
Non-diabetic glomerular disease and donors	10	49	PSME3	-0.155	-0.459	0.149	-1.01	0.315	0.438
Non-diabetic glomerular disease and donors	10	49	PSPC1	-0.31	-0.621	0.00135	-1.96	0.051	0.104
Non-diabetic glomerular disease and donors	10	49	PTBP1	-0.294	-0.598	0.00969	-1.91	0.0577	0.114
Non-diabetic glomerular disease and donors	10	49	PTCD3	-0.73	-1.02	-0.44	-4.96	1.53e-06	1.22e-05
Non-diabetic glomerular disease and donors	10	49	PTEN	-0.181	-0.5	0.138	-1.12	0.265	0.383
Non-diabetic glomerular disease and donors	10	49	PTGER3	-1.34	-1.65	-1.03	-8.51	4.23e-15	1.61e-13
Non-diabetic glomerular disease and donors	10	49	PTGES3	-0.452	-0.736	-0.167	-3.13	0.00199	0.00697
Non-diabetic glomerular disease and donors	10	49	PTH1R	-1.41	-1.7	-1.12	-9.55	5.08e-18	2.82e-16
Non-diabetic glomerular disease and donors	10	49	PTK2	-0.709	-1	-0.416	-4.78	3.47e-06	2.53e-05
Non-diabetic glomerular disease and donors	10	49	PTK7	-0.302	-0.601	-0.00388	-2	0.0471	0.0969
Non-diabetic glomerular disease and donors	10	49	PTOV1	-0.269	-0.569	0.0303	-1.77	0.0779	0.146
Non-diabetic glomerular disease and donors	10	49	PTP4A1	-0.158	-0.466	0.151	-1.01	0.314	0.437
Non-diabetic glomerular disease and donors	10	49	PTPA	-0.00389	-0.311	0.303	-0.025	0.98	0.985
Non-diabetic glomerular disease and donors	10	49	PTPN1	-0.56	-0.857	-0.263	-3.71	0.000266	0.0012
Non-diabetic glomerular disease and donors	10	49	PTPN11	0.0738	-0.235	0.382	0.472	0.638	0.744
Non-diabetic glomerular disease and donors	10	49	PTPN13	-0.463	-0.757	-0.17	-3.12	0.0021	0.00731
Non-diabetic glomerular disease and donors	10	49	PTPN2	-0.191	-0.502	0.121	-1.21	0.228	0.343
Non-diabetic glomerular disease and donors	10	49	PTPRF	-0.339	-0.646	-0.033	-2.18	0.0301	0.0669
Non-diabetic glomerular disease and donors	10	49	PTPRG	-0.368	-0.674	-0.063	-2.38	0.0183	0.045
Non-diabetic glomerular disease and donors	10	49	PTPRM	0.677	0.365	0.989	4.28	2.89e-05	0.000162
Non-diabetic glomerular disease and donors	10	49	PUM3	-0.216	-0.516	0.0838	-1.42	0.157	0.253
Non-diabetic glomerular disease and donors	10	49	PURB	-0.209	-0.523	0.104	-1.32	0.19	0.295
Non-diabetic glomerular disease and donors	10	49	PVR	0.0113	-0.312	0.334	0.0692	0.945	0.964
Non-diabetic glomerular disease and donors	10	49	PWP1	0.0132	-0.287	0.314	0.0864	0.931	0.956
Non-diabetic glomerular disease and donors	10	49	PXN	-0.396	-0.696	-0.0959	-2.6	0.00996	0.0272
Non-diabetic glomerular disease and donors	10	49	PYGB	-0.656	-0.954	-0.357	-4.33	2.33e-05	0.000134
Non-diabetic glomerular disease and donors	10	49	R3HDM2	-0.253	-0.558	0.0529	-1.63	0.105	0.185
Non-diabetic glomerular disease and donors	10	49	RAB11A	-0.212	-0.513	0.0892	-1.39	0.167	0.267
Non-diabetic glomerular disease and donors	10	49	RAB28	-0.131	-0.426	0.164	-0.874	0.383	0.508
Non-diabetic glomerular disease and donors	10	49	RAB5A	-0.165	-0.468	0.139	-1.07	0.286	0.409
Non-diabetic glomerular disease and donors	10	49	RAB7A	-0.411	-0.716	-0.107	-2.67	0.00826	0.0234
Non-diabetic glomerular disease and donors	10	49	RABL6	-0.139	-0.433	0.156	-0.929	0.354	0.479
Non-diabetic glomerular disease and donors	10	49	RAC1	-0.551	-0.829	-0.273	-3.91	0.000127	0.00061
Non-diabetic glomerular disease and donors	10	49	RAD50	-0.203	-0.5	0.0938	-1.35	0.179	0.281
Non-diabetic glomerular disease and donors	10	49	RAD52	0.0934	-0.214	0.4	0.6	0.549	0.67
Non-diabetic glomerular disease and donors	10	49	RAD54L2	0.0214	-0.281	0.324	0.139	0.889	0.928
Non-diabetic glomerular disease and donors	10	49	RAF1	-0.443	-0.745	-0.142	-2.9	0.00418	0.0132
Non-diabetic glomerular disease and donors	10	49	RALGPS1	-0.633	-0.921	-0.345	-4.33	2.34e-05	0.000134
Non-diabetic glomerular disease and donors	10	49	RAN	-0.366	-0.66	-0.0714	-2.45	0.0151	0.0381
Non-diabetic glomerular disease and donors	10	49	RANBP2	-0.326	-0.628	-0.0238	-2.13	0.0346	0.0753
Non-diabetic glomerular disease and donors	10	49	RANBP3	0.00887	-0.301	0.319	0.0564	0.955	0.971
Non-diabetic glomerular disease and donors	10	49	RANBP9	-0.114	-0.42	0.191	-0.739	0.461	0.587
Non-diabetic glomerular disease and donors	10	49	RAP1A	-0.852	-1.15	-0.557	-5.71	4.16e-08	4.77e-07
Non-diabetic glomerular disease and donors	10	49	RAPGEF3	0.413	0.091	0.735	2.53	0.0122	0.032
Non-diabetic glomerular disease and donors	10	49	RARA	0.0485	-0.266	0.363	0.305	0.761	0.837
Non-diabetic glomerular disease and donors	10	49	RASA1	0.127	-0.179	0.432	0.819	0.414	0.538
Non-diabetic glomerular disease and donors	10	49	RASSF8	0.494	0.179	0.808	3.1	0.00225	0.00772
Non-diabetic glomerular disease and donors	10	49	RBBP4	-0.401	-0.691	-0.112	-2.73	0.00682	0.02
Non-diabetic glomerular disease and donors	10	49	RBBP7	0.111	-0.192	0.413	0.722	0.471	0.597
Non-diabetic glomerular disease and donors	10	49	RBBP8	-0.35	-0.639	-0.0609	-2.39	0.0179	0.0443
Non-diabetic glomerular disease and donors	10	49	RBCK1	-0.5	-0.804	-0.197	-3.25	0.00137	0.00504
Non-diabetic glomerular disease and donors	10	49	RBL2	-0.331	-0.634	-0.028	-2.15	0.0324	0.0714
Non-diabetic glomerular disease and donors	10	49	RBM10	0.097	-0.215	0.409	0.613	0.541	0.663
Non-diabetic glomerular disease and donors	10	49	RBM12	-0.286	-0.595	0.0221	-1.83	0.0687	0.132
Non-diabetic glomerular disease and donors	10	49	RBM14	-0.429	-0.738	-0.119	-2.73	0.00687	0.0201
Non-diabetic glomerular disease and donors	10	49	RBM15	-0.497	-0.796	-0.197	-3.27	0.00127	0.00476
Non-diabetic glomerular disease and donors	10	49	RBM19	-0.345	-0.641	-0.0491	-2.3	0.0225	0.0535
Non-diabetic glomerular disease and donors	10	49	RBM23	-0.517	-0.805	-0.23	-3.54	0.000491	0.00207
Non-diabetic glomerular disease and donors	10	49	RBM27	0.269	-0.0342	0.572	1.75	0.0818	0.151
Non-diabetic glomerular disease and donors	10	49	RBM38	0.425	0.114	0.736	2.7	0.00761	0.0219
Non-diabetic glomerular disease and donors	10	49	RBMX	-0.997	-1.29	-0.701	-6.66	2.71e-10	5.03e-09
Non-diabetic glomerular disease and donors	10	49	RBPMS	-0.526	-0.827	-0.225	-3.45	0.000681	0.00275
Non-diabetic glomerular disease and donors	10	49	RC3H1	0.266	-0.0391	0.571	1.72	0.0871	0.159
Non-diabetic glomerular disease and donors	10	49	RC3H2	0.0432	-0.268	0.355	0.273	0.785	0.856
Non-diabetic glomerular disease and donors	10	49	RCN2	0.416	0.114	0.718	2.72	0.00715	0.0208
Non-diabetic glomerular disease and donors	10	49	RCOR3	-0.326	-0.633	-0.0203	-2.1	0.0368	0.0796
Non-diabetic glomerular disease and donors	10	49	REEP3	0.214	-0.0904	0.518	1.39	0.167	0.267
Non-diabetic glomerular disease and donors	10	49	RELA	0.187	-0.11	0.484	1.24	0.216	0.328
Non-diabetic glomerular disease and donors	10	49	REST	0.0599	-0.249	0.369	0.382	0.703	0.798
Non-diabetic glomerular disease and donors	10	49	RETREG3	-0.0138	-0.319	0.291	-0.0891	0.929	0.956
Non-diabetic glomerular disease and donors	10	49	REXO2	-0.18	-0.486	0.127	-1.15	0.25	0.366
Non-diabetic glomerular disease and donors	10	49	RGPD1	0.0293	-0.284	0.343	0.184	0.854	0.9
Non-diabetic glomerular disease and donors	10	49	RGPD6	-0.678	-0.974	-0.383	-4.53	1.03e-05	6.67e-05
Non-diabetic glomerular disease and donors	10	49	RGPD8	-0.603	-0.895	-0.311	-4.07	6.82e-05	0.00035
Non-diabetic glomerular disease and donors	10	49	RHBDD2	-0.0169	-0.327	0.293	-0.107	0.915	0.944
Non-diabetic glomerular disease and donors	10	49	RHOA	-0.455	-0.751	-0.159	-3.03	0.00274	0.00922
Non-diabetic glomerular disease and donors	10	49	RHOC	0.0202	-0.285	0.325	0.13	0.896	0.932
Non-diabetic glomerular disease and donors	10	49	RHOT1	-0.384	-0.69	-0.078	-2.48	0.0142	0.0361
Non-diabetic glomerular disease and donors	10	49	RIC8A	0.042	-0.274	0.358	0.262	0.793	0.862
Non-diabetic glomerular disease and donors	10	49	RIPK4	-0.233	-0.542	0.0762	-1.49	0.139	0.23
Non-diabetic glomerular disease and donors	10	49	RIPOR1	0.101	-0.204	0.407	0.655	0.513	0.637
Non-diabetic glomerular disease and donors	10	49	RMDN1	-0.136	-0.446	0.173	-0.869	0.386	0.51
Non-diabetic glomerular disease and donors	10	49	RMND5A	-0.356	-0.653	-0.0583	-2.36	0.0193	0.0472
Non-diabetic glomerular disease and donors	10	49	RNF121	-0.312	-0.624	0.000808	-1.97	0.0506	0.103
Non-diabetic glomerular disease and donors	10	49	RNF167	-0.206	-0.51	0.0982	-1.34	0.183	0.287
Non-diabetic glomerular disease and donors	10	49	RNF187	-0.249	-0.554	0.0564	-1.61	0.11	0.192
Non-diabetic glomerular disease and donors	10	49	RNF31	0.145	-0.161	0.452	0.935	0.351	0.477
Non-diabetic glomerular disease and donors	10	49	RNF38	-0.0343	-0.338	0.27	-0.222	0.824	0.88
Non-diabetic glomerular disease and donors	10	49	RNF43	0.131	-0.169	0.431	0.859	0.391	0.515
Non-diabetic glomerular disease and donors	10	49	ROBO2	2.52	2.18	2.86	14.7	1.52e-33	3.66e-31
Non-diabetic glomerular disease and donors	10	49	ROCK1	-0.222	-0.519	0.0745	-1.48	0.141	0.233
Non-diabetic glomerular disease and donors	10	49	RORC	-0.225	-0.535	0.085	-1.43	0.154	0.249
Non-diabetic glomerular disease and donors	10	49	RPA2	0.308	0.00476	0.61	2	0.0465	0.0963
Non-diabetic glomerular disease and donors	10	49	RPN1	-0.619	-0.918	-0.321	-4.09	6.27e-05	0.000324
Non-diabetic glomerular disease and donors	10	49	RPTOR	0.0919	-0.212	0.396	0.596	0.552	0.671
Non-diabetic glomerular disease and donors	10	49	RREB1	-0.111	-0.419	0.197	-0.709	0.479	0.605
Non-diabetic glomerular disease and donors	10	49	RTCB	0.159	-0.149	0.467	1.02	0.31	0.434
Non-diabetic glomerular disease and donors	10	49	RTL8C	-0.423	-0.721	-0.125	-2.8	0.00562	0.017
Non-diabetic glomerular disease and donors	10	49	RTN4	-0.455	-0.749	-0.161	-3.05	0.00261	0.00883
Non-diabetic glomerular disease and donors	10	49	RUFY2	0.103	-0.201	0.407	0.666	0.506	0.63
Non-diabetic glomerular disease and donors	10	49	RXRA	-0.161	-0.466	0.144	-1.04	0.299	0.424
Non-diabetic glomerular disease and donors	10	49	SAFB	-0.483	-0.773	-0.192	-3.28	0.00125	0.00469
Non-diabetic glomerular disease and donors	10	49	SART1	0.213	-0.093	0.518	1.37	0.172	0.272
Non-diabetic glomerular disease and donors	10	49	SART3	-0.104	-0.411	0.203	-0.667	0.505	0.63
Non-diabetic glomerular disease and donors	10	49	SAT2	-0.71	-1.01	-0.407	-4.63	6.68e-06	4.49e-05
Non-diabetic glomerular disease and donors	10	49	SBNO1	-0.0869	-0.394	0.22	-0.559	0.577	0.691
Non-diabetic glomerular disease and donors	10	49	SCAF4	0.216	-0.0777	0.51	1.45	0.149	0.243
Non-diabetic glomerular disease and donors	10	49	SCIN	-0.571	-0.881	-0.261	-3.63	0.000355	0.00156
Non-diabetic glomerular disease and donors	10	49	SCNN1A	-1.1	-1.38	-0.821	-7.76	4.4e-13	1.22e-11
Non-diabetic glomerular disease and donors	10	49	SCPEP1	-0.146	-0.448	0.156	-0.955	0.341	0.466
Non-diabetic glomerular disease and donors	10	49	SCRIB	-0.0576	-0.358	0.243	-0.378	0.706	0.8
Non-diabetic glomerular disease and donors	10	49	SCRN1	0.0312	-0.269	0.331	0.205	0.838	0.891
Non-diabetic glomerular disease and donors	10	49	SDC2	0.0164	-0.285	0.318	0.107	0.915	0.944
Non-diabetic glomerular disease and donors	10	49	SDC4	-0.752	-1.05	-0.458	-5.04	1.03e-06	8.67e-06
Non-diabetic glomerular disease and donors	10	49	SDHA	-1.41	-1.7	-1.12	-9.63	3.15e-18	1.98e-16
Non-diabetic glomerular disease and donors	10	49	SDHB	-0.714	-1	-0.424	-4.85	2.52e-06	1.91e-05
Non-diabetic glomerular disease and donors	10	49	SEC13	0.0544	-0.266	0.375	0.335	0.738	0.82
Non-diabetic glomerular disease and donors	10	49	SEC16A	0.0584	-0.246	0.363	0.378	0.706	0.8
Non-diabetic glomerular disease and donors	10	49	SEC23B	-0.0293	-0.333	0.275	-0.19	0.85	0.898
Non-diabetic glomerular disease and donors	10	49	SECISBP2L	0.134	-0.173	0.441	0.86	0.391	0.515
Non-diabetic glomerular disease and donors	10	49	SEL1L	-0.0902	-0.392	0.212	-0.589	0.557	0.675
Non-diabetic glomerular disease and donors	10	49	SELENBP1	-0.145	-0.455	0.165	-0.924	0.357	0.482
Non-diabetic glomerular disease and donors	10	49	SELENOT	0.358	0.0494	0.667	2.29	0.0232	0.055
Non-diabetic glomerular disease and donors	10	49	SEMA4B	-0.105	-0.408	0.198	-0.682	0.496	0.62
Non-diabetic glomerular disease and donors	10	49	SEMA4C	0.256	-0.0586	0.571	1.6	0.11	0.192
Non-diabetic glomerular disease and donors	10	49	SEMA4D	-0.355	-0.664	-0.0462	-2.27	0.0245	0.0571
Non-diabetic glomerular disease and donors	10	49	SENP6	-0.371	-0.672	-0.0706	-2.44	0.0158	0.0395
Non-diabetic glomerular disease and donors	10	49	SEPTIN6	-0.691	-0.979	-0.402	-4.72	4.4e-06	3.09e-05
Non-diabetic glomerular disease and donors	10	49	SEPTIN9	-0.293	-0.592	0.00697	-1.93	0.0555	0.111
Non-diabetic glomerular disease and donors	10	49	SERPINA5	-0.867	-1.18	-0.557	-5.52	1.08e-07	1.13e-06
Non-diabetic glomerular disease and donors	10	49	SERPINH1	-0.147	-0.462	0.168	-0.923	0.357	0.482
Non-diabetic glomerular disease and donors	10	49	SETD4	0.0306	-0.273	0.334	0.199	0.843	0.893
Non-diabetic glomerular disease and donors	10	49	SF3A1	-0.294	-0.595	0.00771	-1.92	0.0561	0.111
Non-diabetic glomerular disease and donors	10	49	SF3B1	-0.87	-1.15	-0.589	-6.1	5.59e-09	8.09e-08
Non-diabetic glomerular disease and donors	10	49	SF3B3	-0.0194	-0.326	0.287	-0.125	0.901	0.934
Non-diabetic glomerular disease and donors	10	49	SFPQ	-0.954	-1.25	-0.66	-6.4	1.11e-09	1.87e-08
Non-diabetic glomerular disease and donors	10	49	SFRP1	-2.35	-2.67	-2.02	-14.3	2.77e-32	5.73e-30
Non-diabetic glomerular disease and donors	10	49	SFSWAP	-0.343	-0.633	-0.053	-2.33	0.0207	0.0499
Non-diabetic glomerular disease and donors	10	49	SFXN2	-0.219	-0.53	0.0913	-1.39	0.165	0.265
Non-diabetic glomerular disease and donors	10	49	SGK1	0.0749	-0.244	0.394	0.464	0.643	0.749
Non-diabetic glomerular disease and donors	10	49	SGSH	-0.0762	-0.372	0.219	-0.508	0.612	0.722
Non-diabetic glomerular disease and donors	10	49	SH3BP5L	0.193	-0.107	0.493	1.27	0.206	0.314
Non-diabetic glomerular disease and donors	10	49	SH3GLB2	-0.525	-0.818	-0.232	-3.53	0.000519	0.00218
Non-diabetic glomerular disease and donors	10	49	SHC1	0.00656	-0.287	0.3	0.0441	0.965	0.977
Non-diabetic glomerular disease and donors	10	49	SHLD2	-0.491	-0.799	-0.183	-3.15	0.00191	0.00674
Non-diabetic glomerular disease and donors	10	49	SIAE	-0.562	-0.863	-0.261	-3.68	0.000302	0.00134
Non-diabetic glomerular disease and donors	10	49	SIM2	-1.64	-1.93	-1.35	-11.2	6.76e-23	6.52e-21
Non-diabetic glomerular disease and donors	10	49	SIN3A	-0.398	-0.711	-0.0855	-2.51	0.0128	0.0335
Non-diabetic glomerular disease and donors	10	49	SINHCAF	-0.507	-0.804	-0.21	-3.37	0.000907	0.0036
Non-diabetic glomerular disease and donors	10	49	SKP1	-0.218	-0.5	0.064	-1.52	0.129	0.218
Non-diabetic glomerular disease and donors	10	49	SLC11A2	-0.0932	-0.401	0.214	-0.597	0.551	0.671
Non-diabetic glomerular disease and donors	10	49	SLC16A5	0.253	-0.0444	0.55	1.68	0.0951	0.17
Non-diabetic glomerular disease and donors	10	49	SLC1A5	0.152	-0.157	0.46	0.97	0.333	0.458
Non-diabetic glomerular disease and donors	10	49	SLC25A1	-0.469	-0.756	-0.182	-3.22	0.00148	0.00537
Non-diabetic glomerular disease and donors	10	49	SLC25A11	-0.703	-0.996	-0.41	-4.73	4.26e-06	3.04e-05
Non-diabetic glomerular disease and donors	10	49	SLC25A13	0.187	-0.122	0.496	1.19	0.234	0.35
Non-diabetic glomerular disease and donors	10	49	SLC25A39	-0.4	-0.696	-0.103	-2.66	0.00856	0.0239
Non-diabetic glomerular disease and donors	10	49	SLC25A4	-1.26	-1.56	-0.97	-8.49	4.87e-15	1.78e-13
Non-diabetic glomerular disease and donors	10	49	SLC29A1	-0.1	-0.409	0.209	-0.64	0.523	0.645
Non-diabetic glomerular disease and donors	10	49	SLC2A1	0.33	0.00995	0.649	2.03	0.0433	0.091
Non-diabetic glomerular disease and donors	10	49	SLC2A4RG	-0.547	-0.837	-0.258	-3.73	0.000252	0.00114
Non-diabetic glomerular disease and donors	10	49	SLC35E1	-0.0689	-0.374	0.237	-0.445	0.657	0.759
Non-diabetic glomerular disease and donors	10	49	SLC39A9	-0.642	-0.945	-0.338	-4.16	4.65e-05	0.000249
Non-diabetic glomerular disease and donors	10	49	SLC3A1	-1.08	-1.37	-0.796	-7.45	2.9e-12	7.22e-11
Non-diabetic glomerular disease and donors	10	49	SLC3A2	0.0381	-0.275	0.352	0.24	0.811	0.869
Non-diabetic glomerular disease and donors	10	49	SLC40A1	-0.405	-0.704	-0.106	-2.68	0.00809	0.0229
Non-diabetic glomerular disease and donors	10	49	SLC43A2	-0.331	-0.651	-0.0106	-2.04	0.043	0.0903
Non-diabetic glomerular disease and donors	10	49	SLC5A3	-1.17	-1.45	-0.895	-8.33	1.33e-14	4.7e-13
Non-diabetic glomerular disease and donors	10	49	SLC9A3	-1.56	-1.86	-1.26	-10.3	4.63e-20	3.72e-18
Non-diabetic glomerular disease and donors	10	49	SLMAP	0.00235	-0.297	0.302	0.0154	0.988	0.99
Non-diabetic glomerular disease and donors	10	49	SMAD2	-0.122	-0.431	0.187	-0.777	0.438	0.564
Non-diabetic glomerular disease and donors	10	49	SMAD3	-0.23	-0.531	0.0715	-1.5	0.134	0.225
Non-diabetic glomerular disease and donors	10	49	SMAD4	-0.377	-0.675	-0.0789	-2.49	0.0135	0.0347
Non-diabetic glomerular disease and donors	10	49	SMAD7	0.0919	-0.221	0.405	0.579	0.563	0.679
Non-diabetic glomerular disease and donors	10	49	SMARCA1	-0.294	-0.587	-0.000375	-1.97	0.0497	0.102
Non-diabetic glomerular disease and donors	10	49	SMARCA2	-0.284	-0.585	0.0165	-1.86	0.0639	0.124
Non-diabetic glomerular disease and donors	10	49	SMARCA4	-0.362	-0.642	-0.0808	-2.54	0.0119	0.0312
Non-diabetic glomerular disease and donors	10	49	SMARCA5	-0.26	-0.564	0.0442	-1.69	0.0935	0.168
Non-diabetic glomerular disease and donors	10	49	SMARCAD1	-0.107	-0.409	0.194	-0.702	0.484	0.609
Non-diabetic glomerular disease and donors	10	49	SMARCB1	0.00451	-0.299	0.308	0.0293	0.977	0.983
Non-diabetic glomerular disease and donors	10	49	SMARCC1	-0.395	-0.689	-0.101	-2.65	0.00869	0.0242
Non-diabetic glomerular disease and donors	10	49	SMARCE1	-0.271	-0.563	0.0207	-1.83	0.0685	0.132
Non-diabetic glomerular disease and donors	10	49	SMC1A	0.0634	-0.249	0.376	0.401	0.689	0.787
Non-diabetic glomerular disease and donors	10	49	SMC3	0.392	0.0902	0.695	2.56	0.0112	0.0301
Non-diabetic glomerular disease and donors	10	49	SMCHD1	0.437	0.131	0.743	2.81	0.0054	0.0165
Non-diabetic glomerular disease and donors	10	49	SMN1	-0.306	-0.604	-0.00679	-2.02	0.0451	0.0938
Non-diabetic glomerular disease and donors	10	49	SMN2	-0.0758	-0.379	0.228	-0.493	0.623	0.731
Non-diabetic glomerular disease and donors	10	49	SMO	0.0131	-0.291	0.317	0.0846	0.933	0.957
Non-diabetic glomerular disease and donors	10	49	SMURF2	0.155	-0.149	0.459	1.01	0.316	0.438
Non-diabetic glomerular disease and donors	10	49	SND1	-0.36	-0.659	-0.0621	-2.38	0.0182	0.0447
Non-diabetic glomerular disease and donors	10	49	SNHG1	-0.331	-0.629	-0.0325	-2.19	0.0299	0.0667
Non-diabetic glomerular disease and donors	10	49	SNHG15	-0.84	-1.13	-0.549	-5.69	4.46e-08	5.07e-07
Non-diabetic glomerular disease and donors	10	49	SNRNP200	-0.772	-1.07	-0.473	-5.1	8.03e-07	7e-06
Non-diabetic glomerular disease and donors	10	49	SNRPB	0.454	0.143	0.765	2.88	0.00448	0.0141
Non-diabetic glomerular disease and donors	10	49	SNRPD3	0.0478	-0.257	0.352	0.309	0.757	0.834
Non-diabetic glomerular disease and donors	10	49	SNURF	-0.308	-0.603	-0.0139	-2.07	0.0402	0.0855
Non-diabetic glomerular disease and donors	10	49	SNX1	-0.165	-0.462	0.132	-1.09	0.275	0.395
Non-diabetic glomerular disease and donors	10	49	SNX10	-0.413	-0.71	-0.116	-2.74	0.00669	0.0197
Non-diabetic glomerular disease and donors	10	49	SNX17	-0.0286	-0.328	0.271	-0.188	0.851	0.899
Non-diabetic glomerular disease and donors	10	49	SNX27	-0.335	-0.632	-0.0386	-2.23	0.027	0.062
Non-diabetic glomerular disease and donors	10	49	SNX29	-0.676	-0.974	-0.377	-4.46	1.37e-05	8.37e-05
Non-diabetic glomerular disease and donors	10	49	SNX33	0.302	-0.00467	0.608	1.94	0.0536	0.108
Non-diabetic glomerular disease and donors	10	49	SOD1	-0.899	-1.19	-0.606	-6.04	7.34e-09	1e-07
Non-diabetic glomerular disease and donors	10	49	SOD3	0.849	0.499	1.2	4.79	3.25e-06	2.39e-05
Non-diabetic glomerular disease and donors	10	49	SORL1	-0.764	-1.06	-0.464	-5.03	1.12e-06	9.26e-06
Non-diabetic glomerular disease and donors	10	49	SORT1	0.169	-0.128	0.466	1.12	0.263	0.381
Non-diabetic glomerular disease and donors	10	49	SOS1	-0.374	-0.668	-0.0807	-2.51	0.0127	0.0333
Non-diabetic glomerular disease and donors	10	49	SOST	-1.28	-1.57	-0.985	-8.62	2.21e-15	8.63e-14
Non-diabetic glomerular disease and donors	10	49	SOX2-OT	-1.02	-1.3	-0.742	-7.17	1.45e-11	3.13e-10
Non-diabetic glomerular disease and donors	10	49	SP1	-0.158	-0.458	0.143	-1.04	0.302	0.426
Non-diabetic glomerular disease and donors	10	49	SP3	-0.228	-0.537	0.0819	-1.45	0.149	0.243
Non-diabetic glomerular disease and donors	10	49	SPART	-0.402	-0.706	-0.0991	-2.62	0.00958	0.0264
Non-diabetic glomerular disease and donors	10	49	SPECC1L	-0.16	-0.457	0.137	-1.06	0.288	0.412
Non-diabetic glomerular disease and donors	10	49	SPICE1	-0.348	-0.65	-0.0463	-2.27	0.024	0.0565
Non-diabetic glomerular disease and donors	10	49	SPIN1	-1.16	-1.45	-0.867	-7.8	3.5e-13	9.92e-12
Non-diabetic glomerular disease and donors	10	49	SPPL2A	-0.379	-0.681	-0.0775	-2.48	0.0141	0.0359
Non-diabetic glomerular disease and donors	10	49	SPTBN1	-0.659	-0.946	-0.371	-4.52	1.06e-05	6.78e-05
Non-diabetic glomerular disease and donors	10	49	SQSTM1	0.144	-0.161	0.449	0.93	0.353	0.479
Non-diabetic glomerular disease and donors	10	49	SRCAP	-0.227	-0.523	0.0686	-1.51	0.132	0.222
Non-diabetic glomerular disease and donors	10	49	SREBF1	-0.402	-0.712	-0.0931	-2.57	0.0111	0.0298
Non-diabetic glomerular disease and donors	10	49	SREBF2	-0.551	-0.86	-0.242	-3.51	0.00055	0.00229
Non-diabetic glomerular disease and donors	10	49	SRF	0.00844	-0.314	0.331	0.0515	0.959	0.974
Non-diabetic glomerular disease and donors	10	49	SRI	-0.216	-0.51	0.0786	-1.45	0.15	0.245
Non-diabetic glomerular disease and donors	10	49	SRSF1	-0.93	-1.22	-0.64	-6.33	1.61e-09	2.56e-08
Non-diabetic glomerular disease and donors	10	49	SRSF2	-0.38	-0.689	-0.0712	-2.43	0.0161	0.0403
Non-diabetic glomerular disease and donors	10	49	SS18	-0.327	-0.618	-0.0348	-2.21	0.0285	0.0642
Non-diabetic glomerular disease and donors	10	49	SSB	-0.181	-0.481	0.119	-1.19	0.236	0.352
Non-diabetic glomerular disease and donors	10	49	SSBP3	-0.201	-0.506	0.104	-1.3	0.195	0.301
Non-diabetic glomerular disease and donors	10	49	ST14	-0.646	-0.933	-0.359	-4.44	1.53e-05	9.19e-05
Non-diabetic glomerular disease and donors	10	49	STAT1	-0.244	-0.545	0.0559	-1.6	0.11	0.192
Non-diabetic glomerular disease and donors	10	49	STAT2	-0.112	-0.415	0.191	-0.726	0.469	0.595
Non-diabetic glomerular disease and donors	10	49	STAT3	-0.1	-0.387	0.187	-0.687	0.493	0.617
Non-diabetic glomerular disease and donors	10	49	STAT6	-0.287	-0.593	0.0193	-1.85	0.0661	0.128
Non-diabetic glomerular disease and donors	10	49	STAU1	-0.0594	-0.354	0.235	-0.398	0.691	0.788
Non-diabetic glomerular disease and donors	10	49	STAU2	-0.215	-0.518	0.0883	-1.4	0.164	0.263
Non-diabetic glomerular disease and donors	10	49	STIM2	1.27	0.958	1.58	8.02	9.18e-14	2.89e-12
Non-diabetic glomerular disease and donors	10	49	STK11	-0.317	-0.616	-0.0188	-2.1	0.0373	0.0806
Non-diabetic glomerular disease and donors	10	49	STK40	-0.162	-0.464	0.14	-1.06	0.291	0.415
Non-diabetic glomerular disease and donors	10	49	STRIP1	0.343	0.045	0.642	2.27	0.0243	0.0569
Non-diabetic glomerular disease and donors	10	49	STRN3	-0.136	-0.438	0.166	-0.889	0.375	0.5
Non-diabetic glomerular disease and donors	10	49	STRN4	0.0589	-0.243	0.361	0.384	0.701	0.798
Non-diabetic glomerular disease and donors	10	49	STUB1	-0.322	-0.625	-0.0181	-2.09	0.038	0.0813
Non-diabetic glomerular disease and donors	10	49	STX7	0.0298	-0.269	0.329	0.197	0.844	0.894
Non-diabetic glomerular disease and donors	10	49	STXBP4	-0.45	-0.76	-0.139	-2.86	0.00473	0.0148
Non-diabetic glomerular disease and donors	10	49	SUGP2	-0.825	-1.12	-0.532	-5.54	9.41e-08	1.01e-06
Non-diabetic glomerular disease and donors	10	49	SULT1A1	0.056	-0.255	0.367	0.355	0.723	0.81
Non-diabetic glomerular disease and donors	10	49	SUMO1	-0.425	-0.735	-0.115	-2.7	0.00751	0.0217
Non-diabetic glomerular disease and donors	10	49	SUMO4	0.144	-0.161	0.45	0.931	0.353	0.479
Non-diabetic glomerular disease and donors	10	49	SVIL	-0.439	-0.753	-0.125	-2.75	0.00644	0.0192
Non-diabetic glomerular disease and donors	10	49	SYNCRIP	-0.552	-0.848	-0.255	-3.67	0.000309	0.00137
Non-diabetic glomerular disease and donors	10	49	SYTL2	-0.752	-1.05	-0.457	-5.04	1.06e-06	8.83e-06
Non-diabetic glomerular disease and donors	10	49	TAB2	0.349	0.0334	0.664	2.18	0.0304	0.0673
Non-diabetic glomerular disease and donors	10	49	TACC2	-0.0655	-0.363	0.232	-0.433	0.665	0.765
Non-diabetic glomerular disease and donors	10	49	TAF1	-0.0619	-0.365	0.241	-0.403	0.687	0.787
Non-diabetic glomerular disease and donors	10	49	TANGO2	0.0878	-0.21	0.386	0.58	0.562	0.679
Non-diabetic glomerular disease and donors	10	49	TARDBP	-0.882	-1.18	-0.589	-5.93	1.35e-08	1.73e-07
Non-diabetic glomerular disease and donors	10	49	TASOR	-0.191	-0.492	0.11	-1.25	0.213	0.324
Non-diabetic glomerular disease and donors	10	49	TBCK	-0.639	-0.933	-0.344	-4.28	2.97e-05	0.000166
Non-diabetic glomerular disease and donors	10	49	TBK1	0.429	0.12	0.738	2.74	0.00677	0.0199
Non-diabetic glomerular disease and donors	10	49	TBL2	0.0889	-0.214	0.392	0.579	0.563	0.679
Non-diabetic glomerular disease and donors	10	49	TBP	0.188	-0.126	0.501	1.18	0.239	0.356
Non-diabetic glomerular disease and donors	10	49	TBRG4	0.205	-0.104	0.515	1.31	0.192	0.297
Non-diabetic glomerular disease and donors	10	49	TCEA3	-0.135	-0.446	0.175	-0.859	0.392	0.515
Non-diabetic glomerular disease and donors	10	49	TCF20	0.146	-0.153	0.444	0.963	0.337	0.461
Non-diabetic glomerular disease and donors	10	49	TCIM	-0.523	-0.813	-0.233	-3.56	0.000465	0.00198
Non-diabetic glomerular disease and donors	10	49	TCP1	-0.58	-0.872	-0.287	-3.91	0.000127	0.00061
Non-diabetic glomerular disease and donors	10	49	TDGF1	-0.498	-0.814	-0.182	-3.11	0.00214	0.00743
Non-diabetic glomerular disease and donors	10	49	TDRD3	-0.589	-0.892	-0.286	-3.84	0.000166	0.000776
Non-diabetic glomerular disease and donors	10	49	TEFM	0.248	-0.0636	0.56	1.57	0.118	0.204
Non-diabetic glomerular disease and donors	10	49	TERF1	0.129	-0.184	0.442	0.815	0.416	0.54
Non-diabetic glomerular disease and donors	10	49	TERF2	0.174	-0.132	0.48	1.12	0.264	0.382
Non-diabetic glomerular disease and donors	10	49	TES	-0.0998	-0.423	0.224	-0.608	0.544	0.666
Non-diabetic glomerular disease and donors	10	49	TFAM	-0.294	-0.599	0.012	-1.89	0.0596	0.117
Non-diabetic glomerular disease and donors	10	49	TFAP2B	-0.788	-1.08	-0.5	-5.39	1.95e-07	1.92e-06
Non-diabetic glomerular disease and donors	10	49	TFE3	0.163	-0.147	0.473	1.04	0.301	0.426
Non-diabetic glomerular disease and donors	10	49	TFEB	-0.0582	-0.363	0.246	-0.377	0.707	0.8
Non-diabetic glomerular disease and donors	10	49	TFRC	0.0634	-0.249	0.376	0.4	0.69	0.787
Non-diabetic glomerular disease and donors	10	49	TGFBR2	0.0716	-0.22	0.363	0.484	0.629	0.736
Non-diabetic glomerular disease and donors	10	49	THBS1	-0.699	-1	-0.392	-4.5	1.17e-05	7.4e-05
Non-diabetic glomerular disease and donors	10	49	THRA	-0.0877	-0.398	0.223	-0.557	0.578	0.693
Non-diabetic glomerular disease and donors	10	49	THUMPD3	0.275	-0.0301	0.581	1.78	0.077	0.145
Non-diabetic glomerular disease and donors	10	49	THY1	-1.08	-1.41	-0.756	-6.53	5.52e-10	9.61e-09
Non-diabetic glomerular disease and donors	10	49	TIMM29	0.0539	-0.252	0.36	0.348	0.728	0.813
Non-diabetic glomerular disease and donors	10	49	TINAG	0.723	0.408	1.04	4.52	1.05e-05	6.72e-05
Non-diabetic glomerular disease and donors	10	49	TINAGL1	-0.331	-0.636	-0.0259	-2.14	0.0336	0.0736
Non-diabetic glomerular disease and donors	10	49	TJP1	0.129	-0.172	0.429	0.844	0.4	0.523
Non-diabetic glomerular disease and donors	10	49	TJP2	-0.348	-0.658	-0.0376	-2.21	0.0282	0.0639
Non-diabetic glomerular disease and donors	10	49	TKT	-0.0272	-0.345	0.291	-0.169	0.866	0.909
Non-diabetic glomerular disease and donors	10	49	TLK1	-0.0121	-0.311	0.287	-0.0801	0.936	0.959
Non-diabetic glomerular disease and donors	10	49	TLK2	0.139	-0.162	0.44	0.913	0.362	0.486
Non-diabetic glomerular disease and donors	10	49	TM9SF4	-0.231	-0.537	0.0738	-1.5	0.136	0.228
Non-diabetic glomerular disease and donors	10	49	TMBIM4	-0.132	-0.427	0.163	-0.884	0.378	0.502
Non-diabetic glomerular disease and donors	10	49	TMEM106B	-0.139	-0.445	0.166	-0.898	0.37	0.496
Non-diabetic glomerular disease and donors	10	49	TMEM109	0.266	-0.0452	0.577	1.69	0.0934	0.168
Non-diabetic glomerular disease and donors	10	49	TMEM120B	0.15	-0.15	0.449	0.987	0.325	0.448
Non-diabetic glomerular disease and donors	10	49	TMEM123	0.0236	-0.28	0.327	0.154	0.878	0.918
Non-diabetic glomerular disease and donors	10	49	TMEM14C	-0.477	-0.777	-0.176	-3.13	0.00201	0.00703
Non-diabetic glomerular disease and donors	10	49	TMEM164	-0.473	-0.787	-0.158	-2.96	0.00344	0.0112
Non-diabetic glomerular disease and donors	10	49	TMEM201	0.00546	-0.311	0.321	0.0341	0.973	0.982
Non-diabetic glomerular disease and donors	10	49	TMEM209	0.89	0.583	1.2	5.71	4.01e-08	4.64e-07
Non-diabetic glomerular disease and donors	10	49	TMEM45B	-0.34	-0.647	-0.0334	-2.19	0.03	0.0667
Non-diabetic glomerular disease and donors	10	49	TMEM52B	-2.38	-2.69	-2.08	-15.5	4.42e-36	1.28e-33
Non-diabetic glomerular disease and donors	10	49	TMEM9B	0.0345	-0.269	0.338	0.224	0.823	0.88
Non-diabetic glomerular disease and donors	10	49	TMPRSS2	-0.34	-0.641	-0.0388	-2.23	0.0271	0.0622
Non-diabetic glomerular disease and donors	10	49	TMUB2	0.232	-0.0727	0.536	1.5	0.135	0.226
Non-diabetic glomerular disease and donors	10	49	TMX1	-0.168	-0.486	0.151	-1.04	0.3	0.425
Non-diabetic glomerular disease and donors	10	49	TMX2	-0.771	-1.07	-0.475	-5.14	6.74e-07	5.98e-06
Non-diabetic glomerular disease and donors	10	49	TNFAIP2	-0.3	-0.634	0.0347	-1.77	0.0787	0.146
Non-diabetic glomerular disease and donors	10	49	TNFRSF10B	-0.00446	-0.309	0.3	-0.0288	0.977	0.983
Non-diabetic glomerular disease and donors	10	49	TNFRSF11B	1.38	1.04	1.72	8.01	9.81e-14	3.02e-12
Non-diabetic glomerular disease and donors	10	49	TNFRSF14	1.01	0.671	1.35	5.86	1.87e-08	2.35e-07
Non-diabetic glomerular disease and donors	10	49	TNFRSF21	-0.335	-0.635	-0.0355	-2.21	0.0286	0.0642
Non-diabetic glomerular disease and donors	10	49	TNFSF10	0.277	-0.0534	0.608	1.65	0.0998	0.178
Non-diabetic glomerular disease and donors	10	49	TNIP1	-0.74	-1.03	-0.447	-4.98	1.4e-06	1.13e-05
Non-diabetic glomerular disease and donors	10	49	TNKS	0.136	-0.185	0.457	0.834	0.405	0.529
Non-diabetic glomerular disease and donors	10	49	TNPO3	-0.14	-0.44	0.161	-0.915	0.361	0.485
Non-diabetic glomerular disease and donors	10	49	TNS2	-0.208	-0.506	0.0908	-1.37	0.171	0.272
Non-diabetic glomerular disease and donors	10	49	TOLLIP	0.231	-0.0806	0.543	1.46	0.145	0.238
Non-diabetic glomerular disease and donors	10	49	TOM1L2	-0.53	-0.832	-0.227	-3.45	0.000679	0.00275
Non-diabetic glomerular disease and donors	10	49	TOP1	-0.366	-0.663	-0.0693	-2.43	0.0159	0.0397
Non-diabetic glomerular disease and donors	10	49	TOP2B	-0.552	-0.853	-0.252	-3.63	0.000364	0.00159
Non-diabetic glomerular disease and donors	10	49	TOP3B	-0.0882	-0.387	0.211	-0.582	0.561	0.678
Non-diabetic glomerular disease and donors	10	49	TOX4	-0.157	-0.456	0.142	-1.03	0.303	0.427
Non-diabetic glomerular disease and donors	10	49	TP53	0.459	0.157	0.762	2.99	0.00312	0.0102
Non-diabetic glomerular disease and donors	10	49	TP53BP1	-0.399	-0.702	-0.0952	-2.59	0.0103	0.028
Non-diabetic glomerular disease and donors	10	49	TP53BP2	0.34	0.0321	0.647	2.18	0.0306	0.0676
Non-diabetic glomerular disease and donors	10	49	TPCN1	-0.198	-0.497	0.101	-1.31	0.193	0.298
Non-diabetic glomerular disease and donors	10	49	TPMT	-0.056	-0.364	0.252	-0.359	0.72	0.808
Non-diabetic glomerular disease and donors	10	49	TRAF4	-1.09	-1.39	-0.788	-7.14	1.7e-11	3.61e-10
Non-diabetic glomerular disease and donors	10	49	TRAF5	-0.431	-0.726	-0.135	-2.88	0.00447	0.0141
Non-diabetic glomerular disease and donors	10	49	TRAF6	-0.0953	-0.398	0.207	-0.621	0.535	0.658
Non-diabetic glomerular disease and donors	10	49	TRAP1	-0.0521	-0.356	0.252	-0.338	0.736	0.819
Non-diabetic glomerular disease and donors	10	49	TRIM23	0.235	-0.0687	0.539	1.53	0.129	0.218
Non-diabetic glomerular disease and donors	10	49	TRIM27	0.0732	-0.238	0.384	0.464	0.643	0.749
Non-diabetic glomerular disease and donors	10	49	TRIM28	0.0431	-0.265	0.351	0.276	0.783	0.854
Non-diabetic glomerular disease and donors	10	49	TRIM5	0.069	-0.238	0.376	0.443	0.658	0.759
Non-diabetic glomerular disease and donors	10	49	TRPM4	-1.15	-1.44	-0.851	-7.67	7.67e-13	2.02e-11
Non-diabetic glomerular disease and donors	10	49	TRPM7	-0.919	-1.22	-0.619	-6.04	7.47e-09	1.01e-07
Non-diabetic glomerular disease and donors	10	49	TRRAP	-0.462	-0.761	-0.164	-3.06	0.00255	0.00867
Non-diabetic glomerular disease and donors	10	49	TSC1	-0.0566	-0.366	0.252	-0.361	0.718	0.807
Non-diabetic glomerular disease and donors	10	49	TSC2	-0.604	-0.892	-0.316	-4.14	5.17e-05	0.000275
Non-diabetic glomerular disease and donors	10	49	TSG101	-0.101	-0.399	0.196	-0.671	0.503	0.627
Non-diabetic glomerular disease and donors	10	49	TSPAN12	-0.728	-1.02	-0.434	-4.88	2.18e-06	1.68e-05
Non-diabetic glomerular disease and donors	10	49	TSPAN14	-0.598	-0.899	-0.296	-3.91	0.000127	0.00061
Non-diabetic glomerular disease and donors	10	49	TSPAN3	-0.0105	-0.302	0.281	-0.0708	0.944	0.964
Non-diabetic glomerular disease and donors	10	49	TSPAN8	-0.0388	-0.341	0.264	-0.253	0.8	0.862
Non-diabetic glomerular disease and donors	10	49	TSPAN9	-0.495	-0.795	-0.195	-3.26	0.00133	0.00493
Non-diabetic glomerular disease and donors	10	49	TSPOAP1	0.0899	-0.214	0.394	0.584	0.56	0.677
Non-diabetic glomerular disease and donors	10	49	TSPYL5	0.244	-0.0628	0.55	1.57	0.118	0.204
Non-diabetic glomerular disease and donors	10	49	TTC12	-0.0191	-0.317	0.279	-0.127	0.899	0.933
Non-diabetic glomerular disease and donors	10	49	TTC4	0.123	-0.185	0.43	0.787	0.432	0.557
Non-diabetic glomerular disease and donors	10	49	TTC9C	0.401	0.0933	0.708	2.57	0.0109	0.0294
Non-diabetic glomerular disease and donors	10	49	TUBB	-0.871	-1.16	-0.576	-5.83	2.2e-08	2.69e-07
Non-diabetic glomerular disease and donors	10	49	TUBB2B	-0.651	-0.939	-0.364	-4.47	1.33e-05	8.21e-05
Non-diabetic glomerular disease and donors	10	49	TUFM	-0.649	-0.955	-0.344	-4.19	4.22e-05	0.000228
Non-diabetic glomerular disease and donors	10	49	TUSC2	0.141	-0.173	0.456	0.886	0.377	0.501
Non-diabetic glomerular disease and donors	10	49	TXNDC9	0.277	-0.0375	0.592	1.74	0.0839	0.155
Non-diabetic glomerular disease and donors	10	49	TXNRD1	0.25	-0.0579	0.558	1.6	0.111	0.193
Non-diabetic glomerular disease and donors	10	49	TYK2	-0.718	-1.02	-0.419	-4.75	3.98e-06	2.86e-05
Non-diabetic glomerular disease and donors	10	49	U2AF2	-0.715	-1.01	-0.417	-4.72	4.39e-06	3.09e-05
Non-diabetic glomerular disease and donors	10	49	UBA1	-0.568	-0.858	-0.278	-3.87	0.00015	0.000705
Non-diabetic glomerular disease and donors	10	49	UBAP2L	-0.49	-0.785	-0.196	-3.28	0.00123	0.00466
Non-diabetic glomerular disease and donors	10	49	UBE2D2	0.283	-0.025	0.592	1.81	0.0715	0.136
Non-diabetic glomerular disease and donors	10	49	UBE2D3	-0.771	-1.07	-0.475	-5.13	6.87e-07	6.05e-06
Non-diabetic glomerular disease and donors	10	49	UBE2I	0.275	-0.0312	0.582	1.77	0.0781	0.146
Non-diabetic glomerular disease and donors	10	49	UBE3A	-0.225	-0.525	0.0762	-1.47	0.143	0.235
Non-diabetic glomerular disease and donors	10	49	UBE4B	-0.331	-0.636	-0.0257	-2.14	0.0337	0.0737
Non-diabetic glomerular disease and donors	10	49	UBR3	-0.519	-0.82	-0.219	-3.41	0.000799	0.00319
Non-diabetic glomerular disease and donors	10	49	UBR5	-0.0176	-0.318	0.283	-0.116	0.908	0.94
Non-diabetic glomerular disease and donors	10	49	UBTF	-0.206	-0.502	0.0897	-1.37	0.171	0.272
Non-diabetic glomerular disease and donors	10	49	UCHL1	-1.17	-1.46	-0.874	-7.87	2.27e-13	6.78e-12
Non-diabetic glomerular disease and donors	10	49	UFC1	0.519	0.206	0.831	3.27	0.00126	0.00472
Non-diabetic glomerular disease and donors	10	49	UGDH	-0.0384	-0.33	0.253	-0.26	0.795	0.862
Non-diabetic glomerular disease and donors	10	49	ULK1	-0.27	-0.57	0.0305	-1.77	0.078	0.146
Non-diabetic glomerular disease and donors	10	49	UMOD	-2.75	-3.06	-2.44	-17.5	4.57e-42	6.61e-39
Non-diabetic glomerular disease and donors	10	49	UNG	0.231	-0.0734	0.536	1.5	0.136	0.227
Non-diabetic glomerular disease and donors	10	49	UPF1	-0.336	-0.629	-0.043	-2.26	0.0248	0.0576
Non-diabetic glomerular disease and donors	10	49	UQCC1	-0.427	-0.724	-0.129	-2.83	0.00515	0.0159
Non-diabetic glomerular disease and donors	10	49	URGCP	-0.319	-0.614	-0.0229	-2.12	0.0349	0.0757
Non-diabetic glomerular disease and donors	10	49	USP10	-0.192	-0.496	0.113	-1.24	0.216	0.328
Non-diabetic glomerular disease and donors	10	49	USP11	-0.168	-0.47	0.133	-1.1	0.273	0.392
Non-diabetic glomerular disease and donors	10	49	USP32	-0.0612	-0.371	0.249	-0.389	0.697	0.794
Non-diabetic glomerular disease and donors	10	49	USP36	-0.398	-0.707	-0.0902	-2.55	0.0116	0.0308
Non-diabetic glomerular disease and donors	10	49	USP5	0.422	0.116	0.728	2.72	0.00714	0.0208
Non-diabetic glomerular disease and donors	10	49	USP53	-0.122	-0.419	0.175	-0.808	0.42	0.544
Non-diabetic glomerular disease and donors	10	49	USP7	-0.408	-0.709	-0.107	-2.68	0.00809	0.0229
Non-diabetic glomerular disease and donors	10	49	VAMP3	0.258	-0.043	0.559	1.69	0.0926	0.167
Non-diabetic glomerular disease and donors	10	49	VAPB	0.097	-0.209	0.404	0.624	0.533	0.656
Non-diabetic glomerular disease and donors	10	49	VAV3	-0.253	-0.546	0.0393	-1.71	0.0894	0.162
Non-diabetic glomerular disease and donors	10	49	VCL	0.366	0.0651	0.668	2.4	0.0174	0.0431
Non-diabetic glomerular disease and donors	10	49	VDAC1	-0.266	-0.577	0.0454	-1.68	0.0937	0.168
Non-diabetic glomerular disease and donors	10	49	VDAC2	-0.603	-0.901	-0.305	-3.99	9.28e-05	0.000464
Non-diabetic glomerular disease and donors	10	49	VDR	1.04	0.713	1.37	6.27	2.22e-09	3.37e-08
Non-diabetic glomerular disease and donors	10	49	VEGFA	-1.19	-1.48	-0.903	-8.11	5.35e-14	1.72e-12
Non-diabetic glomerular disease and donors	10	49	VEGFB	-0.814	-1.11	-0.518	-5.43	1.65e-07	1.63e-06
Non-diabetic glomerular disease and donors	10	49	VHL	0.482	0.156	0.808	2.92	0.00393	0.0126
Non-diabetic glomerular disease and donors	10	49	VIM	0.14	-0.177	0.458	0.873	0.384	0.508
Non-diabetic glomerular disease and donors	10	49	VPS13B	-0.0687	-0.379	0.242	-0.436	0.663	0.764
Non-diabetic glomerular disease and donors	10	49	VPS35	0.18	-0.126	0.487	1.16	0.248	0.365
Non-diabetic glomerular disease and donors	10	49	VPS37B	-0.278	-0.579	0.0234	-1.82	0.0705	0.135
Non-diabetic glomerular disease and donors	10	49	VPS4A	-0.18	-0.488	0.128	-1.15	0.251	0.367
Non-diabetic glomerular disease and donors	10	49	VWA8	-0.428	-0.728	-0.128	-2.81	0.00544	0.0165
Non-diabetic glomerular disease and donors	10	49	WAPL	-0.278	-0.589	0.0329	-1.76	0.0794	0.148
Non-diabetic glomerular disease and donors	10	49	WASHC2A	0.422	0.111	0.733	2.68	0.00805	0.0229
Non-diabetic glomerular disease and donors	10	49	WASHC3	0.144	-0.163	0.451	0.925	0.356	0.482
Non-diabetic glomerular disease and donors	10	49	WASHC4	-0.673	-0.966	-0.38	-4.53	1e-05	6.51e-05
Non-diabetic glomerular disease and donors	10	49	WASL	-0.157	-0.458	0.145	-1.03	0.307	0.43
Non-diabetic glomerular disease and donors	10	49	WBP2	0.0831	-0.206	0.372	0.567	0.571	0.686
Non-diabetic glomerular disease and donors	10	49	WDFY3	0.0663	-0.235	0.367	0.434	0.665	0.765
Non-diabetic glomerular disease and donors	10	49	WDR26	-0.571	-0.859	-0.284	-3.92	0.000124	0.000597
Non-diabetic glomerular disease and donors	10	49	WDR37	0.217	-0.0855	0.52	1.42	0.158	0.255
Non-diabetic glomerular disease and donors	10	49	WDR72	-0.255	-0.548	0.0386	-1.71	0.0884	0.161
Non-diabetic glomerular disease and donors	10	49	WDR77	-0.0284	-0.328	0.272	-0.186	0.852	0.899
Non-diabetic glomerular disease and donors	10	49	WEE1	-0.134	-0.445	0.177	-0.852	0.395	0.518
Non-diabetic glomerular disease and donors	10	49	WWC1	-0.984	-1.28	-0.688	-6.56	4.66e-10	8.43e-09
Non-diabetic glomerular disease and donors	10	49	WWP1	-0.529	-0.827	-0.231	-3.5	0.000579	0.00239
Non-diabetic glomerular disease and donors	10	49	WWP2	-0.508	-0.804	-0.212	-3.39	0.000855	0.00341
Non-diabetic glomerular disease and donors	10	49	XBP1	-0.479	-0.786	-0.172	-3.08	0.0024	0.00816
Non-diabetic glomerular disease and donors	10	49	XIAP	0.0408	-0.27	0.351	0.259	0.796	0.862
Non-diabetic glomerular disease and donors	10	49	XPA	-1.32	-1.61	-1.02	-8.84	5.22e-16	2.22e-14
Non-diabetic glomerular disease and donors	10	49	XPC	-0.021	-0.33	0.288	-0.134	0.894	0.931
Non-diabetic glomerular disease and donors	10	49	XPNPEP1	-0.309	-0.61	-0.009	-2.03	0.0436	0.0912
Non-diabetic glomerular disease and donors	10	49	XPNPEP3	0.363	0.0468	0.678	2.26	0.0246	0.0574
Non-diabetic glomerular disease and donors	10	49	XPO1	-0.868	-1.17	-0.567	-5.69	4.62e-08	5.17e-07
Non-diabetic glomerular disease and donors	10	49	XPO6	0.271	-0.0446	0.586	1.69	0.092	0.166
Non-diabetic glomerular disease and donors	10	49	XPO7	-0.13	-0.434	0.174	-0.842	0.401	0.523
Non-diabetic glomerular disease and donors	10	49	XPR1	-0.0774	-0.378	0.223	-0.508	0.612	0.722
Non-diabetic glomerular disease and donors	10	49	XRCC5	-0.467	-0.769	-0.164	-3.04	0.00265	0.00896
Non-diabetic glomerular disease and donors	10	49	XRCC6	-0.426	-0.728	-0.123	-2.77	0.0061	0.0182
Non-diabetic glomerular disease and donors	10	49	YAP1	-0.227	-0.539	0.0855	-1.43	0.154	0.249
Non-diabetic glomerular disease and donors	10	49	YES1	-0.0785	-0.379	0.222	-0.514	0.608	0.72
Non-diabetic glomerular disease and donors	10	49	YIPF5	-0.22	-0.523	0.0828	-1.43	0.153	0.249
Non-diabetic glomerular disease and donors	10	49	YLPM1	-0.444	-0.739	-0.15	-2.97	0.00333	0.0109
Non-diabetic glomerular disease and donors	10	49	YTHDC2	-0.184	-0.486	0.118	-1.2	0.23	0.345
Non-diabetic glomerular disease and donors	10	49	YTHDF1	-0.0473	-0.359	0.265	-0.299	0.765	0.839
Non-diabetic glomerular disease and donors	10	49	YTHDF3	-0.193	-0.494	0.108	-1.26	0.208	0.317
Non-diabetic glomerular disease and donors	10	49	YWHAQ	-0.411	-0.703	-0.119	-2.77	0.00609	0.0182
Non-diabetic glomerular disease and donors	10	49	YWHAZ	-0.59	-0.879	-0.301	-4.03	7.95e-05	0.000403
Non-diabetic glomerular disease and donors	10	49	YY1	-0.00854	-0.305	0.288	-0.0568	0.955	0.971
Non-diabetic glomerular disease and donors	10	49	YY1AP1	0.308	-0.00101	0.616	1.97	0.0507	0.103
Non-diabetic glomerular disease and donors	10	49	ZBTB1	-0.287	-0.588	0.0153	-1.87	0.0627	0.122
Non-diabetic glomerular disease and donors	10	49	ZBTB4	-0.0402	-0.351	0.271	-0.255	0.799	0.862
Non-diabetic glomerular disease and donors	10	49	ZBTB40	0.335	0.0346	0.636	2.2	0.029	0.0651
Non-diabetic glomerular disease and donors	10	49	ZC3H18	0.0384	-0.258	0.335	0.255	0.799	0.862
Non-diabetic glomerular disease and donors	10	49	ZC3H7A	-0.0926	-0.393	0.208	-0.607	0.544	0.666
Non-diabetic glomerular disease and donors	10	49	ZCCHC17	-0.0134	-0.328	0.302	-0.0842	0.933	0.957
Non-diabetic glomerular disease and donors	10	49	ZCCHC8	0.188	-0.124	0.501	1.19	0.236	0.352
Non-diabetic glomerular disease and donors	10	49	ZFAND5	-0.864	-1.18	-0.552	-5.46	1.42e-07	1.43e-06
Non-diabetic glomerular disease and donors	10	49	ZFX	-0.0677	-0.363	0.228	-0.451	0.652	0.755
Non-diabetic glomerular disease and donors	10	49	ZFYVE21	0.0357	-0.277	0.348	0.225	0.822	0.879
Non-diabetic glomerular disease and donors	10	49	ZMIZ1	-0.285	-0.585	0.0139	-1.88	0.0615	0.12
Non-diabetic glomerular disease and donors	10	49	ZMIZ2	-0.435	-0.733	-0.136	-2.87	0.00457	0.0143
Non-diabetic glomerular disease and donors	10	49	ZNF106	-0.314	-0.624	-0.00478	-2	0.0466	0.0963
Non-diabetic glomerular disease and donors	10	49	ZNF177	0.0777	-0.226	0.382	0.504	0.615	0.723
Non-diabetic glomerular disease and donors	10	49	ZNF326	-0.519	-0.819	-0.219	-3.41	0.000776	0.00311
Non-diabetic glomerular disease and donors	10	49	ZNF346	-0.0471	-0.348	0.254	-0.309	0.758	0.834
Non-diabetic glomerular disease and donors	10	49	ZNF395	-0.222	-0.524	0.0795	-1.45	0.148	0.242
Non-diabetic glomerular disease and donors	10	49	ZNF410	-0.18	-0.488	0.129	-1.15	0.252	0.368
Non-diabetic glomerular disease and donors	10	49	ZNF451	-0.433	-0.737	-0.129	-2.81	0.00542	0.0165
Non-diabetic glomerular disease and donors	10	49	ZNF512	-0.0551	-0.354	0.244	-0.363	0.717	0.807
Non-diabetic glomerular disease and donors	10	49	ZNF592	-0.238	-0.543	0.0682	-1.53	0.127	0.216
Non-diabetic glomerular disease and donors	10	49	ZNF639	0.364	0.0483	0.68	2.27	0.0241	0.0565
Non-diabetic glomerular disease and donors	10	49	ZNF76	-0.444	-0.74	-0.148	-2.96	0.00343	0.0112
Non-diabetic glomerular disease and donors	10	49	ZNF768	-0.334	-0.631	-0.0366	-2.22	0.0279	0.0635
Non-diabetic glomerular disease and donors	10	49	ZYG11B	-0.137	-0.438	0.164	-0.897	0.371	0.496
Non-diabetic glomerular disease and donors	5	75	ACACB	-0.729	-0.973	-0.485	-5.88	1.33e-08	1.17e-07
Non-diabetic glomerular disease and donors	5	75	ACPP	0.522	0.275	0.77	4.16	4.49e-05	0.000204
Non-diabetic glomerular disease and donors	5	75	ACSL4	0.83	0.58	1.08	6.52	3.97e-10	4.23e-09
Non-diabetic glomerular disease and donors	5	75	ACTN4	-0.0354	-0.289	0.218	-0.276	0.783	0.846
Non-diabetic glomerular disease and donors	5	75	ACVR1B	-0.524	-0.782	-0.266	-4.01	8.22e-05	0.000354
Non-diabetic glomerular disease and donors	5	75	ADAMTS1	-0.0371	-0.367	0.293	-0.222	0.825	0.879
Non-diabetic glomerular disease and donors	5	75	ADAR	-0.096	-0.349	0.158	-0.746	0.457	0.598
Non-diabetic glomerular disease and donors	5	75	AFF1	-0.176	-0.423	0.0717	-1.4	0.163	0.272
Non-diabetic glomerular disease and donors	5	75	AIF1L	-0.377	-0.625	-0.13	-3	0.00297	0.00853
Non-diabetic glomerular disease and donors	5	75	AKT2	-0.336	-0.588	-0.0845	-2.63	0.00906	0.0225
Non-diabetic glomerular disease and donors	5	75	ALDH2	-4.96e-05	-0.243	0.243	-0.000403	1	1
Non-diabetic glomerular disease and donors	5	75	ALDOA	-0.0233	-0.271	0.224	-0.185	0.853	0.897
Non-diabetic glomerular disease and donors	5	75	ALG11	-0.175	-0.431	0.0811	-1.35	0.18	0.289
Non-diabetic glomerular disease and donors	5	75	ANKHD1	0.0714	-0.175	0.318	0.572	0.568	0.691
Non-diabetic glomerular disease and donors	5	75	ANKRD13A	-0.148	-0.396	0.099	-1.18	0.239	0.366
Non-diabetic glomerular disease and donors	5	75	ANXA5	-0.165	-0.416	0.0856	-1.3	0.196	0.309
Non-diabetic glomerular disease and donors	5	75	AP2A2	-0.308	-0.551	-0.0652	-2.5	0.0131	0.0318
Non-diabetic glomerular disease and donors	5	75	AP2M1	-0.237	-0.491	0.0164	-1.84	0.0666	0.134
Non-diabetic glomerular disease and donors	5	75	APP	-0.501	-0.746	-0.257	-4.04	7.26e-05	0.00032
Non-diabetic glomerular disease and donors	5	75	ARF1	-0.0503	-0.295	0.194	-0.405	0.686	0.774
Non-diabetic glomerular disease and donors	5	75	ARL8B	-0.17	-0.425	0.0852	-1.31	0.191	0.304
Non-diabetic glomerular disease and donors	5	75	ARRDC3	-0.373	-0.621	-0.126	-2.97	0.0033	0.00916
Non-diabetic glomerular disease and donors	5	75	ATF4	-0.248	-0.494	-0.00135	-1.98	0.0488	0.1
Non-diabetic glomerular disease and donors	5	75	ATP1A1	-0.746	-0.967	-0.524	-6.62	2.22e-10	2.44e-09
Non-diabetic glomerular disease and donors	5	75	ATP5F1A	-0.846	-1.08	-0.608	-7.01	2.27e-11	2.78e-10
Non-diabetic glomerular disease and donors	5	75	ATP5F1C	-0.662	-0.917	-0.407	-5.12	6.24e-07	3.95e-06
Non-diabetic glomerular disease and donors	5	75	ATP6V1B1	-0.215	-0.47	0.0402	-1.66	0.0983	0.19
Non-diabetic glomerular disease and donors	5	75	ATXN2L	0.06	-0.19	0.31	0.473	0.637	0.74
Non-diabetic glomerular disease and donors	5	75	BCAM	-0.703	-0.961	-0.446	-5.38	1.78e-07	1.22e-06
Non-diabetic glomerular disease and donors	5	75	BCL2L1	-0.526	-0.782	-0.27	-4.05	6.9e-05	0.000307
Non-diabetic glomerular disease and donors	5	75	BCL2L2	-0.217	-0.466	0.0325	-1.71	0.088	0.174
Non-diabetic glomerular disease and donors	5	75	BCR	-0.0938	-0.344	0.156	-0.74	0.46	0.598
Non-diabetic glomerular disease and donors	5	75	BECN1	0.339	0.0862	0.592	2.64	0.0088	0.0223
Non-diabetic glomerular disease and donors	5	75	BRAF	-0.00242	-0.256	0.251	-0.0188	0.985	0.99
Non-diabetic glomerular disease and donors	5	75	BRD4	0.0831	-0.169	0.335	0.649	0.517	0.645
Non-diabetic glomerular disease and donors	5	75	CA12	-0.0999	-0.326	0.126	-0.87	0.385	0.54
Non-diabetic glomerular disease and donors	5	75	CA4	1.07	0.801	1.33	7.94	7.39e-14	1.2e-12
Non-diabetic glomerular disease and donors	5	75	CANX	-0.458	-0.711	-0.205	-3.56	0.000438	0.00161
Non-diabetic glomerular disease and donors	5	75	CAPZA2	-0.113	-0.364	0.138	-0.887	0.376	0.532
Non-diabetic glomerular disease and donors	5	75	CASR	-0.458	-0.705	-0.211	-3.65	0.000321	0.00123
Non-diabetic glomerular disease and donors	5	75	CBWD2	-0.267	-0.512	-0.0219	-2.15	0.0329	0.0713
Non-diabetic glomerular disease and donors	5	75	CBX3	0.0404	-0.214	0.295	0.313	0.754	0.823
Non-diabetic glomerular disease and donors	5	75	CBX7	0.429	0.176	0.683	3.33	0.000999	0.00324
Non-diabetic glomerular disease and donors	5	75	CCDC50	-0.212	-0.464	0.0394	-1.66	0.098	0.19
Non-diabetic glomerular disease and donors	5	75	CCT3	-0.189	-0.449	0.0719	-1.43	0.155	0.263
Non-diabetic glomerular disease and donors	5	75	CCT8	0.123	-0.122	0.368	0.991	0.323	0.469
Non-diabetic glomerular disease and donors	5	75	CD24	-0.921	-1.16	-0.683	-7.61	5.74e-13	8.01e-12
Non-diabetic glomerular disease and donors	5	75	CD46	-0.0626	-0.31	0.185	-0.498	0.619	0.729
Non-diabetic glomerular disease and donors	5	75	CD47	-0.0666	-0.319	0.185	-0.521	0.603	0.718
Non-diabetic glomerular disease and donors	5	75	CD59	-0.0585	-0.308	0.191	-0.461	0.645	0.74
Non-diabetic glomerular disease and donors	5	75	CDC42	0.126	-0.125	0.377	0.988	0.324	0.469
Non-diabetic glomerular disease and donors	5	75	CDH16	-0.597	-0.838	-0.357	-4.89	1.84e-06	1.08e-05
Non-diabetic glomerular disease and donors	5	75	CFLAR	-0.571	-0.819	-0.323	-4.54	8.78e-06	4.55e-05
Non-diabetic glomerular disease and donors	5	75	CGNL1	-1.21	-1.46	-0.955	-9.45	2.87e-18	8.29e-17
Non-diabetic glomerular disease and donors	5	75	CLCN5	-0.00349	-0.253	0.246	-0.0275	0.978	0.99
Non-diabetic glomerular disease and donors	5	75	CLK4	-0.061	-0.318	0.196	-0.468	0.64	0.74
Non-diabetic glomerular disease and donors	5	75	CLTC	-0.404	-0.643	-0.165	-3.33	0.00101	0.00326
Non-diabetic glomerular disease and donors	5	75	COBLL1	-0.178	-0.417	0.0618	-1.46	0.145	0.25
Non-diabetic glomerular disease and donors	5	75	COL18A1	-0.385	-0.633	-0.137	-3.06	0.00244	0.0071
Non-diabetic glomerular disease and donors	5	75	COL4A2	-0.587	-0.836	-0.339	-4.66	5.22e-06	2.9e-05
Non-diabetic glomerular disease and donors	5	75	COL4A3	0.659	0.408	0.91	5.18	4.67e-07	3.05e-06
Non-diabetic glomerular disease and donors	5	75	COL4A4	0.394	0.145	0.644	3.12	0.00203	0.00624
Non-diabetic glomerular disease and donors	5	75	CPSF6	-0.0861	-0.33	0.158	-0.696	0.487	0.627
Non-diabetic glomerular disease and donors	5	75	CPT1A	-0.204	-0.455	0.0477	-1.6	0.112	0.211
Non-diabetic glomerular disease and donors	5	75	CREBBP	-0.307	-0.556	-0.0588	-2.44	0.0156	0.0369
Non-diabetic glomerular disease and donors	5	75	CRYZ	-0.0856	-0.339	0.168	-0.665	0.507	0.641
Non-diabetic glomerular disease and donors	5	75	CSNK1A1	0.0627	-0.184	0.309	0.501	0.617	0.729
Non-diabetic glomerular disease and donors	5	75	CSNK2A1	-0.281	-0.523	-0.0384	-2.28	0.0234	0.0529
Non-diabetic glomerular disease and donors	5	75	CSNK2B	-0.0927	-0.338	0.153	-0.744	0.457	0.598
Non-diabetic glomerular disease and donors	5	75	CTBP1	-0.281	-0.529	-0.0322	-2.22	0.027	0.0601
Non-diabetic glomerular disease and donors	5	75	CTDSPL	0.0621	-0.187	0.311	0.491	0.624	0.732
Non-diabetic glomerular disease and donors	5	75	CTNNA1	-0.19	-0.438	0.0584	-1.51	0.133	0.236
Non-diabetic glomerular disease and donors	5	75	CTNNB1	-0.0382	-0.292	0.216	-0.296	0.768	0.836
Non-diabetic glomerular disease and donors	5	75	CTNND1	-0.558	-0.803	-0.313	-4.49	1.09e-05	5.46e-05
Non-diabetic glomerular disease and donors	5	75	CTSL	0.0934	-0.155	0.341	0.742	0.459	0.598
Non-diabetic glomerular disease and donors	5	75	CTTN	-0.0983	-0.342	0.146	-0.794	0.428	0.573
Non-diabetic glomerular disease and donors	5	75	CXCL12	-1.94	-2.2	-1.68	-14.5	7.27e-35	9.82e-33
Non-diabetic glomerular disease and donors	5	75	CXCL14	-1.86	-2.15	-1.58	-12.9	2.99e-29	2.02e-27
Non-diabetic glomerular disease and donors	5	75	CYCS	-0.458	-0.701	-0.215	-3.71	0.000256	0.000997
Non-diabetic glomerular disease and donors	5	75	CYFIP2	-1.01	-1.26	-0.77	-8.19	1.42e-14	2.75e-13
Non-diabetic glomerular disease and donors	5	75	DAP	-0.0656	-0.312	0.18	-0.525	0.6	0.717
Non-diabetic glomerular disease and donors	5	75	DAPK1	0.123	-0.139	0.385	0.927	0.355	0.506
Non-diabetic glomerular disease and donors	5	75	DAZAP2	0.143	-0.114	0.4	1.1	0.274	0.413
Non-diabetic glomerular disease and donors	5	75	DDR1	-0.0618	-0.316	0.193	-0.479	0.633	0.738
Non-diabetic glomerular disease and donors	5	75	DDX1	-0.0891	-0.343	0.164	-0.692	0.489	0.627
Non-diabetic glomerular disease and donors	5	75	DDX39B	-0.478	-0.727	-0.229	-3.78	0.0002	0.000802
Non-diabetic glomerular disease and donors	5	75	DDX3X	-0.196	-0.442	0.049	-1.58	0.116	0.214
Non-diabetic glomerular disease and donors	5	75	DDX6	-0.0101	-0.257	0.237	-0.0802	0.936	0.965
Non-diabetic glomerular disease and donors	5	75	DEPTOR	0.0265	-0.229	0.281	0.204	0.838	0.886
Non-diabetic glomerular disease and donors	5	75	DLD	-0.0833	-0.332	0.165	-0.661	0.509	0.641
Non-diabetic glomerular disease and donors	5	75	DNAJC10	0.198	-0.0506	0.446	1.57	0.118	0.215
Non-diabetic glomerular disease and donors	5	75	DNM2	-0.493	-0.743	-0.243	-3.88	0.000132	0.000556
Non-diabetic glomerular disease and donors	5	75	DST	-0.0714	-0.333	0.19	-0.538	0.591	0.71
Non-diabetic glomerular disease and donors	5	75	DYRK1A	-0.24	-0.497	0.0171	-1.84	0.0672	0.135
Non-diabetic glomerular disease and donors	5	75	DZIP1L	-0.105	-0.365	0.154	-0.8	0.425	0.573
Non-diabetic glomerular disease and donors	5	75	ECPAS	-0.124	-0.371	0.123	-0.992	0.322	0.469
Non-diabetic glomerular disease and donors	5	75	EEF1G	-0.988	-1.22	-0.753	-8.27	8.59e-15	1.74e-13
Non-diabetic glomerular disease and donors	5	75	EFNA5	-0.387	-0.636	-0.139	-3.07	0.00237	0.00697
Non-diabetic glomerular disease and donors	5	75	EGF	-2.16	-2.41	-1.91	-16.9	8.06e-43	1.63e-40
Non-diabetic glomerular disease and donors	5	75	EIF3A	0.151	-0.1	0.402	1.18	0.237	0.366
Non-diabetic glomerular disease and donors	5	75	EIF3C	-0.71	-0.959	-0.461	-5.62	5.28e-08	3.89e-07
Non-diabetic glomerular disease and donors	5	75	EIF4A1	0.00503	-0.243	0.253	0.04	0.968	0.985
Non-diabetic glomerular disease and donors	5	75	EIF4G1	-0.378	-0.627	-0.128	-2.98	0.00318	0.009
Non-diabetic glomerular disease and donors	5	75	ENOSF1	-0.106	-0.354	0.141	-0.846	0.398	0.554
Non-diabetic glomerular disease and donors	5	75	EP300	0.14	-0.106	0.386	1.12	0.264	0.402
Non-diabetic glomerular disease and donors	5	75	EPCAM	-0.174	-0.416	0.0677	-1.42	0.157	0.266
Non-diabetic glomerular disease and donors	5	75	EPHX2	-1.14	-1.39	-0.901	-9.27	9.95e-18	2.52e-16
Non-diabetic glomerular disease and donors	5	75	EPOR	-0.236	-0.487	0.0141	-1.86	0.0643	0.13
Non-diabetic glomerular disease and donors	5	75	ERBB2	-0.376	-0.627	-0.125	-2.95	0.00345	0.00943
Non-diabetic glomerular disease and donors	5	75	EWSR1	-0.375	-0.615	-0.135	-3.08	0.00233	0.00693
Non-diabetic glomerular disease and donors	5	75	F11	-0.955	-1.21	-0.701	-7.41	2.04e-12	2.67e-11
Non-diabetic glomerular disease and donors	5	75	F11R	0.102	-0.15	0.354	0.797	0.426	0.573
Non-diabetic glomerular disease and donors	5	75	FAT1	0.391	0.14	0.641	3.07	0.00237	0.00697
Non-diabetic glomerular disease and donors	5	75	FECH	-1.01	-1.25	-0.759	-8.04	3.95e-14	6.8e-13
Non-diabetic glomerular disease and donors	5	75	FGF9	-0.197	-0.451	0.0576	-1.52	0.129	0.23
Non-diabetic glomerular disease and donors	5	75	FLII	-0.536	-0.781	-0.29	-4.29	2.55e-05	0.000123
Non-diabetic glomerular disease and donors	5	75	FLNB	-0.361	-0.619	-0.103	-2.76	0.00626	0.0162
Non-diabetic glomerular disease and donors	5	75	FNDC3B	0.0772	-0.182	0.337	0.586	0.558	0.683
Non-diabetic glomerular disease and donors	5	75	FZR1	-0.0624	-0.309	0.184	-0.499	0.618	0.729
Non-diabetic glomerular disease and donors	5	75	GADD45A	0.541	0.287	0.795	4.2	3.81e-05	0.000175
Non-diabetic glomerular disease and donors	5	75	GANAB	-0.174	-0.427	0.079	-1.35	0.177	0.286
Non-diabetic glomerular disease and donors	5	75	GLS	-0.309	-0.56	-0.0574	-2.42	0.0163	0.0383
Non-diabetic glomerular disease and donors	5	75	GLUD1	0.17	-0.0868	0.428	1.3	0.193	0.307
Non-diabetic glomerular disease and donors	5	75	GNAI1	0.302	0.0521	0.552	2.38	0.0181	0.0423
Non-diabetic glomerular disease and donors	5	75	GNS	0.0312	-0.223	0.286	0.241	0.809	0.867
Non-diabetic glomerular disease and donors	5	75	GOLPH3	0.00872	-0.238	0.255	0.0697	0.944	0.968
Non-diabetic glomerular disease and donors	5	75	GOT1	-0.751	-0.994	-0.508	-6.09	4.36e-09	4.2e-08
Non-diabetic glomerular disease and donors	5	75	GPBP1L1	-0.121	-0.361	0.118	-0.998	0.319	0.469
Non-diabetic glomerular disease and donors	5	75	GPRC5C	0.469	0.206	0.731	3.52	0.000522	0.00182
Non-diabetic glomerular disease and donors	5	75	GPX3	-0.352	-0.616	-0.0871	-2.62	0.00939	0.0231
Non-diabetic glomerular disease and donors	5	75	GPX4	-0.191	-0.437	0.0549	-1.53	0.127	0.228
Non-diabetic glomerular disease and donors	5	75	GSTM3	-0.0241	-0.272	0.224	-0.192	0.848	0.894
Non-diabetic glomerular disease and donors	5	75	GTF2I	-0.579	-0.83	-0.328	-4.54	8.75e-06	4.55e-05
Non-diabetic glomerular disease and donors	5	75	GUSB	-0.735	-0.989	-0.48	-5.68	3.86e-08	2.89e-07
Non-diabetic glomerular disease and donors	5	75	H3F3B	0.00252	-0.241	0.246	0.0204	0.984	0.99
Non-diabetic glomerular disease and donors	5	75	HADHA	-0.262	-0.511	-0.0124	-2.07	0.0397	0.0834
Non-diabetic glomerular disease and donors	5	75	HADHB	-0.437	-0.69	-0.184	-3.41	0.000771	0.0026
Non-diabetic glomerular disease and donors	5	75	HDAC6	-0.104	-0.361	0.154	-0.793	0.429	0.573
Non-diabetic glomerular disease and donors	5	75	HERC2	-0.24	-0.502	0.0217	-1.81	0.072	0.144
Non-diabetic glomerular disease and donors	5	75	HEXA	-0.367	-0.626	-0.109	-2.8	0.0055	0.0144
Non-diabetic glomerular disease and donors	5	75	HIF1A	-0.265	-0.523	-0.00668	-2.02	0.0444	0.0917
Non-diabetic glomerular disease and donors	5	75	HIPK2	-0.388	-0.634	-0.142	-3.1	0.00213	0.0065
Non-diabetic glomerular disease and donors	5	75	HNF1B	-0.443	-0.688	-0.198	-3.56	0.000443	0.00162
Non-diabetic glomerular disease and donors	5	75	HNRNPA1L2	-0.495	-0.737	-0.252	-4.01	7.92e-05	0.000345
Non-diabetic glomerular disease and donors	5	75	HNRNPD	-0.326	-0.57	-0.0826	-2.64	0.0089	0.0224
Non-diabetic glomerular disease and donors	5	75	HNRNPH1	-0.756	-1.01	-0.506	-5.95	9.18e-09	8.65e-08
Non-diabetic glomerular disease and donors	5	75	HNRNPM	-0.29	-0.534	-0.0464	-2.34	0.0198	0.0462
Non-diabetic glomerular disease and donors	5	75	HNRNPUL1	0.0781	-0.165	0.321	0.632	0.528	0.656
Non-diabetic glomerular disease and donors	5	75	HOXB4	-0.224	-0.483	0.0353	-1.7	0.0902	0.177
Non-diabetic glomerular disease and donors	5	75	HOXB6	-0.191	-0.443	0.0617	-1.49	0.138	0.24
Non-diabetic glomerular disease and donors	5	75	HOXD10	-0.0279	-0.292	0.236	-0.208	0.835	0.886
Non-diabetic glomerular disease and donors	5	75	HOXD9	-0.159	-0.421	0.103	-1.2	0.233	0.363
Non-diabetic glomerular disease and donors	5	75	HS6ST2	-0.421	-0.664	-0.177	-3.41	0.000771	0.0026
Non-diabetic glomerular disease and donors	5	75	HSD11B2	-0.883	-1.14	-0.626	-6.77	9.31e-11	1.05e-09
Non-diabetic glomerular disease and donors	5	75	HSPA8	-0.479	-0.727	-0.232	-3.82	0.000171	0.000706
Non-diabetic glomerular disease and donors	5	75	HSPA9	-0.398	-0.643	-0.153	-3.2	0.00156	0.00484
Non-diabetic glomerular disease and donors	5	75	HSPD1	-0.513	-0.761	-0.266	-4.08	6.12e-05	0.000275
Non-diabetic glomerular disease and donors	5	75	HUWE1	0.0856	-0.165	0.337	0.672	0.502	0.64
Non-diabetic glomerular disease and donors	5	75	IDH2	-0.902	-1.14	-0.658	-7.3	3.97e-12	5.03e-11
Non-diabetic glomerular disease and donors	5	75	IGF2R	-0.104	-0.35	0.143	-0.83	0.407	0.559
Non-diabetic glomerular disease and donors	5	75	IL6ST	-0.122	-0.376	0.133	-0.942	0.347	0.497
Non-diabetic glomerular disease and donors	5	75	ILF3	-0.375	-0.63	-0.12	-2.89	0.00416	0.0112
Non-diabetic glomerular disease and donors	5	75	INPPL1	0.0164	-0.228	0.261	0.132	0.895	0.929
Non-diabetic glomerular disease and donors	5	75	IPO7	-0.108	-0.371	0.154	-0.812	0.418	0.568
Non-diabetic glomerular disease and donors	5	75	IRX1	0.46	0.203	0.717	3.52	0.000509	0.00179
Non-diabetic glomerular disease and donors	5	75	ITGA2	-0.201	-0.449	0.0462	-1.6	0.11	0.209
Non-diabetic glomerular disease and donors	5	75	ITGA3	-0.0952	-0.35	0.16	-0.735	0.463	0.599
Non-diabetic glomerular disease and donors	5	75	ITGB5	-0.125	-0.372	0.123	-0.99	0.323	0.469
Non-diabetic glomerular disease and donors	5	75	ITGB6	-0.191	-0.475	0.094	-1.32	0.188	0.302
Non-diabetic glomerular disease and donors	5	75	ITGB8	0.505	0.255	0.755	3.97	9.31e-05	0.000397
Non-diabetic glomerular disease and donors	5	75	ITPR1	0.176	-0.0752	0.428	1.38	0.168	0.278
Non-diabetic glomerular disease and donors	5	75	ITPR3	0.736	0.481	0.992	5.68	3.8e-08	2.89e-07
Non-diabetic glomerular disease and donors	5	75	ITPRID2	1.01	0.75	1.27	7.7	3.31e-13	4.97e-12
Non-diabetic glomerular disease and donors	5	75	IVNS1ABP	-0.304	-0.548	-0.0595	-2.45	0.015	0.0358
Non-diabetic glomerular disease and donors	5	75	KAT2A	-0.356	-0.606	-0.107	-2.81	0.00532	0.014
Non-diabetic glomerular disease and donors	5	75	KCNJ1	-0.361	-0.599	-0.122	-2.98	0.00318	0.009
Non-diabetic glomerular disease and donors	5	75	KCNJ10	-1.3	-1.55	-1.05	-10.2	1.49e-20	5.47e-19
Non-diabetic glomerular disease and donors	5	75	KCNJ16	-0.676	-0.924	-0.428	-5.37	1.84e-07	1.24e-06
Non-diabetic glomerular disease and donors	5	75	KLHDC2	0.111	-0.133	0.356	0.898	0.37	0.526
Non-diabetic glomerular disease and donors	5	75	LAMB4	1.46	1.18	1.75	10.1	2.22e-20	7.48e-19
Non-diabetic glomerular disease and donors	5	75	LAMP1	-0.0178	-0.264	0.229	-0.142	0.887	0.924
Non-diabetic glomerular disease and donors	5	75	LAPTM4B	0.721	0.477	0.966	5.82	1.84e-08	1.55e-07
Non-diabetic glomerular disease and donors	5	75	LDHA	-0.224	-0.49	0.0414	-1.66	0.0977	0.19
Non-diabetic glomerular disease and donors	5	75	LENG8	-0.64	-0.885	-0.394	-5.13	5.89e-07	3.79e-06
Non-diabetic glomerular disease and donors	5	75	LGR4	-0.109	-0.363	0.144	-0.851	0.396	0.553
Non-diabetic glomerular disease and donors	5	75	LRATD2	-0.451	-0.703	-0.199	-3.53	0.000501	0.00179
Non-diabetic glomerular disease and donors	5	75	LRBA	-0.945	-1.19	-0.696	-7.47	1.38e-12	1.86e-11
Non-diabetic glomerular disease and donors	5	75	LRP6	-0.381	-0.627	-0.134	-3.04	0.00262	0.00757
Non-diabetic glomerular disease and donors	5	75	LRPPRC	0.0805	-0.164	0.325	0.648	0.518	0.645
Non-diabetic glomerular disease and donors	5	75	LRRK2	0.678	0.416	0.94	5.09	7.16e-07	4.39e-06
Non-diabetic glomerular disease and donors	5	75	LUC7L	-0.283	-0.53	-0.0364	-2.26	0.0247	0.0555
Non-diabetic glomerular disease and donors	5	75	LURAP1	-0.0766	-0.326	0.172	-0.606	0.545	0.671
Non-diabetic glomerular disease and donors	5	75	MAEA	-0.268	-0.519	-0.0174	-2.11	0.0362	0.0776
Non-diabetic glomerular disease and donors	5	75	MAL	-0.435	-0.67	-0.2	-3.64	0.000332	0.00126
Non-diabetic glomerular disease and donors	5	75	MAN1A1	0.0525	-0.199	0.304	0.411	0.682	0.772
Non-diabetic glomerular disease and donors	5	75	MAN1B1	-0.00981	-0.259	0.24	-0.0774	0.938	0.965
Non-diabetic glomerular disease and donors	5	75	MAP4	0.0614	-0.189	0.311	0.484	0.629	0.736
Non-diabetic glomerular disease and donors	5	75	MAPK8IP3	-0.516	-0.758	-0.275	-4.21	3.64e-05	0.00017
Non-diabetic glomerular disease and donors	5	75	MAPKAPK2	0.182	-0.0648	0.429	1.45	0.148	0.253
Non-diabetic glomerular disease and donors	5	75	MAVS	0.133	-0.122	0.388	1.03	0.305	0.452
Non-diabetic glomerular disease and donors	5	75	MCM3AP	0.0471	-0.204	0.298	0.37	0.712	0.794
Non-diabetic glomerular disease and donors	5	75	MECOM	-0.616	-0.869	-0.364	-4.81	2.65e-06	1.53e-05
Non-diabetic glomerular disease and donors	5	75	MEST	1.95	1.67	2.23	13.7	3.14e-32	2.55e-30
Non-diabetic glomerular disease and donors	5	75	MFF	-0.0717	-0.32	0.177	-0.569	0.57	0.691
Non-diabetic glomerular disease and donors	5	75	MRFAP1L1	-0.0355	-0.287	0.216	-0.278	0.781	0.846
Non-diabetic glomerular disease and donors	5	75	MST1	-1.22	-1.47	-0.967	-9.52	1.78e-18	5.55e-17
Non-diabetic glomerular disease and donors	5	75	MTA1	-0.178	-0.425	0.0682	-1.42	0.155	0.263
Non-diabetic glomerular disease and donors	5	75	MTR	-0.629	-0.88	-0.378	-4.93	1.48e-06	8.97e-06
Non-diabetic glomerular disease and donors	5	75	MUC1	-0.0782	-0.328	0.172	-0.616	0.539	0.667
Non-diabetic glomerular disease and donors	5	75	MYEF2	-0.0424	-0.29	0.205	-0.337	0.736	0.806
Non-diabetic glomerular disease and donors	5	75	MYH9	-0.537	-0.788	-0.286	-4.21	3.56e-05	0.000167
Non-diabetic glomerular disease and donors	5	75	MYO6	0.111	-0.139	0.361	0.874	0.383	0.539
Non-diabetic glomerular disease and donors	5	75	MYOF	-0.0186	-0.274	0.237	-0.144	0.886	0.924
Non-diabetic glomerular disease and donors	5	75	NAAA	-0.087	-0.344	0.17	-0.666	0.506	0.641
Non-diabetic glomerular disease and donors	5	75	NAIP	-0.735	-0.979	-0.49	-5.92	1.08e-08	9.98e-08
Non-diabetic glomerular disease and donors	5	75	NAP1L4	0.00577	-0.24	0.252	0.0462	0.963	0.983
Non-diabetic glomerular disease and donors	5	75	NAV2	-1.32	-1.56	-1.07	-10.5	1.29e-21	5.21e-20
Non-diabetic glomerular disease and donors	5	75	NCOR1	0.0216	-0.225	0.269	0.172	0.863	0.903
Non-diabetic glomerular disease and donors	5	75	NCOR2	-0.285	-0.528	-0.0418	-2.31	0.0218	0.05
Non-diabetic glomerular disease and donors	5	75	NDRG1	-0.208	-0.46	0.0429	-1.63	0.104	0.197
Non-diabetic glomerular disease and donors	5	75	NDRG2	-0.759	-1.02	-0.499	-5.77	2.43e-08	1.97e-07
Non-diabetic glomerular disease and donors	5	75	NEDD4L	-0.367	-0.62	-0.114	-2.85	0.00469	0.0126
Non-diabetic glomerular disease and donors	5	75	NFE2L1	-0.192	-0.447	0.0622	-1.49	0.138	0.24
Non-diabetic glomerular disease and donors	5	75	NFE2L2	-0.354	-0.612	-0.0963	-2.71	0.00729	0.0186
Non-diabetic glomerular disease and donors	5	75	NONO	-0.327	-0.572	-0.0824	-2.63	0.00902	0.0225
Non-diabetic glomerular disease and donors	5	75	NORAD	-0.419	-0.666	-0.172	-3.34	0.000959	0.00316
Non-diabetic glomerular disease and donors	5	75	NOTCH2NLA	-0.584	-0.831	-0.337	-4.65	5.32e-06	2.91e-05
Non-diabetic glomerular disease and donors	5	75	NPTN	-0.185	-0.44	0.0701	-1.43	0.154	0.263
Non-diabetic glomerular disease and donors	5	75	NREP	0.108	-0.144	0.36	0.844	0.4	0.554
Non-diabetic glomerular disease and donors	5	75	NRK	-0.413	-0.661	-0.164	-3.28	0.00121	0.00385
Non-diabetic glomerular disease and donors	5	75	NSUN5	-0.262	-0.509	-0.0145	-2.09	0.0381	0.0808
Non-diabetic glomerular disease and donors	5	75	NTN4	-0.199	-0.451	0.0535	-1.55	0.122	0.221
Non-diabetic glomerular disease and donors	5	75	NUMA1	-0.164	-0.401	0.0726	-1.37	0.173	0.283
Non-diabetic glomerular disease and donors	5	75	NXF1	-0.401	-0.644	-0.158	-3.25	0.0013	0.00409
Non-diabetic glomerular disease and donors	5	75	OCLN	-0.356	-0.602	-0.11	-2.85	0.00476	0.0127
Non-diabetic glomerular disease and donors	5	75	OGDH	-0.335	-0.578	-0.0918	-2.71	0.00714	0.0183
Non-diabetic glomerular disease and donors	5	75	OGT	-0.464	-0.713	-0.215	-3.67	0.0003	0.00116
Non-diabetic glomerular disease and donors	5	75	OSGIN1	-0.18	-0.441	0.0821	-1.35	0.178	0.287
Non-diabetic glomerular disease and donors	5	75	P4HB	-0.14	-0.39	0.11	-1.11	0.27	0.41
Non-diabetic glomerular disease and donors	5	75	PABPC1L	-0.434	-0.682	-0.185	-3.44	0.000685	0.00235
Non-diabetic glomerular disease and donors	5	75	PAIP2	0.146	-0.0971	0.389	1.18	0.238	0.366
Non-diabetic glomerular disease and donors	5	75	PAK4	-0.0109	-0.255	0.233	-0.0885	0.93	0.96
Non-diabetic glomerular disease and donors	5	75	PAPPA2	0.764	0.47	1.06	5.11	6.6e-07	4.11e-06
Non-diabetic glomerular disease and donors	5	75	PARK7	-0.144	-0.391	0.103	-1.15	0.252	0.385
Non-diabetic glomerular disease and donors	5	75	PAWR	-0.288	-0.533	-0.0421	-2.31	0.0219	0.05
Non-diabetic glomerular disease and donors	5	75	PAX2	-0.111	-0.36	0.138	-0.875	0.382	0.539
Non-diabetic glomerular disease and donors	5	75	PAX8	-0.262	-0.509	-0.0151	-2.09	0.0376	0.0802
Non-diabetic glomerular disease and donors	5	75	PBLD	-0.465	-0.719	-0.212	-3.62	0.000362	0.00136
Non-diabetic glomerular disease and donors	5	75	PBXIP1	0.0521	-0.198	0.303	0.41	0.682	0.772
Non-diabetic glomerular disease and donors	5	75	PCK1	0.539	0.256	0.822	3.75	0.000221	0.000871
Non-diabetic glomerular disease and donors	5	75	PDE4DIP	-0.105	-0.352	0.142	-0.835	0.404	0.557
Non-diabetic glomerular disease and donors	5	75	PDHA1	-0.183	-0.425	0.0595	-1.49	0.139	0.24
Non-diabetic glomerular disease and donors	5	75	PDIA3	-0.198	-0.445	0.0491	-1.58	0.116	0.214
Non-diabetic glomerular disease and donors	5	75	PDXDC1	-0.279	-0.526	-0.0326	-2.23	0.0267	0.0597
Non-diabetic glomerular disease and donors	5	75	PEBP1	-0.834	-1.07	-0.594	-6.86	5.7e-11	6.6e-10
Non-diabetic glomerular disease and donors	5	75	PFKP	-0.0754	-0.327	0.176	-0.591	0.555	0.681
Non-diabetic glomerular disease and donors	5	75	PHB2	-0.105	-0.363	0.153	-0.801	0.424	0.573
Non-diabetic glomerular disease and donors	5	75	PHF10	-0.202	-0.453	0.0479	-1.59	0.113	0.211
Non-diabetic glomerular disease and donors	5	75	PHLDB2	-0.883	-1.13	-0.633	-6.95	3.32e-11	3.95e-10
Non-diabetic glomerular disease and donors	5	75	PI4KA	-0.191	-0.439	0.0576	-1.51	0.132	0.234
Non-diabetic glomerular disease and donors	5	75	PIK3C3	0.0862	-0.167	0.339	0.672	0.502	0.64
Non-diabetic glomerular disease and donors	5	75	PKHD1	-1	-1.26	-0.747	-7.74	2.63e-13	4.1e-12
Non-diabetic glomerular disease and donors	5	75	PKM	-0.959	-1.19	-0.724	-8.03	4.03e-14	6.8e-13
Non-diabetic glomerular disease and donors	5	75	PLAU	-1.63	-1.89	-1.37	-12.4	7.09e-28	3.59e-26
Non-diabetic glomerular disease and donors	5	75	PLCB1	-0.378	-0.629	-0.127	-2.97	0.00328	0.00916
Non-diabetic glomerular disease and donors	5	75	PLEC	0.0731	-0.177	0.323	0.577	0.565	0.689
Non-diabetic glomerular disease and donors	5	75	PLEKHA1	0.355	0.103	0.607	2.77	0.00603	0.0157
Non-diabetic glomerular disease and donors	5	75	PLEKHH2	-0.371	-0.618	-0.125	-2.97	0.00325	0.00913
Non-diabetic glomerular disease and donors	5	75	PLIN5	-0.444	-0.69	-0.198	-3.56	0.000453	0.00164
Non-diabetic glomerular disease and donors	5	75	PLS3	0.421	0.167	0.676	3.26	0.00127	0.00403
Non-diabetic glomerular disease and donors	5	75	PLXNB2	-0.677	-0.92	-0.434	-5.49	9.89e-08	7.13e-07
Non-diabetic glomerular disease and donors	5	75	PNPLA2	0.0367	-0.212	0.285	0.291	0.771	0.838
Non-diabetic glomerular disease and donors	5	75	POGZ	-0.595	-0.842	-0.347	-4.73	3.82e-06	2.18e-05
Non-diabetic glomerular disease and donors	5	75	POLR2A	-0.0517	-0.3	0.196	-0.41	0.682	0.772
Non-diabetic glomerular disease and donors	5	75	POLR2C	0.083	-0.164	0.33	0.662	0.508	0.641
Non-diabetic glomerular disease and donors	5	75	POLR2H	-0.289	-0.547	-0.0318	-2.21	0.0278	0.0612
Non-diabetic glomerular disease and donors	5	75	POU3F3	0.0441	-0.21	0.298	0.341	0.733	0.805
Non-diabetic glomerular disease and donors	5	75	PPARGC1A	-1.37	-1.62	-1.12	-11	4.72e-23	2.12e-21
Non-diabetic glomerular disease and donors	5	75	PPP2R3A	-0.0444	-0.294	0.206	-0.35	0.727	0.803
Non-diabetic glomerular disease and donors	5	75	PRCP	0.101	-0.153	0.356	0.784	0.434	0.578
Non-diabetic glomerular disease and donors	5	75	PRKAB1	-0.0493	-0.299	0.2	-0.389	0.698	0.781
Non-diabetic glomerular disease and donors	5	75	PRKAR1A	-0.126	-0.364	0.113	-1.04	0.3	0.446
Non-diabetic glomerular disease and donors	5	75	PRKD1	-0.41	-0.653	-0.168	-3.34	0.000984	0.00321
Non-diabetic glomerular disease and donors	5	75	PROM2	-0.65	-0.891	-0.41	-5.32	2.31e-07	1.53e-06
Non-diabetic glomerular disease and donors	5	75	PRPF3	-0.0279	-0.269	0.214	-0.227	0.82	0.877
Non-diabetic glomerular disease and donors	5	75	PRPF8	0.068	-0.172	0.308	0.557	0.578	0.699
Non-diabetic glomerular disease and donors	5	75	PRR13	-0.369	-0.614	-0.123	-2.96	0.0034	0.00938
Non-diabetic glomerular disease and donors	5	75	PRRC2A	-0.0823	-0.329	0.164	-0.658	0.511	0.641
Non-diabetic glomerular disease and donors	5	75	PRXL2A	-0.311	-0.558	-0.0641	-2.48	0.0138	0.0332
Non-diabetic glomerular disease and donors	5	75	PSMC5	-0.198	-0.448	0.0508	-1.57	0.118	0.215
Non-diabetic glomerular disease and donors	5	75	PTCD3	-0.306	-0.552	-0.0608	-2.46	0.0147	0.0352
Non-diabetic glomerular disease and donors	5	75	PTGER3	-0.997	-1.25	-0.739	-7.62	5.69e-13	8.01e-12
Non-diabetic glomerular disease and donors	5	75	PTGES3	0.0326	-0.207	0.272	0.268	0.789	0.85
Non-diabetic glomerular disease and donors	5	75	PTH1R	-1.06	-1.3	-0.813	-8.53	1.59e-15	3.58e-14
Non-diabetic glomerular disease and donors	5	75	PTK2	-0.184	-0.427	0.0596	-1.49	0.138	0.24
Non-diabetic glomerular disease and donors	5	75	PTPN13	0.0464	-0.208	0.301	0.359	0.72	0.799
Non-diabetic glomerular disease and donors	5	75	PYGB	-0.0693	-0.318	0.179	-0.55	0.583	0.703
Non-diabetic glomerular disease and donors	5	75	RAC1	-0.163	-0.399	0.0729	-1.36	0.175	0.284
Non-diabetic glomerular disease and donors	5	75	RANBP2	0.181	-0.0776	0.44	1.38	0.169	0.278
Non-diabetic glomerular disease and donors	5	75	RAP1A	-0.252	-0.497	-0.00653	-2.02	0.0442	0.0917
Non-diabetic glomerular disease and donors	5	75	RAPGEF3	0.832	0.569	1.09	6.24	1.87e-09	1.85e-08
Non-diabetic glomerular disease and donors	5	75	RBBP4	-0.0945	-0.342	0.153	-0.753	0.452	0.598
Non-diabetic glomerular disease and donors	5	75	RBBP8	0.0578	-0.191	0.307	0.458	0.647	0.741
Non-diabetic glomerular disease and donors	5	75	RBMX	-0.586	-0.839	-0.333	-4.56	8.09e-06	4.31e-05
Non-diabetic glomerular disease and donors	5	75	RGPD6	-0.246	-0.493	0.00174	-1.96	0.0516	0.106
Non-diabetic glomerular disease and donors	5	75	RGPD8	-0.102	-0.346	0.142	-0.822	0.412	0.562
Non-diabetic glomerular disease and donors	5	75	RHOA	0.00789	-0.24	0.256	0.0628	0.95	0.972
Non-diabetic glomerular disease and donors	5	75	RPN1	-0.152	-0.405	0.101	-1.19	0.237	0.366
Non-diabetic glomerular disease and donors	5	75	RTN4	-0.106	-0.359	0.147	-0.823	0.411	0.562
Non-diabetic glomerular disease and donors	5	75	SAFB	-0.0578	-0.302	0.186	-0.466	0.641	0.74
Non-diabetic glomerular disease and donors	5	75	SCIN	-0.129	-0.384	0.126	-0.998	0.319	0.469
Non-diabetic glomerular disease and donors	5	75	SCNN1A	-0.716	-0.958	-0.474	-5.83	1.74e-08	1.5e-07
Non-diabetic glomerular disease and donors	5	75	SDC4	-0.474	-0.721	-0.227	-3.78	0.0002	0.000802
Non-diabetic glomerular disease and donors	5	75	SDHA	-1.07	-1.32	-0.817	-8.42	3.2e-15	6.82e-14
Non-diabetic glomerular disease and donors	5	75	SDHB	-0.165	-0.416	0.0858	-1.3	0.196	0.309
Non-diabetic glomerular disease and donors	5	75	SENP6	-0.108	-0.363	0.146	-0.837	0.403	0.557
Non-diabetic glomerular disease and donors	5	75	SEPTIN9	0.134	-0.118	0.386	1.05	0.297	0.444
Non-diabetic glomerular disease and donors	5	75	SERPINA5	-0.603	-0.873	-0.333	-4.39	1.67e-05	8.25e-05
Non-diabetic glomerular disease and donors	5	75	SF3B1	-0.516	-0.755	-0.278	-4.26	2.94e-05	0.00014
Non-diabetic glomerular disease and donors	5	75	SFPQ	-0.532	-0.774	-0.289	-4.31	2.32e-05	0.000113
Non-diabetic glomerular disease and donors	5	75	SFRP1	-1.71	-1.98	-1.45	-12.8	5.61e-29	3.25e-27
Non-diabetic glomerular disease and donors	5	75	SH3GLB2	-0.205	-0.449	0.0398	-1.65	0.1	0.192
Non-diabetic glomerular disease and donors	5	75	SIM2	-1.16	-1.4	-0.912	-9.29	8.44e-18	2.28e-16
Non-diabetic glomerular disease and donors	5	75	SKP1	0.278	0.0308	0.525	2.22	0.0277	0.0612
Non-diabetic glomerular disease and donors	5	75	SLC16A5	0.605	0.362	0.847	4.91	1.7e-06	1.01e-05
Non-diabetic glomerular disease and donors	5	75	SLC25A4	-0.75	-1	-0.5	-5.89	1.24e-08	1.12e-07
Non-diabetic glomerular disease and donors	5	75	SLC2A4RG	-0.0487	-0.291	0.194	-0.395	0.693	0.777
Non-diabetic glomerular disease and donors	5	75	SLC39A9	-0.19	-0.441	0.0613	-1.49	0.138	0.24
Non-diabetic glomerular disease and donors	5	75	SLC3A1	-0.731	-0.979	-0.484	-5.82	1.87e-08	1.55e-07
Non-diabetic glomerular disease and donors	5	75	SLC5A3	-1.02	-1.27	-0.773	-8.05	3.62e-14	6.66e-13
Non-diabetic glomerular disease and donors	5	75	SLC9A3	-1.14	-1.39	-0.883	-8.77	3.1e-16	7.38e-15
Non-diabetic glomerular disease and donors	5	75	SLMAP	0.394	0.143	0.644	3.09	0.00223	0.00671
Non-diabetic glomerular disease and donors	5	75	SMARCA2	0.155	-0.0972	0.407	1.21	0.227	0.355
Non-diabetic glomerular disease and donors	5	75	SMARCA4	-0.00427	-0.241	0.232	-0.0355	0.972	0.986
Non-diabetic glomerular disease and donors	5	75	SMARCE1	0.0669	-0.179	0.313	0.536	0.592	0.71
Non-diabetic glomerular disease and donors	5	75	SMN1	0.0547	-0.19	0.299	0.441	0.66	0.753
Non-diabetic glomerular disease and donors	5	75	SND1	0.137	-0.113	0.387	1.08	0.28	0.422
Non-diabetic glomerular disease and donors	5	75	SNHG15	-0.434	-0.687	-0.181	-3.38	0.000855	0.00284
Non-diabetic glomerular disease and donors	5	75	SNRNP200	-0.269	-0.519	-0.0186	-2.12	0.0353	0.0761
Non-diabetic glomerular disease and donors	5	75	SNURF	0.136	-0.113	0.385	1.08	0.282	0.423
Non-diabetic glomerular disease and donors	5	75	SNX29	-0.279	-0.528	-0.0294	-2.2	0.0286	0.0626
Non-diabetic glomerular disease and donors	5	75	SOD1	-0.428	-0.671	-0.186	-3.48	0.000588	0.00204
Non-diabetic glomerular disease and donors	5	75	SOST	-0.789	-1.03	-0.546	-6.39	8.41e-10	8.51e-09
Non-diabetic glomerular disease and donors	5	75	SOX2-OT	-0.664	-0.893	-0.434	-5.7	3.35e-08	2.61e-07
Non-diabetic glomerular disease and donors	5	75	SPIN1	-0.715	-0.961	-0.47	-5.74	2.86e-08	2.27e-07
Non-diabetic glomerular disease and donors	5	75	SPTBN1	-0.174	-0.419	0.0704	-1.4	0.162	0.271
Non-diabetic glomerular disease and donors	5	75	SQSTM1	0.468	0.211	0.725	3.59	0.000398	0.00148
Non-diabetic glomerular disease and donors	5	75	SREBF2	0.133	-0.13	0.396	0.999	0.319	0.469
Non-diabetic glomerular disease and donors	5	75	SRSF1	-0.473	-0.72	-0.226	-3.77	0.000203	0.000805
Non-diabetic glomerular disease and donors	5	75	SRSF2	0.0467	-0.206	0.299	0.364	0.716	0.797
Non-diabetic glomerular disease and donors	5	75	SS18	0.266	0.0129	0.518	2.07	0.0394	0.0832
Non-diabetic glomerular disease and donors	5	75	ST14	-0.0762	-0.324	0.171	-0.607	0.545	0.671
Non-diabetic glomerular disease and donors	5	75	STAT3	0.117	-0.126	0.359	0.946	0.345	0.497
Non-diabetic glomerular disease and donors	5	75	STXBP4	-0.0525	-0.311	0.206	-0.4	0.69	0.776
Non-diabetic glomerular disease and donors	5	75	SUGP2	-0.418	-0.671	-0.165	-3.25	0.00132	0.00411
Non-diabetic glomerular disease and donors	5	75	SYNCRIP	-0.0593	-0.31	0.192	-0.466	0.642	0.74
Non-diabetic glomerular disease and donors	5	75	TARDBP	-0.604	-0.859	-0.35	-4.67	4.88e-06	2.75e-05
Non-diabetic glomerular disease and donors	5	75	TBCK	-0.0938	-0.344	0.156	-0.739	0.461	0.598
Non-diabetic glomerular disease and donors	5	75	TCIM	-0.244	-0.498	0.0105	-1.89	0.0601	0.122
Non-diabetic glomerular disease and donors	5	75	TDRD3	-0.198	-0.449	0.0534	-1.55	0.122	0.221
Non-diabetic glomerular disease and donors	5	75	TFAP2B	-0.437	-0.691	-0.184	-3.39	0.000803	0.00269
Non-diabetic glomerular disease and donors	5	75	THBS1	-0.189	-0.453	0.075	-1.41	0.16	0.269
Non-diabetic glomerular disease and donors	5	75	TJP2	0.186	-0.0781	0.449	1.39	0.167	0.277
Non-diabetic glomerular disease and donors	5	75	TMEM14C	0.178	-0.0767	0.433	1.38	0.17	0.278
Non-diabetic glomerular disease and donors	5	75	TMEM52B	-1.84	-2.09	-1.58	-14	3.97e-33	4.02e-31
Non-diabetic glomerular disease and donors	5	75	TMX2	-0.456	-0.711	-0.201	-3.53	0.000503	0.00179
Non-diabetic glomerular disease and donors	5	75	TNIP1	-0.201	-0.451	0.0496	-1.58	0.116	0.214
Non-diabetic glomerular disease and donors	5	75	TNS2	0.291	0.041	0.54	2.29	0.0227	0.0517
Non-diabetic glomerular disease and donors	5	75	TOP2B	-0.0331	-0.282	0.216	-0.262	0.793	0.852
Non-diabetic glomerular disease and donors	5	75	TRAF4	-0.491	-0.747	-0.236	-3.79	0.00019	0.000776
Non-diabetic glomerular disease and donors	5	75	TRPM4	-0.687	-0.939	-0.435	-5.38	1.76e-07	1.22e-06
Non-diabetic glomerular disease and donors	5	75	TRPM7	-0.396	-0.648	-0.143	-3.09	0.00224	0.00671
Non-diabetic glomerular disease and donors	5	75	TSC2	-0.2	-0.45	0.0501	-1.58	0.117	0.214
Non-diabetic glomerular disease and donors	5	75	TSPAN3	0.58	0.333	0.826	4.64	5.79e-06	3.13e-05
Non-diabetic glomerular disease and donors	5	75	TSPAN9	-0.0952	-0.348	0.157	-0.743	0.458	0.598
Non-diabetic glomerular disease and donors	5	75	TUBB	-0.326	-0.575	-0.0779	-2.59	0.0102	0.025
Non-diabetic glomerular disease and donors	5	75	TUBB2B	-0.0434	-0.292	0.205	-0.344	0.731	0.804
Non-diabetic glomerular disease and donors	5	75	TUFM	-0.122	-0.377	0.133	-0.943	0.346	0.497
Non-diabetic glomerular disease and donors	5	75	TYK2	-0.211	-0.46	0.0388	-1.66	0.0975	0.19
Non-diabetic glomerular disease and donors	5	75	U2AF2	-0.193	-0.439	0.0534	-1.54	0.124	0.223
Non-diabetic glomerular disease and donors	5	75	UBA1	-0.218	-0.466	0.0306	-1.73	0.0855	0.17
Non-diabetic glomerular disease and donors	5	75	UBAP2L	-0.00256	-0.251	0.246	-0.0203	0.984	0.99
Non-diabetic glomerular disease and donors	5	75	UBE2D3	-0.355	-0.603	-0.107	-2.82	0.0052	0.0138
Non-diabetic glomerular disease and donors	5	75	UBTF	0.209	-0.0394	0.457	1.66	0.0988	0.19
Non-diabetic glomerular disease and donors	5	75	UCHL1	-0.687	-0.934	-0.441	-5.49	1e-07	7.13e-07
Non-diabetic glomerular disease and donors	5	75	UMOD	-2.54	-2.82	-2.26	-18	8.03e-47	3.25e-44
Non-diabetic glomerular disease and donors	5	75	VAV3	0.259	0.00964	0.509	2.05	0.0418	0.0873
Non-diabetic glomerular disease and donors	5	75	VEGFA	-0.588	-0.844	-0.331	-4.52	9.81e-06	4.97e-05
Non-diabetic glomerular disease and donors	5	75	VEGFB	-0.336	-0.587	-0.084	-2.63	0.00915	0.0226
Non-diabetic glomerular disease and donors	5	75	WBP2	0.288	0.0434	0.534	2.32	0.0212	0.0491
Non-diabetic glomerular disease and donors	5	75	WDR26	-0.267	-0.511	-0.023	-2.16	0.0321	0.0699
Non-diabetic glomerular disease and donors	5	75	WDR72	0.0921	-0.162	0.346	0.715	0.476	0.613
Non-diabetic glomerular disease and donors	5	75	WWC1	-0.584	-0.838	-0.331	-4.54	8.88e-06	4.55e-05
Non-diabetic glomerular disease and donors	5	75	WWP2	-0.0446	-0.296	0.207	-0.349	0.727	0.803
Non-diabetic glomerular disease and donors	5	75	XBP1	-0.0227	-0.277	0.231	-0.176	0.86	0.902
Non-diabetic glomerular disease and donors	5	75	XPA	-0.796	-1.04	-0.551	-6.41	7.24e-10	7.51e-09
Non-diabetic glomerular disease and donors	5	75	XPO1	-0.493	-0.744	-0.243	-3.88	0.000136	0.000566
Non-diabetic glomerular disease and donors	5	75	XRCC6	0.0662	-0.189	0.322	0.51	0.61	0.725
Non-diabetic glomerular disease and donors	5	75	YLPM1	0.0149	-0.234	0.264	0.118	0.906	0.939
Non-diabetic glomerular disease and donors	5	75	YWHAQ	0.0264	-0.219	0.271	0.213	0.832	0.884
Non-diabetic glomerular disease and donors	5	75	YWHAZ	-0.0941	-0.335	0.147	-0.77	0.442	0.587
Non-diabetic glomerular disease and donors	5	75	ZFAND5	-0.38	-0.634	-0.126	-2.95	0.00353	0.0096
Non-diabetic glomerular disease and donors	5	75	ZMIZ1	0.156	-0.0953	0.406	1.22	0.223	0.35
Non-diabetic glomerular disease and donors	5	75	ZMIZ2	0.000771	-0.25	0.252	0.00605	0.995	0.998
Non-diabetic glomerular disease and donors	5	75	ZNF326	-0.0608	-0.319	0.197	-0.464	0.643	0.74
IgA nephropathy	10	21	AAMP	0.148	-0.326	0.623	0.613	0.54	0.713
IgA nephropathy	10	21	ABCA1	0.292	-0.199	0.782	1.16	0.244	0.422
IgA nephropathy	10	21	ABCC1	0.239	-0.255	0.733	0.948	0.343	0.53
IgA nephropathy	10	21	ABCC6	-0.189	-0.683	0.305	-0.751	0.453	0.64
IgA nephropathy	10	21	ABCD3	-0.101	-0.592	0.389	-0.405	0.686	0.811
IgA nephropathy	10	21	ABL1	-0.523	-1.01	-0.0352	-2.1	0.0356	0.106
IgA nephropathy	10	21	ACAA2	-0.693	-1.17	-0.211	-2.82	0.00478	0.0227
IgA nephropathy	10	21	ACACB	-0.633	-1.1	-0.166	-2.66	0.0079	0.0336
IgA nephropathy	10	21	ACAT1	-0.267	-0.757	0.223	-1.07	0.285	0.472
IgA nephropathy	10	21	ACPP	0.236	-0.238	0.709	0.976	0.329	0.518
IgA nephropathy	10	21	ACSL4	0.283	-0.187	0.754	1.18	0.238	0.416
IgA nephropathy	10	21	ACTN4	-0.436	-0.894	0.0223	-1.86	0.0622	0.158
IgA nephropathy	10	21	ACVR1B	-0.877	-1.33	-0.421	-3.77	0.000162	0.00151
IgA nephropathy	10	21	ADAM10	-0.762	-1.23	-0.289	-3.16	0.00158	0.00923
IgA nephropathy	10	21	ADAM9	-0.143	-0.622	0.336	-0.586	0.558	0.731
IgA nephropathy	10	21	ADAMTS1	-0.741	-1.21	-0.267	-3.06	0.00218	0.0121
IgA nephropathy	10	21	ADAR	-0.588	-1.06	-0.117	-2.45	0.0143	0.0539
IgA nephropathy	10	21	ADD1	-0.143	-0.623	0.337	-0.584	0.559	0.731
IgA nephropathy	10	21	ADIPOR1	0.419	-0.0707	0.909	1.68	0.0936	0.216
IgA nephropathy	10	21	ADNP	-0.32	-0.795	0.155	-1.32	0.186	0.357
IgA nephropathy	10	21	ADRB1	0.387	-0.114	0.889	1.51	0.13	0.278
IgA nephropathy	10	21	AFF1	-0.797	-1.26	-0.332	-3.36	0.000785	0.00547
IgA nephropathy	10	21	AGAP1	-0.311	-0.785	0.164	-1.28	0.2	0.372
IgA nephropathy	10	21	AHCY	0.642	0.152	1.13	2.57	0.0102	0.0416
IgA nephropathy	10	21	AIF1L	-0.93	-1.39	-0.471	-3.97	7.3e-05	0.000786
IgA nephropathy	10	21	AIFM1	-0.211	-0.701	0.279	-0.844	0.398	0.591
IgA nephropathy	10	21	AJAP1	-0.908	-1.38	-0.433	-3.74	0.000181	0.00162
IgA nephropathy	10	21	AKAP11	-0.0913	-0.57	0.387	-0.374	0.708	0.822
IgA nephropathy	10	21	AKAP8	-0.351	-0.833	0.13	-1.43	0.153	0.314
IgA nephropathy	10	21	AKT1	-0.292	-0.762	0.177	-1.22	0.222	0.398
IgA nephropathy	10	21	AKT2	-0.636	-1.1	-0.168	-2.66	0.00776	0.0335
IgA nephropathy	10	21	AKTIP	-0.277	-0.757	0.203	-1.13	0.258	0.437
IgA nephropathy	10	21	ALDH2	-0.611	-1.08	-0.141	-2.55	0.0109	0.0436
IgA nephropathy	10	21	ALDH3A2	-0.146	-0.634	0.342	-0.586	0.558	0.731
IgA nephropathy	10	21	ALDH7A1	-0.181	-0.661	0.299	-0.739	0.46	0.643
IgA nephropathy	10	21	ALDOA	-0.819	-1.3	-0.342	-3.37	0.000761	0.00541
IgA nephropathy	10	21	ALG11	-0.843	-1.3	-0.387	-3.62	0.000294	0.00246
IgA nephropathy	10	21	ALG13	-0.0257	-0.509	0.458	-0.104	0.917	0.951
IgA nephropathy	10	21	ALG2	0.385	-0.0934	0.864	1.58	0.115	0.256
IgA nephropathy	10	21	ALKBH5	0.268	-0.214	0.75	1.09	0.276	0.46
IgA nephropathy	10	21	ALPK3	0.121	-0.371	0.612	0.481	0.631	0.779
IgA nephropathy	10	21	AMFR	0.0395	-0.443	0.522	0.16	0.873	0.927
IgA nephropathy	10	21	ANAPC1	-0.0522	-0.538	0.433	-0.211	0.833	0.906
IgA nephropathy	10	21	ANKHD1	-0.7	-1.17	-0.234	-2.94	0.00324	0.0169
IgA nephropathy	10	21	ANKRD13A	-0.878	-1.35	-0.407	-3.66	0.000257	0.00218
IgA nephropathy	10	21	ANKRD17	-0.807	-1.28	-0.334	-3.34	0.000829	0.00571
IgA nephropathy	10	21	ANKZF1	-0.0773	-0.564	0.41	-0.311	0.756	0.852
IgA nephropathy	10	21	ANP32E	-0.0546	-0.542	0.433	-0.22	0.826	0.904
IgA nephropathy	10	21	ANXA2	-0.341	-0.823	0.142	-1.38	0.167	0.333
IgA nephropathy	10	21	ANXA5	-0.562	-1.03	-0.0948	-2.36	0.0184	0.063
IgA nephropathy	10	21	AP1B1	-0.469	-0.955	0.0175	-1.89	0.0588	0.152
IgA nephropathy	10	21	AP1S3	-0.58	-1.06	-0.0981	-2.36	0.0183	0.063
IgA nephropathy	10	21	AP2A2	-1.02	-1.49	-0.55	-4.26	2.01e-05	0.000283
IgA nephropathy	10	21	AP2M1	-0.726	-1.19	-0.264	-3.08	0.00206	0.0116
IgA nephropathy	10	21	AP3D1	-0.126	-0.606	0.353	-0.516	0.606	0.761
IgA nephropathy	10	21	AP5B1	-0.0154	-0.502	0.472	-0.0621	0.95	0.972
IgA nephropathy	10	21	APEX1	-0.584	-1.07	-0.0981	-2.36	0.0185	0.0633
IgA nephropathy	10	21	APH1B	0.635	0.142	1.13	2.52	0.0116	0.0459
IgA nephropathy	10	21	API5	-0.257	-0.741	0.226	-1.04	0.297	0.487
IgA nephropathy	10	21	APMAP	-0.139	-0.622	0.343	-0.566	0.571	0.742
IgA nephropathy	10	21	APOL2	-0.625	-1.11	-0.139	-2.52	0.0118	0.0464
IgA nephropathy	10	21	APP	-1.03	-1.49	-0.565	-4.36	1.29e-05	0.00019
IgA nephropathy	10	21	APTX	0.164	-0.324	0.653	0.659	0.51	0.684
IgA nephropathy	10	21	ARF1	-0.568	-1.03	-0.105	-2.4	0.0162	0.0583
IgA nephropathy	10	21	ARF6	-0.428	-0.909	0.0536	-1.74	0.0816	0.195
IgA nephropathy	10	21	ARHGAP35	-0.787	-1.26	-0.316	-3.27	0.00106	0.00696
IgA nephropathy	10	21	ARHGEF2	-0.106	-0.592	0.38	-0.427	0.67	0.809
IgA nephropathy	10	21	ARID1A	-0.113	-0.598	0.372	-0.456	0.648	0.793
IgA nephropathy	10	21	ARL8B	-0.636	-1.1	-0.168	-2.66	0.00775	0.0335
IgA nephropathy	10	21	ARMH3	0.104	-0.384	0.593	0.419	0.675	0.809
IgA nephropathy	10	21	ARNT	0.0138	-0.474	0.501	0.0553	0.956	0.976
IgA nephropathy	10	21	ARRDC3	-1.25	-1.7	-0.792	-5.37	7.93e-08	2.14e-06
IgA nephropathy	10	21	ASCC3	-0.208	-0.697	0.281	-0.834	0.404	0.596
IgA nephropathy	10	21	ASXL1	-0.434	-0.921	0.0526	-1.75	0.0804	0.193
IgA nephropathy	10	21	ATF4	-1.17	-1.64	-0.71	-4.97	6.71e-07	1.39e-05
IgA nephropathy	10	21	ATF6	0.0868	-0.398	0.572	0.351	0.726	0.835
IgA nephropathy	10	21	ATIC	0.387	-0.102	0.876	1.55	0.121	0.265
IgA nephropathy	10	21	ATL2	0.17	-0.313	0.653	0.69	0.49	0.666
IgA nephropathy	10	21	ATM	0.191	-0.299	0.681	0.763	0.446	0.636
IgA nephropathy	10	21	ATP10D	0.163	-0.327	0.653	0.651	0.515	0.689
IgA nephropathy	10	21	ATP1A1	-1.11	-1.58	-0.643	-4.65	3.4e-06	5.93e-05
IgA nephropathy	10	21	ATP2A2	-0.131	-0.606	0.343	-0.542	0.588	0.75
IgA nephropathy	10	21	ATP5F1A	-1.12	-1.56	-0.677	-4.95	7.32e-07	1.49e-05
IgA nephropathy	10	21	ATP5F1C	-1.12	-1.58	-0.662	-4.78	1.74e-06	3.24e-05
IgA nephropathy	10	21	ATP6V0D2	-0.175	-0.662	0.313	-0.703	0.482	0.661
IgA nephropathy	10	21	ATP6V1B1	-0.346	-0.807	0.115	-1.47	0.141	0.296
IgA nephropathy	10	21	ATP6V1H	-0.183	-0.663	0.296	-0.749	0.454	0.64
IgA nephropathy	10	21	ATPAF1	-0.105	-0.593	0.383	-0.421	0.674	0.809
IgA nephropathy	10	21	ATPSCKMT	0.229	-0.263	0.722	0.912	0.362	0.551
IgA nephropathy	10	21	ATR	0.121	-0.373	0.615	0.481	0.631	0.779
IgA nephropathy	10	21	ATRX	-0.286	-0.762	0.19	-1.18	0.24	0.417
IgA nephropathy	10	21	ATXN2	-0.421	-0.893	0.0502	-1.75	0.0799	0.192
IgA nephropathy	10	21	ATXN2L	-0.388	-0.857	0.0815	-1.62	0.105	0.238
IgA nephropathy	10	21	ATXN3	-1.02	-1.49	-0.538	-4.17	3.11e-05	0.000407
IgA nephropathy	10	21	B4GAT1	-0.546	-1.03	-0.0605	-2.2	0.0275	0.0872
IgA nephropathy	10	21	BACE1	0.33	-0.16	0.82	1.32	0.187	0.357
IgA nephropathy	10	21	BACE2	-0.363	-0.839	0.113	-1.5	0.135	0.285
IgA nephropathy	10	21	BAG6	-0.68	-1.16	-0.198	-2.76	0.00571	0.0261
IgA nephropathy	10	21	BAP1	0.203	-0.287	0.694	0.813	0.416	0.609
IgA nephropathy	10	21	BAZ2B	0.243	-0.253	0.738	0.96	0.337	0.525
IgA nephropathy	10	21	BCAM	-1.35	-1.8	-0.897	-5.87	4.35e-09	1.86e-07
IgA nephropathy	10	21	BCAR3	0.0308	-0.458	0.519	0.124	0.902	0.944
IgA nephropathy	10	21	BCCIP	-0.0279	-0.51	0.454	-0.114	0.909	0.948
IgA nephropathy	10	21	BCL2L1	-1.04	-1.5	-0.582	-4.44	8.91e-06	0.000136
IgA nephropathy	10	21	BCL2L13	-0.00382	-0.496	0.488	-0.0152	0.988	0.992
IgA nephropathy	10	21	BCL2L2	-0.544	-1	-0.0836	-2.32	0.0206	0.0694
IgA nephropathy	10	21	BCR	-0.602	-1.07	-0.137	-2.54	0.0111	0.0443
IgA nephropathy	10	21	BDKRB2	-0.384	-0.873	0.104	-1.54	0.123	0.267
IgA nephropathy	10	21	BECN1	0.194	-0.275	0.662	0.81	0.418	0.611
IgA nephropathy	10	21	BEX2	0.375	-0.115	0.866	1.5	0.134	0.284
IgA nephropathy	10	21	BIRC2	-0.44	-0.919	0.0395	-1.8	0.0721	0.178
IgA nephropathy	10	21	BLNK	-0.496	-0.976	-0.0162	-2.03	0.0427	0.121
IgA nephropathy	10	21	BMI1	-0.844	-1.32	-0.364	-3.44	0.000573	0.00426
IgA nephropathy	10	21	BMPR1A	-0.305	-0.792	0.183	-1.22	0.221	0.398
IgA nephropathy	10	21	BRAF	-0.316	-0.784	0.152	-1.32	0.186	0.357
IgA nephropathy	10	21	BRD4	-0.218	-0.691	0.256	-0.902	0.367	0.556
IgA nephropathy	10	21	BSDC1	0.134	-0.359	0.626	0.532	0.595	0.755
IgA nephropathy	10	21	BTAF1	-0.128	-0.607	0.351	-0.523	0.601	0.759
IgA nephropathy	10	21	BTBD9	0.373	-0.118	0.863	1.49	0.136	0.288
IgA nephropathy	10	21	BTRC	0.431	-0.0588	0.922	1.73	0.0845	0.201
IgA nephropathy	10	21	C1QBP	-0.496	-0.977	-0.0138	-2.02	0.0438	0.124
IgA nephropathy	10	21	C7	-1.19	-1.65	-0.726	-5.03	4.82e-07	1.06e-05
IgA nephropathy	10	21	CA12	-0.31	-0.778	0.157	-1.3	0.193	0.364
IgA nephropathy	10	21	CA4	1.25	0.77	1.74	5.08	3.71e-07	8.61e-06
IgA nephropathy	10	21	CACNA1H	0.285	-0.207	0.778	1.14	0.256	0.434
IgA nephropathy	10	21	CADM4	0.192	-0.299	0.684	0.767	0.443	0.635
IgA nephropathy	10	21	CALM3	-0.582	-1.06	-0.101	-2.37	0.0177	0.0618
IgA nephropathy	10	21	CAND1	-0.467	-0.946	0.0125	-1.91	0.0563	0.148
IgA nephropathy	10	21	CANX	-1.07	-1.52	-0.611	-4.59	4.56e-06	7.83e-05
IgA nephropathy	10	21	CAPZA2	-0.526	-0.982	-0.0709	-2.27	0.0235	0.0776
IgA nephropathy	10	21	CARD10	0.83	0.335	1.32	3.28	0.00102	0.00687
IgA nephropathy	10	21	CARF	0.102	-0.383	0.588	0.413	0.68	0.809
IgA nephropathy	10	21	CASK	-0.234	-0.719	0.251	-0.944	0.345	0.532
IgA nephropathy	10	21	CASP9	-0.0736	-0.568	0.421	-0.292	0.77	0.866
IgA nephropathy	10	21	CASR	-0.88	-1.33	-0.429	-3.83	0.000131	0.00128
IgA nephropathy	10	21	CASZ1	-0.649	-1.13	-0.171	-2.66	0.00786	0.0336
IgA nephropathy	10	21	CAT	-0.289	-0.77	0.192	-1.18	0.239	0.417
IgA nephropathy	10	21	CBFB	-0.341	-0.82	0.139	-1.39	0.164	0.328
IgA nephropathy	10	21	CBR1	-0.783	-1.26	-0.306	-3.21	0.00131	0.00804
IgA nephropathy	10	21	CBWD2	-0.418	-0.877	0.0418	-1.78	0.0748	0.182
IgA nephropathy	10	21	CBX1	-0.55	-1.03	-0.0722	-2.26	0.0241	0.0791
IgA nephropathy	10	21	CBX3	-0.56	-1.02	-0.0966	-2.37	0.0179	0.0622
IgA nephropathy	10	21	CBX5	-0.327	-0.801	0.146	-1.36	0.175	0.344
IgA nephropathy	10	21	CBX7	-0.0413	-0.514	0.432	-0.171	0.864	0.924
IgA nephropathy	10	21	CCAR2	0.174	-0.321	0.668	0.689	0.491	0.666
IgA nephropathy	10	21	CCDC14	-0.244	-0.729	0.24	-0.987	0.323	0.511
IgA nephropathy	10	21	CCDC50	-0.878	-1.33	-0.422	-3.77	0.000163	0.00151
IgA nephropathy	10	21	CCDC6	0.194	-0.301	0.689	0.768	0.443	0.635
IgA nephropathy	10	21	CCDC9	0.13	-0.362	0.622	0.519	0.603	0.761
IgA nephropathy	10	21	CCND1	-0.19	-0.684	0.304	-0.755	0.45	0.64
IgA nephropathy	10	21	CCNDBP1	-0.035	-0.518	0.448	-0.142	0.887	0.937
IgA nephropathy	10	21	CCNY	0.307	-0.182	0.796	1.23	0.218	0.397
IgA nephropathy	10	21	CCT2	-0.206	-0.686	0.274	-0.84	0.401	0.591
IgA nephropathy	10	21	CCT3	-0.682	-1.15	-0.215	-2.86	0.00422	0.021
IgA nephropathy	10	21	CCT5	0.177	-0.304	0.658	0.722	0.471	0.653
IgA nephropathy	10	21	CCT6A	-0.263	-0.737	0.21	-1.09	0.276	0.46
IgA nephropathy	10	21	CCT7	-0.481	-0.963	0.000647	-1.96	0.0503	0.136
IgA nephropathy	10	21	CCT8	-0.396	-0.867	0.0755	-1.65	0.0998	0.228
IgA nephropathy	10	21	CD151	-0.384	-0.864	0.0952	-1.57	0.116	0.258
IgA nephropathy	10	21	CD24	-1.35	-1.82	-0.887	-5.69	1.3e-08	4.3e-07
IgA nephropathy	10	21	CD2AP	-0.343	-0.822	0.137	-1.4	0.161	0.325
IgA nephropathy	10	21	CD2BP2	0.432	-0.0588	0.923	1.73	0.0845	0.201
IgA nephropathy	10	21	CD44	0.612	0.126	1.1	2.47	0.0136	0.0515
IgA nephropathy	10	21	CD46	-0.247	-0.71	0.215	-1.05	0.294	0.483
IgA nephropathy	10	21	CD47	-0.821	-1.28	-0.359	-3.48	0.000504	0.00384
IgA nephropathy	10	21	CD58	-0.0576	-0.538	0.422	-0.235	0.814	0.896
IgA nephropathy	10	21	CD59	-0.429	-0.887	0.0284	-1.84	0.066	0.166
IgA nephropathy	10	21	CDC27	-0.671	-1.15	-0.195	-2.76	0.0057	0.0261
IgA nephropathy	10	21	CDC37	0.0292	-0.451	0.509	0.119	0.905	0.945
IgA nephropathy	10	21	CDC42	-0.101	-0.574	0.372	-0.418	0.676	0.809
IgA nephropathy	10	21	CDC42BPG	-0.443	-0.93	0.0438	-1.78	0.0745	0.182
IgA nephropathy	10	21	CDC73	-0.208	-0.692	0.277	-0.841	0.4	0.591
IgA nephropathy	10	21	CDH1	-0.197	-0.67	0.277	-0.813	0.416	0.609
IgA nephropathy	10	21	CDH16	-0.844	-1.3	-0.384	-3.6	0.00032	0.00261
IgA nephropathy	10	21	CDH3	-0.518	-0.996	-0.0402	-2.12	0.0336	0.102
IgA nephropathy	10	21	CDK10	-0.595	-1.08	-0.112	-2.41	0.0157	0.0572
IgA nephropathy	10	21	CDK16	-0.156	-0.63	0.318	-0.644	0.52	0.693
IgA nephropathy	10	21	CDK9	0.254	-0.233	0.741	1.02	0.307	0.494
IgA nephropathy	10	21	CDKAL1	0.341	-0.146	0.828	1.37	0.17	0.338
IgA nephropathy	10	21	CDKN1A	-0.199	-0.692	0.294	-0.792	0.428	0.624
IgA nephropathy	10	21	CDKN1B	-0.117	-0.589	0.355	-0.486	0.627	0.779
IgA nephropathy	10	21	CDV3	-0.091	-0.58	0.398	-0.365	0.715	0.828
IgA nephropathy	10	21	CELSR1	-0.295	-0.774	0.184	-1.21	0.227	0.405
IgA nephropathy	10	21	CELSR2	-0.191	-0.68	0.298	-0.765	0.444	0.635
IgA nephropathy	10	21	CFDP1	0.381	-0.107	0.869	1.53	0.126	0.272
IgA nephropathy	10	21	CFLAR	-0.898	-1.36	-0.438	-3.83	0.00013	0.00128
IgA nephropathy	10	21	CGNL1	-1.53	-1.97	-1.08	-6.79	1.12e-11	8.25e-10
IgA nephropathy	10	21	CHD3	-0.556	-1.03	-0.0835	-2.31	0.0211	0.0708
IgA nephropathy	10	21	CHD7	-0.325	-0.816	0.167	-1.29	0.196	0.367
IgA nephropathy	10	21	CHFR	0.112	-0.376	0.599	0.449	0.654	0.797
IgA nephropathy	10	21	CHKA	-0.54	-1.02	-0.0583	-2.2	0.028	0.0876
IgA nephropathy	10	21	CISD2	0.2	-0.296	0.697	0.791	0.429	0.624
IgA nephropathy	10	21	CKAP4	0.369	-0.124	0.862	1.47	0.142	0.297
IgA nephropathy	10	21	CKAP5	0.105	-0.382	0.591	0.421	0.673	0.809
IgA nephropathy	10	21	CLCN3	-0.248	-0.728	0.233	-1.01	0.312	0.499
IgA nephropathy	10	21	CLCN5	0.28	-0.196	0.756	1.15	0.248	0.427
IgA nephropathy	10	21	CLDN7	0.0473	-0.446	0.54	0.188	0.851	0.915
IgA nephropathy	10	21	CLEC16A	-0.299	-0.778	0.179	-1.23	0.22	0.398
IgA nephropathy	10	21	CLK2	-0.638	-1.11	-0.163	-2.63	0.00848	0.0355
IgA nephropathy	10	21	CLK3	-0.48	-0.961	0.00119	-1.96	0.0506	0.136
IgA nephropathy	10	21	CLK4	-0.63	-1.09	-0.166	-2.66	0.00775	0.0335
IgA nephropathy	10	21	CLN5	-0.179	-0.652	0.295	-0.74	0.459	0.643
IgA nephropathy	10	21	CLPTM1L	-0.677	-1.16	-0.195	-2.75	0.00588	0.0266
IgA nephropathy	10	21	CLPX	-0.157	-0.645	0.33	-0.633	0.527	0.7
IgA nephropathy	10	21	CLSTN1	-0.0149	-0.492	0.462	-0.0612	0.951	0.972
IgA nephropathy	10	21	CLSTN3	0.574	0.0873	1.06	2.31	0.0208	0.0699
IgA nephropathy	10	21	CLTC	-0.969	-1.43	-0.512	-4.15	3.29e-05	0.000419
IgA nephropathy	10	21	CNNM3	1	0.51	1.49	3.99	6.6e-05	0.000735
IgA nephropathy	10	21	CNOT1	-0.425	-0.9	0.0495	-1.76	0.0792	0.191
IgA nephropathy	10	21	CNP	-0.72	-1.19	-0.245	-2.97	0.00294	0.0157
IgA nephropathy	10	21	COBLL1	-0.867	-1.32	-0.418	-3.79	0.000153	0.00143
IgA nephropathy	10	21	COL18A1	-1.07	-1.51	-0.627	-4.73	2.26e-06	4.09e-05
IgA nephropathy	10	21	COL4A1	-0.431	-0.91	0.0484	-1.76	0.0781	0.189
IgA nephropathy	10	21	COL4A2	-0.989	-1.45	-0.523	-4.16	3.13e-05	0.000407
IgA nephropathy	10	21	COL4A3	0.182	-0.284	0.649	0.767	0.443	0.635
IgA nephropathy	10	21	COL4A4	0.327	-0.14	0.794	1.37	0.17	0.338
IgA nephropathy	10	21	COMT	-0.415	-0.889	0.0598	-1.71	0.0867	0.204
IgA nephropathy	10	21	COPS5	-0.772	-1.25	-0.295	-3.17	0.00153	0.00896
IgA nephropathy	10	21	CORO1B	-0.172	-0.659	0.315	-0.692	0.489	0.666
IgA nephropathy	10	21	CPEB2	0.146	-0.33	0.622	0.603	0.547	0.72
IgA nephropathy	10	21	CPEB3	-0.213	-0.7	0.275	-0.855	0.392	0.585
IgA nephropathy	10	21	CPSF6	-0.407	-0.868	0.0536	-1.73	0.0833	0.199
IgA nephropathy	10	21	CPT1A	-1.01	-1.48	-0.544	-4.24	2.2e-05	0.000303
IgA nephropathy	10	21	CREBBP	-0.605	-1.07	-0.141	-2.55	0.0107	0.043
IgA nephropathy	10	21	CREG1	-0.177	-0.662	0.308	-0.715	0.474	0.654
IgA nephropathy	10	21	CRIPT	0.501	0.00773	0.994	1.99	0.0465	0.128
IgA nephropathy	10	21	CRK	-0.437	-0.922	0.047	-1.77	0.0767	0.186
IgA nephropathy	10	21	CRY2	-0.0355	-0.521	0.45	-0.143	0.886	0.937
IgA nephropathy	10	21	CRYBG3	0.554	0.0605	1.05	2.2	0.0278	0.0876
IgA nephropathy	10	21	CRYZ	-0.471	-0.928	-0.0147	-2.02	0.0431	0.122
IgA nephropathy	10	21	CRYZL1	0.0505	-0.442	0.543	0.201	0.841	0.912
IgA nephropathy	10	21	CSNK1A1	-0.507	-0.978	-0.0359	-2.11	0.0349	0.105
IgA nephropathy	10	21	CSNK1E	-0.616	-1.11	-0.126	-2.46	0.0138	0.0521
IgA nephropathy	10	21	CSNK1G1	0.0398	-0.45	0.53	0.159	0.873	0.927
IgA nephropathy	10	21	CSNK2A1	-1.06	-1.52	-0.594	-4.47	8.01e-06	0.000125
IgA nephropathy	10	21	CSNK2A2	-0.0247	-0.518	0.468	-0.0983	0.922	0.952
IgA nephropathy	10	21	CSNK2B	-0.647	-1.11	-0.18	-2.71	0.00664	0.0295
IgA nephropathy	10	21	CTBP1	-0.931	-1.39	-0.473	-3.98	6.8e-05	0.000744
IgA nephropathy	10	21	CTBP2	-0.252	-0.741	0.237	-1.01	0.313	0.5
IgA nephropathy	10	21	CTCF	-0.227	-0.72	0.266	-0.902	0.367	0.556
IgA nephropathy	10	21	CTDSPL	-0.85	-1.32	-0.381	-3.56	0.000377	0.00304
IgA nephropathy	10	21	CTNNA1	-0.718	-1.18	-0.254	-3.03	0.00244	0.0134
IgA nephropathy	10	21	CTNNAL1	-0.585	-1.07	-0.105	-2.39	0.017	0.0602
IgA nephropathy	10	21	CTNNB1	-0.0992	-0.563	0.364	-0.42	0.675	0.809
IgA nephropathy	10	21	CTNND1	-0.857	-1.31	-0.407	-3.73	0.000188	0.00167
IgA nephropathy	10	21	CTSA	-0.416	-0.891	0.0587	-1.72	0.0858	0.203
IgA nephropathy	10	21	CTSC	-0.345	-0.824	0.134	-1.41	0.158	0.322
IgA nephropathy	10	21	CTSL	-0.604	-1.07	-0.134	-2.52	0.0118	0.0465
IgA nephropathy	10	21	CTTN	-0.319	-0.778	0.14	-1.36	0.173	0.342
IgA nephropathy	10	21	CUL1	0.0643	-0.42	0.549	0.26	0.795	0.884
IgA nephropathy	10	21	CUL3	-0.0276	-0.516	0.461	-0.111	0.912	0.949
IgA nephropathy	10	21	CUL4A	-0.178	-0.657	0.301	-0.727	0.467	0.649
IgA nephropathy	10	21	CUL4B	-0.000553	-0.491	0.49	-0.00221	0.998	0.998
IgA nephropathy	10	21	CUL5	-0.353	-0.845	0.138	-1.41	0.158	0.322
IgA nephropathy	10	21	CXADR	0.049	-0.443	0.541	0.195	0.845	0.914
IgA nephropathy	10	21	CXCL12	-2.64	-3.07	-2.21	-12	5.52e-33	3.66e-30
IgA nephropathy	10	21	CXCL14	-2.44	-2.88	-2	-10.8	2.9e-27	9.61e-25
IgA nephropathy	10	21	CYCS	-0.893	-1.35	-0.433	-3.8	0.000143	0.00136
IgA nephropathy	10	21	CYFIP2	-1.41	-1.86	-0.964	-6.19	6.03e-10	3.07e-08
IgA nephropathy	10	21	CYLD	-0.0326	-0.518	0.453	-0.132	0.895	0.942
IgA nephropathy	10	21	CYP20A1	0.28	-0.216	0.775	1.11	0.269	0.45
IgA nephropathy	10	21	CYREN	-0.0833	-0.573	0.407	-0.333	0.739	0.841
IgA nephropathy	10	21	CYTH2	-0.337	-0.828	0.154	-1.34	0.179	0.347
IgA nephropathy	10	21	CYTOR	-0.011	-0.496	0.474	-0.0446	0.964	0.979
IgA nephropathy	10	21	DAG1	-0.266	-0.749	0.216	-1.08	0.279	0.463
IgA nephropathy	10	21	DAP	-0.51	-0.968	-0.0519	-2.18	0.0291	0.0903
IgA nephropathy	10	21	DAP3	-0.389	-0.874	0.0957	-1.57	0.116	0.258
IgA nephropathy	10	21	DAPK1	-0.648	-1.11	-0.183	-2.73	0.00631	0.0283
IgA nephropathy	10	21	DAZAP1	-0.805	-1.28	-0.328	-3.31	0.000943	0.00637
IgA nephropathy	10	21	DAZAP2	-0.672	-1.14	-0.204	-2.81	0.00492	0.0231
IgA nephropathy	10	21	DBN1	-0.224	-0.718	0.27	-0.89	0.374	0.563
IgA nephropathy	10	21	DCTN1	-0.255	-0.738	0.229	-1.03	0.302	0.49
IgA nephropathy	10	21	DDB1	-0.216	-0.694	0.263	-0.884	0.377	0.567
IgA nephropathy	10	21	DDR1	-0.302	-0.757	0.154	-1.3	0.194	0.365
IgA nephropathy	10	21	DDX1	-0.517	-0.99	-0.0444	-2.14	0.032	0.0977
IgA nephropathy	10	21	DDX27	0.284	-0.202	0.771	1.15	0.252	0.43
IgA nephropathy	10	21	DDX39B	-1.03	-1.49	-0.583	-4.49	7.11e-06	0.000112
IgA nephropathy	10	21	DDX3X	-0.486	-0.94	-0.032	-2.1	0.0359	0.107
IgA nephropathy	10	21	DDX50	0.00375	-0.488	0.495	0.0149	0.988	0.992
IgA nephropathy	10	21	DDX55	-0.197	-0.687	0.292	-0.791	0.429	0.624
IgA nephropathy	10	21	DDX6	-0.155	-0.624	0.315	-0.645	0.519	0.693
IgA nephropathy	10	21	DEK	-0.0194	-0.512	0.473	-0.0772	0.938	0.965
IgA nephropathy	10	21	DEPTOR	-0.389	-0.85	0.0716	-1.66	0.0978	0.224
IgA nephropathy	10	21	DHDDS	0.204	-0.292	0.7	0.805	0.421	0.614
IgA nephropathy	10	21	DHX30	-0.321	-0.809	0.166	-1.29	0.197	0.367
IgA nephropathy	10	21	DHX9	-0.0313	-0.507	0.445	-0.129	0.898	0.943
IgA nephropathy	10	21	DICER1	-0.292	-0.777	0.192	-1.18	0.237	0.416
IgA nephropathy	10	21	DIP2A	-0.615	-1.09	-0.139	-2.53	0.0113	0.0449
IgA nephropathy	10	21	DIS3	0.181	-0.312	0.673	0.719	0.472	0.653
IgA nephropathy	10	21	DIS3L2	-0.691	-1.17	-0.215	-2.85	0.00444	0.0217
IgA nephropathy	10	21	DLD	-0.6	-1.07	-0.132	-2.51	0.012	0.0469
IgA nephropathy	10	21	DLEU1	0.0312	-0.466	0.528	0.123	0.902	0.944
IgA nephropathy	10	21	DMKN	0.0208	-0.473	0.514	0.0826	0.934	0.962
IgA nephropathy	10	21	DMWD	-0.58	-1.06	-0.105	-2.39	0.0168	0.0597
IgA nephropathy	10	21	DMXL1	-0.119	-0.601	0.363	-0.484	0.628	0.779
IgA nephropathy	10	21	DNAJA1	0.135	-0.345	0.614	0.551	0.582	0.747
IgA nephropathy	10	21	DNAJB12	0.135	-0.359	0.629	0.536	0.592	0.752
IgA nephropathy	10	21	DNAJB2	-0.343	-0.825	0.138	-1.4	0.162	0.326
IgA nephropathy	10	21	DNAJC10	-0.0112	-0.475	0.452	-0.0475	0.962	0.979
IgA nephropathy	10	21	DNAJC9	0.108	-0.386	0.602	0.429	0.668	0.808
IgA nephropathy	10	21	DNM2	-0.701	-1.15	-0.25	-3.05	0.0023	0.0127
IgA nephropathy	10	21	DNMT3A	0.0378	-0.442	0.518	0.155	0.877	0.93
IgA nephropathy	10	21	DOT1L	-0.352	-0.836	0.132	-1.43	0.154	0.316
IgA nephropathy	10	21	DPF2	0.597	0.106	1.09	2.38	0.0171	0.0604
IgA nephropathy	10	21	DPM1	-0.231	-0.718	0.255	-0.931	0.352	0.54
IgA nephropathy	10	21	DPP4	0.245	-0.243	0.732	0.983	0.326	0.513
IgA nephropathy	10	21	DPY19L2	0.483	-0.0124	0.979	1.91	0.056	0.148
IgA nephropathy	10	21	DRG1	-0.113	-0.593	0.367	-0.463	0.644	0.788
IgA nephropathy	10	21	DSG2	-0.182	-0.662	0.298	-0.744	0.457	0.642
IgA nephropathy	10	21	DST	-1.17	-1.63	-0.711	-4.98	6.41e-07	1.37e-05
IgA nephropathy	10	21	DUSP6	0.927	0.435	1.42	3.69	0.000224	0.00192
IgA nephropathy	10	21	DUX4	-0.54	-1.01	-0.069	-2.25	0.0246	0.0798
IgA nephropathy	10	21	DVL1	-0.14	-0.628	0.348	-0.562	0.574	0.742
IgA nephropathy	10	21	DVL2	0.0901	-0.399	0.579	0.361	0.718	0.829
IgA nephropathy	10	21	DVL3	-0.18	-0.674	0.315	-0.712	0.476	0.655
IgA nephropathy	10	21	DYNC1H1	-0.464	-0.936	0.00824	-1.93	0.0541	0.144
IgA nephropathy	10	21	DYRK1A	-0.888	-1.35	-0.424	-3.75	0.000176	0.00159
IgA nephropathy	10	21	DZIP1L	-0.459	-0.934	0.016	-1.89	0.0582	0.151
IgA nephropathy	10	21	EBP	0.0778	-0.41	0.565	0.313	0.755	0.852
IgA nephropathy	10	21	ECD	0.501	0.0172	0.986	2.03	0.0424	0.121
IgA nephropathy	10	21	ECHDC1	0.363	-0.126	0.852	1.46	0.145	0.301
IgA nephropathy	10	21	ECHS1	-0.36	-0.847	0.127	-1.45	0.147	0.305
IgA nephropathy	10	21	ECPAS	-0.632	-1.1	-0.166	-2.66	0.00779	0.0335
IgA nephropathy	10	21	EED	-0.574	-1.06	-0.0843	-2.3	0.0216	0.0722
IgA nephropathy	10	21	EEF1G	-1.32	-1.78	-0.858	-5.59	2.3e-08	6.91e-07
IgA nephropathy	10	21	EFHC1	0.00925	-0.476	0.495	0.0374	0.97	0.983
IgA nephropathy	10	21	EFNA5	-0.822	-1.28	-0.365	-3.53	0.000422	0.00332
IgA nephropathy	10	21	EFR3A	-0.0714	-0.56	0.417	-0.287	0.774	0.869
IgA nephropathy	10	21	EGF	-2.71	-3.15	-2.28	-12.2	4.14e-34	5.48e-31
IgA nephropathy	10	21	EGLN1	-0.0399	-0.528	0.448	-0.16	0.873	0.927
IgA nephropathy	10	21	EHF	-0.335	-0.821	0.151	-1.35	0.177	0.345
IgA nephropathy	10	21	EHMT1	0.0637	-0.433	0.56	0.252	0.801	0.889
IgA nephropathy	10	21	EHMT2	0.122	-0.374	0.618	0.481	0.63	0.779
IgA nephropathy	10	21	EID1	0.239	-0.241	0.718	0.975	0.33	0.518
IgA nephropathy	10	21	EIF1B	0.0912	-0.398	0.58	0.366	0.715	0.828
IgA nephropathy	10	21	EIF2AK4	0.215	-0.276	0.705	0.857	0.391	0.585
IgA nephropathy	10	21	EIF3A	-0.239	-0.713	0.234	-0.992	0.321	0.509
IgA nephropathy	10	21	EIF3C	-1.24	-1.68	-0.789	-5.42	5.88e-08	1.69e-06
IgA nephropathy	10	21	EIF4A1	-0.363	-0.838	0.112	-1.5	0.134	0.284
IgA nephropathy	10	21	EIF4E	-0.232	-0.724	0.26	-0.924	0.355	0.543
IgA nephropathy	10	21	EIF4EBP2	-0.377	-0.856	0.102	-1.54	0.123	0.267
IgA nephropathy	10	21	EIF4G1	-0.95	-1.41	-0.487	-4.02	5.83e-05	0.000678
IgA nephropathy	10	21	EIF5A	0.138	-0.345	0.621	0.56	0.576	0.742
IgA nephropathy	10	21	ELAC2	0.103	-0.39	0.595	0.408	0.683	0.811
IgA nephropathy	10	21	ELAVL1	-0.0848	-0.566	0.396	-0.345	0.73	0.836
IgA nephropathy	10	21	ELMOD2	0.256	-0.239	0.75	1.01	0.311	0.499
IgA nephropathy	10	21	EMD	-0.0354	-0.527	0.456	-0.141	0.888	0.937
IgA nephropathy	10	21	EMP1	0.22	-0.273	0.712	0.875	0.382	0.573
IgA nephropathy	10	21	EMX2	-0.505	-0.976	-0.0335	-2.1	0.0358	0.107
IgA nephropathy	10	21	ENOSF1	-0.415	-0.869	0.0392	-1.79	0.0733	0.18
IgA nephropathy	10	21	ENOX1	0.185	-0.297	0.667	0.752	0.452	0.64
IgA nephropathy	10	21	ENST00000367662.5|PAPPA2|chr1:176690430-176692126	0.966	0.472	1.46	3.83	0.000127	0.00126
IgA nephropathy	10	21	EP300	-0.303	-0.769	0.163	-1.28	0.202	0.374
IgA nephropathy	10	21	EPAS1	0.0432	-0.439	0.525	0.176	0.861	0.922
IgA nephropathy	10	21	EPCAM	-0.751	-1.2	-0.299	-3.26	0.00113	0.00728
IgA nephropathy	10	21	EPHA4	-0.467	-0.955	0.0212	-1.87	0.0608	0.155
IgA nephropathy	10	21	EPHX2	-1.3	-1.75	-0.853	-5.67	1.46e-08	4.71e-07
IgA nephropathy	10	21	EPOR	-0.453	-0.913	0.00711	-1.93	0.0536	0.143
IgA nephropathy	10	21	EPRS	-0.17	-0.65	0.31	-0.693	0.488	0.665
IgA nephropathy	10	21	ERBB2	-0.846	-1.31	-0.381	-3.57	0.000357	0.0029
IgA nephropathy	10	21	ERBB3	0.184	-0.305	0.674	0.739	0.46	0.643
IgA nephropathy	10	21	ERCC3	0.165	-0.323	0.652	0.662	0.508	0.681
IgA nephropathy	10	21	ERCC5	0.426	-0.066	0.918	1.7	0.0897	0.209
IgA nephropathy	10	21	ERCC6	-0.174	-0.665	0.318	-0.693	0.488	0.665
IgA nephropathy	10	21	ERGIC2	-0.31	-0.799	0.18	-1.24	0.215	0.392
IgA nephropathy	10	21	ERLIN2	-0.559	-1.05	-0.0721	-2.25	0.0244	0.0797
IgA nephropathy	10	21	ESRRA	-0.662	-1.14	-0.18	-2.69	0.00713	0.0313
IgA nephropathy	10	21	ESRRB	-0.868	-1.35	-0.389	-3.55	0.000382	0.00304
IgA nephropathy	10	21	ESRRG	-0.306	-0.791	0.179	-1.24	0.216	0.393
IgA nephropathy	10	21	EVI5	-0.461	-0.945	0.0231	-1.87	0.062	0.158
IgA nephropathy	10	21	EWSR1	-0.863	-1.31	-0.414	-3.77	0.000165	0.00152
IgA nephropathy	10	21	EZH1	-0.718	-1.19	-0.242	-2.95	0.00314	0.0165
IgA nephropathy	10	21	F11	-1.05	-1.51	-0.594	-4.51	6.55e-06	0.000106
IgA nephropathy	10	21	F11R	-0.37	-0.839	0.1	-1.54	0.123	0.267
IgA nephropathy	10	21	F7	-0.294	-0.789	0.201	-1.16	0.245	0.422
IgA nephropathy	10	21	FABP3	-0.591	-1.08	-0.104	-2.38	0.0173	0.0608
IgA nephropathy	10	21	FAF1	0.132	-0.362	0.625	0.523	0.601	0.759
IgA nephropathy	10	21	FAM193A	0.39	-0.0969	0.876	1.57	0.116	0.258
IgA nephropathy	10	21	FAM98A	0.197	-0.295	0.689	0.786	0.432	0.625
IgA nephropathy	10	21	FAR1	-0.444	-0.919	0.0309	-1.83	0.0669	0.168
IgA nephropathy	10	21	FAT1	-0.627	-1.1	-0.155	-2.61	0.00916	0.0379
IgA nephropathy	10	21	FBL	-0.416	-0.897	0.0658	-1.69	0.0907	0.21
IgA nephropathy	10	21	FBXO25	-0.0515	-0.544	0.441	-0.205	0.838	0.91
IgA nephropathy	10	21	FBXW11	0.327	-0.169	0.824	1.29	0.196	0.367
IgA nephropathy	10	21	FDFT1	0.00207	-0.485	0.489	0.00834	0.993	0.995
IgA nephropathy	10	21	FDPS	-0.0351	-0.529	0.459	-0.139	0.889	0.938
IgA nephropathy	10	21	FECH	-1.47	-1.92	-1.01	-6.3	3.12e-10	1.65e-08
IgA nephropathy	10	21	FGF9	-1	-1.46	-0.546	-4.3	1.7e-05	0.000247
IgA nephropathy	10	21	FGFR1	0.726	0.233	1.22	2.89	0.00388	0.0197
IgA nephropathy	10	21	FGFR2	-0.603	-1.09	-0.12	-2.45	0.0145	0.054
IgA nephropathy	10	21	FGFR3	-2.05	-2.51	-1.59	-8.79	1.64e-18	3.1e-16
IgA nephropathy	10	21	FIP1L1	-0.229	-0.717	0.26	-0.918	0.359	0.547
IgA nephropathy	10	21	FLCN	-0.14	-0.632	0.353	-0.556	0.578	0.745
IgA nephropathy	10	21	FLII	-0.963	-1.43	-0.501	-4.08	4.44e-05	0.00054
IgA nephropathy	10	21	FLNA	-0.277	-0.758	0.203	-1.13	0.258	0.436
IgA nephropathy	10	21	FLNB	-0.717	-1.17	-0.265	-3.11	0.00188	0.0106
IgA nephropathy	10	21	FLOT2	-0.801	-1.28	-0.322	-3.28	0.00104	0.00691
IgA nephropathy	10	21	FMC1	0.241	-0.254	0.737	0.955	0.339	0.526
IgA nephropathy	10	21	FMN1	0.288	-0.202	0.777	1.15	0.249	0.427
IgA nephropathy	10	21	FNDC3A	-0.0443	-0.523	0.434	-0.181	0.856	0.918
IgA nephropathy	10	21	FNDC3B	-0.307	-0.776	0.162	-1.28	0.2	0.372
IgA nephropathy	10	21	FNTA	0.173	-0.315	0.661	0.694	0.488	0.665
IgA nephropathy	10	21	FOXC1	-0.291	-0.781	0.2	-1.16	0.245	0.422
IgA nephropathy	10	21	FOXO3	0.0344	-0.457	0.526	0.137	0.891	0.939
IgA nephropathy	10	21	FRAS1	-0.54	-1.01	-0.0671	-2.24	0.0252	0.081
IgA nephropathy	10	21	FREM2	0.0338	-0.458	0.525	0.135	0.893	0.94
IgA nephropathy	10	21	FTO	0.101	-0.387	0.59	0.406	0.685	0.811
IgA nephropathy	10	21	FURIN	0.569	0.0779	1.06	2.27	0.0231	0.0768
IgA nephropathy	10	21	FUS	-0.88	-1.36	-0.402	-3.61	0.000307	0.00254
IgA nephropathy	10	21	FZD4	-0.732	-1.22	-0.248	-2.96	0.00307	0.0162
IgA nephropathy	10	21	FZR1	-0.326	-0.794	0.143	-1.36	0.173	0.342
IgA nephropathy	10	21	GAA	-0.513	-1	-0.0242	-2.06	0.0397	0.115
IgA nephropathy	10	21	GAD1	-0.267	-0.751	0.216	-1.08	0.279	0.463
IgA nephropathy	10	21	GADD45A	0.28	-0.198	0.758	1.15	0.251	0.429
IgA nephropathy	10	21	GANAB	-0.552	-1.01	-0.0943	-2.36	0.0181	0.0624
IgA nephropathy	10	21	GART	0.169	-0.325	0.663	0.67	0.503	0.676
IgA nephropathy	10	21	GAS6	-1.26	-1.74	-0.79	-5.23	1.75e-07	4.38e-06
IgA nephropathy	10	21	GBE1	-0.219	-0.697	0.259	-0.897	0.37	0.558
IgA nephropathy	10	21	GBF1	-0.0832	-0.567	0.401	-0.337	0.736	0.84
IgA nephropathy	10	21	GCGR	-0.9	-1.38	-0.425	-3.71	0.000207	0.00182
IgA nephropathy	10	21	GCN1	-0.387	-0.875	0.102	-1.55	0.121	0.265
IgA nephropathy	10	21	GCNT2	-0.164	-0.659	0.332	-0.647	0.518	0.692
IgA nephropathy	10	21	GDF15	0.365	-0.126	0.856	1.46	0.145	0.301
IgA nephropathy	10	21	GGT1	-0.262	-0.749	0.224	-1.06	0.291	0.48
IgA nephropathy	10	21	GHITM	0.0596	-0.414	0.533	0.247	0.805	0.891
IgA nephropathy	10	21	GIGYF1	-0.656	-1.13	-0.18	-2.7	0.00694	0.0306
IgA nephropathy	10	21	GIPC1	-0.21	-0.698	0.278	-0.843	0.399	0.591
IgA nephropathy	10	21	GLB1	0.316	-0.164	0.796	1.29	0.197	0.368
IgA nephropathy	10	21	GLCCI1	0.506	0.0174	0.994	2.03	0.0424	0.121
IgA nephropathy	10	21	GLOD4	0.193	-0.301	0.686	0.766	0.444	0.635
IgA nephropathy	10	21	GLS	-0.651	-1.11	-0.192	-2.78	0.00538	0.0252
IgA nephropathy	10	21	GLUD1	-0.865	-1.32	-0.41	-3.73	0.000194	0.00171
IgA nephropathy	10	21	GMFB	0.0539	-0.431	0.539	0.218	0.828	0.904
IgA nephropathy	10	21	GMPS	-0.0684	-0.56	0.423	-0.273	0.785	0.877
IgA nephropathy	10	21	GNA11	0.0916	-0.404	0.587	0.362	0.717	0.829
IgA nephropathy	10	21	GNAI1	-0.25	-0.722	0.222	-1.04	0.3	0.488
IgA nephropathy	10	21	GNS	-0.594	-1.06	-0.126	-2.49	0.0128	0.0495
IgA nephropathy	10	21	GOLGA2	-0.439	-0.92	0.0431	-1.78	0.0743	0.182
IgA nephropathy	10	21	GOLPH3	-0.441	-0.91	0.0278	-1.84	0.0652	0.164
IgA nephropathy	10	21	GOT1	-1.53	-1.98	-1.07	-6.59	4.49e-11	2.83e-09
IgA nephropathy	10	21	GPBP1	-0.104	-0.578	0.371	-0.428	0.669	0.809
IgA nephropathy	10	21	GPBP1L1	-0.684	-1.16	-0.211	-2.84	0.00459	0.0221
IgA nephropathy	10	21	GPN2	-0.0791	-0.577	0.419	-0.311	0.756	0.852
IgA nephropathy	10	21	GPRC5B	0.00914	-0.478	0.496	0.0368	0.971	0.983
IgA nephropathy	10	21	GPRC5C	0.0645	-0.403	0.532	0.27	0.787	0.878
IgA nephropathy	10	21	GPX3	-0.28	-0.74	0.18	-1.19	0.233	0.412
IgA nephropathy	10	21	GPX4	-0.787	-1.25	-0.328	-3.36	0.000774	0.00542
IgA nephropathy	10	21	GRB2	-0.0616	-0.545	0.422	-0.249	0.803	0.889
IgA nephropathy	10	21	GRHL2	-0.5	-0.982	-0.0186	-2.04	0.0418	0.121
IgA nephropathy	10	21	GRK2	0.407	-0.0804	0.895	1.64	0.102	0.231
IgA nephropathy	10	21	GSE1	-0.402	-0.884	0.0809	-1.63	0.103	0.234
IgA nephropathy	10	21	GSK3A	-0.06	-0.55	0.431	-0.24	0.811	0.894
IgA nephropathy	10	21	GSR	-0.582	-1.06	-0.0998	-2.37	0.018	0.0623
IgA nephropathy	10	21	GSTM3	-0.191	-0.666	0.284	-0.787	0.431	0.625
IgA nephropathy	10	21	GSTO1	0.278	-0.209	0.765	1.12	0.263	0.442
IgA nephropathy	10	21	GTF2I	-0.65	-1.1	-0.2	-2.83	0.00466	0.0223
IgA nephropathy	10	21	GTF3C1	0.0802	-0.411	0.571	0.32	0.749	0.847
IgA nephropathy	10	21	GTPBP1	-0.586	-1.07	-0.103	-2.38	0.0174	0.061
IgA nephropathy	10	21	GUSB	-1.2	-1.65	-0.746	-5.2	1.98e-07	4.85e-06
IgA nephropathy	10	21	GYS1	-0.134	-0.62	0.353	-0.538	0.591	0.752
IgA nephropathy	10	21	H3F3B	-0.298	-0.763	0.167	-1.26	0.208	0.383
IgA nephropathy	10	21	HADHA	-0.787	-1.25	-0.324	-3.33	0.000876	0.00601
IgA nephropathy	10	21	HADHB	-0.667	-1.13	-0.209	-2.85	0.00433	0.0213
IgA nephropathy	10	21	HDAC1	-0.369	-0.853	0.115	-1.5	0.135	0.285
IgA nephropathy	10	21	HDAC2	0.173	-0.311	0.657	0.701	0.483	0.661
IgA nephropathy	10	21	HDAC3	0.159	-0.334	0.652	0.632	0.527	0.7
IgA nephropathy	10	21	HDAC6	-0.694	-1.16	-0.228	-2.92	0.00356	0.0184
IgA nephropathy	10	21	HDAC8	-0.477	-0.959	0.00622	-1.93	0.053	0.142
IgA nephropathy	10	21	HECTD4	-0.302	-0.774	0.17	-1.25	0.21	0.385
IgA nephropathy	10	21	HERC2	-0.712	-1.18	-0.246	-3	0.00275	0.0149
IgA nephropathy	10	21	HES1	-0.0372	-0.528	0.454	-0.149	0.882	0.933
IgA nephropathy	10	21	HEXA	-0.822	-1.28	-0.363	-3.51	0.000451	0.00349
IgA nephropathy	10	21	HIF1A	-0.72	-1.17	-0.268	-3.12	0.00181	0.0103
IgA nephropathy	10	21	HIPK2	-1.09	-1.55	-0.632	-4.67	3.09e-06	5.46e-05
IgA nephropathy	10	21	HIPK3	-0.317	-0.79	0.156	-1.31	0.189	0.36
IgA nephropathy	10	21	HK1	0.0108	-0.473	0.494	0.0439	0.965	0.979
IgA nephropathy	10	21	HMGCR	-0.284	-0.767	0.199	-1.15	0.249	0.427
IgA nephropathy	10	21	HMGN3	-0.387	-0.864	0.0902	-1.59	0.112	0.251
IgA nephropathy	10	21	HNF1B	-0.545	-0.996	-0.0933	-2.37	0.018	0.0623
IgA nephropathy	10	21	HNMT	-0.0416	-0.536	0.453	-0.165	0.869	0.927
IgA nephropathy	10	21	HNRNPA1L2	-1.11	-1.56	-0.661	-4.85	1.25e-06	2.36e-05
IgA nephropathy	10	21	HNRNPD	-0.665	-1.12	-0.213	-2.88	0.00392	0.0198
IgA nephropathy	10	21	HNRNPF	0.174	-0.301	0.65	0.718	0.472	0.653
IgA nephropathy	10	21	HNRNPH1	-1.17	-1.61	-0.718	-5.1	3.43e-07	8.11e-06
IgA nephropathy	10	21	HNRNPLL	-0.283	-0.768	0.203	-1.14	0.254	0.433
IgA nephropathy	10	21	HNRNPM	-0.452	-0.912	0.00678	-1.93	0.0535	0.143
IgA nephropathy	10	21	HNRNPUL1	-0.452	-0.919	0.0156	-1.89	0.0581	0.151
IgA nephropathy	10	21	HOOK3	0.538	0.043	1.03	2.13	0.0331	0.1
IgA nephropathy	10	21	HOXA5	-0.417	-0.894	0.0601	-1.71	0.0867	0.204
IgA nephropathy	10	21	HOXA9	-0.527	-1.01	-0.0395	-2.12	0.0341	0.103
IgA nephropathy	10	21	HOXB4	-0.871	-1.32	-0.423	-3.81	0.000139	0.00134
IgA nephropathy	10	21	HOXB5	-0.939	-1.41	-0.465	-3.89	0.000101	0.00105
IgA nephropathy	10	21	HOXB6	-1.01	-1.46	-0.555	-4.37	1.22e-05	0.000182
IgA nephropathy	10	21	HOXB7	-0.584	-1.05	-0.115	-2.44	0.0147	0.0546
IgA nephropathy	10	21	HOXB9	-0.109	-0.599	0.38	-0.438	0.662	0.802
IgA nephropathy	10	21	HOXD10	-0.48	-0.95	-0.0104	-2	0.0451	0.126
IgA nephropathy	10	21	HOXD9	-0.972	-1.44	-0.51	-4.12	3.81e-05	0.000481
IgA nephropathy	10	21	HPCAL1	-0.447	-0.931	0.0373	-1.81	0.0705	0.174
IgA nephropathy	10	21	HS6ST2	-1.09	-1.57	-0.622	-4.54	5.54e-06	9.17e-05
IgA nephropathy	10	21	HSD11B2	-1.26	-1.71	-0.821	-5.59	2.29e-08	6.91e-07
IgA nephropathy	10	21	HSF1	-0.39	-0.867	0.0864	-1.6	0.109	0.244
IgA nephropathy	10	21	HSF4	0.094	-0.399	0.587	0.374	0.709	0.822
IgA nephropathy	10	21	HSPA2	-0.503	-0.993	-0.0132	-2.01	0.0441	0.124
IgA nephropathy	10	21	HSPA8	-0.931	-1.38	-0.484	-4.08	4.43e-05	0.00054
IgA nephropathy	10	21	HSPA9	-1.29	-1.74	-0.83	-5.53	3.16e-08	9.3e-07
IgA nephropathy	10	21	HSPB11	-0.327	-0.818	0.165	-1.3	0.193	0.364
IgA nephropathy	10	21	HSPD1	-0.8	-1.26	-0.342	-3.43	0.000611	0.00446
IgA nephropathy	10	21	HSPG2	0.0466	-0.445	0.538	0.186	0.853	0.916
IgA nephropathy	10	21	HTT	-0.0963	-0.578	0.386	-0.392	0.695	0.817
IgA nephropathy	10	21	HUWE1	-0.457	-0.926	0.012	-1.91	0.0561	0.148
IgA nephropathy	10	21	HYOU1	-0.506	-0.984	-0.0278	-2.07	0.0381	0.111
IgA nephropathy	10	21	IARS2	0.171	-0.316	0.658	0.688	0.491	0.666
IgA nephropathy	10	21	ICA1	0.104	-0.383	0.591	0.419	0.675	0.809
IgA nephropathy	10	21	IDH2	-1.55	-2	-1.1	-6.74	1.58e-11	1.1e-09
IgA nephropathy	10	21	IDUA	-0.0184	-0.506	0.469	-0.074	0.941	0.965
IgA nephropathy	10	21	IFNAR1	-0.102	-0.585	0.381	-0.413	0.68	0.809
IgA nephropathy	10	21	IFT57	-0.291	-0.781	0.2	-1.16	0.245	0.422
IgA nephropathy	10	21	IGBP1	-0.121	-0.609	0.368	-0.485	0.628	0.779
IgA nephropathy	10	21	IGF1R	-0.545	-1.02	-0.0662	-2.23	0.0257	0.0821
IgA nephropathy	10	21	IGF2BP2	-0.362	-0.845	0.12	-1.47	0.141	0.296
IgA nephropathy	10	21	IGF2R	-0.183	-0.643	0.278	-0.778	0.437	0.628
IgA nephropathy	10	21	IGFBP2	-0.132	-0.611	0.347	-0.541	0.588	0.75
IgA nephropathy	10	21	IGSF3	-0.513	-0.991	-0.0354	-2.11	0.0353	0.105
IgA nephropathy	10	21	IKBKB	0.0979	-0.387	0.583	0.395	0.693	0.817
IgA nephropathy	10	21	IL13RA1	-0.0244	-0.512	0.463	-0.0981	0.922	0.952
IgA nephropathy	10	21	IL6ST	-0.926	-1.39	-0.46	-3.89	9.85e-05	0.00103
IgA nephropathy	10	21	ILF3	-0.669	-1.13	-0.211	-2.86	0.00425	0.0211
IgA nephropathy	10	21	IMMT	-0.245	-0.724	0.234	-1	0.316	0.502
IgA nephropathy	10	21	IMPDH2	-0.109	-0.594	0.377	-0.438	0.661	0.802
IgA nephropathy	10	21	INO80D	-0.337	-0.825	0.152	-1.35	0.177	0.345
IgA nephropathy	10	21	INPP4B	-0.0517	-0.531	0.428	-0.211	0.833	0.906
IgA nephropathy	10	21	INPPL1	-0.453	-0.921	0.0161	-1.89	0.0584	0.151
IgA nephropathy	10	21	INSR	-0.336	-0.821	0.149	-1.36	0.174	0.343
IgA nephropathy	10	21	INVS	-0.552	-1.03	-0.0714	-2.25	0.0244	0.0797
IgA nephropathy	10	21	IPO5	-0.371	-0.844	0.102	-1.54	0.124	0.269
IgA nephropathy	10	21	IPO7	-0.751	-1.22	-0.282	-3.14	0.00171	0.00983
IgA nephropathy	10	21	IPO9	0.0665	-0.422	0.555	0.267	0.79	0.88
IgA nephropathy	10	21	IPP	-0.17	-0.662	0.323	-0.674	0.5	0.675
IgA nephropathy	10	21	IQGAP1	0.0281	-0.451	0.508	0.115	0.909	0.948
IgA nephropathy	10	21	IRAK1	0.0984	-0.39	0.586	0.395	0.693	0.817
IgA nephropathy	10	21	IRF2BPL	-0.0726	-0.551	0.406	-0.297	0.766	0.863
IgA nephropathy	10	21	IRF3	-0.11	-0.592	0.371	-0.449	0.653	0.797
IgA nephropathy	10	21	IRGQ	-0.111	-0.596	0.375	-0.447	0.655	0.798
IgA nephropathy	10	21	IRS1	-0.184	-0.664	0.296	-0.751	0.453	0.64
IgA nephropathy	10	21	IRX1	0.0926	-0.379	0.564	0.385	0.7	0.82
IgA nephropathy	10	21	ITCH	-0.0817	-0.559	0.396	-0.335	0.737	0.84
IgA nephropathy	10	21	ITGA2	-0.96	-1.42	-0.496	-4.05	5.07e-05	0.000605
IgA nephropathy	10	21	ITGA3	-0.764	-1.23	-0.3	-3.22	0.00127	0.00787
IgA nephropathy	10	21	ITGA6	-0.164	-0.643	0.315	-0.67	0.503	0.676
IgA nephropathy	10	21	ITGB5	-0.968	-1.43	-0.502	-4.07	4.63e-05	0.000557
IgA nephropathy	10	21	ITGB6	-0.659	-1.11	-0.203	-2.83	0.00461	0.0221
IgA nephropathy	10	21	ITGB8	0.116	-0.357	0.589	0.48	0.631	0.779
IgA nephropathy	10	21	ITPR1	-0.268	-0.737	0.2	-1.12	0.261	0.441
IgA nephropathy	10	21	ITPR3	-0.0694	-0.547	0.408	-0.285	0.776	0.87
IgA nephropathy	10	21	ITPRID2	0.572	0.101	1.04	2.38	0.0174	0.061
IgA nephropathy	10	21	IVNS1ABP	-0.933	-1.39	-0.477	-4.01	6.05e-05	0.000696
IgA nephropathy	10	21	JAG1	-1.42	-1.88	-0.946	-5.91	3.44e-09	1.52e-07
IgA nephropathy	10	21	JPT2	-0.59	-1.07	-0.113	-2.43	0.0153	0.0566
IgA nephropathy	10	21	JUP	-0.155	-0.641	0.331	-0.624	0.532	0.706
IgA nephropathy	10	21	KAT2A	-0.759	-1.22	-0.295	-3.21	0.00134	0.00815
IgA nephropathy	10	21	KAT5	0.42	-0.0772	0.917	1.66	0.0978	0.224
IgA nephropathy	10	21	KCNC4	-0.136	-0.611	0.339	-0.561	0.575	0.742
IgA nephropathy	10	21	KCNJ1	-1.23	-1.68	-0.783	-5.37	7.88e-08	2.14e-06
IgA nephropathy	10	21	KCNJ10	-1.84	-2.29	-1.38	-7.9	2.89e-15	3.19e-13
IgA nephropathy	10	21	KCNJ16	-1.16	-1.62	-0.705	-4.97	6.57e-07	1.38e-05
IgA nephropathy	10	21	KCNQ1	-0.135	-0.617	0.346	-0.551	0.582	0.747
IgA nephropathy	10	21	KCTD9	-0.15	-0.645	0.345	-0.595	0.552	0.726
IgA nephropathy	10	21	KDM1A	0.027	-0.455	0.509	0.11	0.913	0.949
IgA nephropathy	10	21	KDM3A	0.181	-0.296	0.659	0.743	0.457	0.642
IgA nephropathy	10	21	KDM4A	-0.191	-0.668	0.286	-0.786	0.432	0.625
IgA nephropathy	10	21	KDM5B	-0.0047	-0.5	0.491	-0.0186	0.985	0.99
IgA nephropathy	10	21	KDM6B	0.292	-0.2	0.785	1.16	0.245	0.422
IgA nephropathy	10	21	KHDRBS1	-0.384	-0.863	0.0951	-1.57	0.116	0.258
IgA nephropathy	10	21	KHSRP	-0.302	-0.784	0.181	-1.23	0.22	0.398
IgA nephropathy	10	21	KIAA1191	-0.493	-0.968	-0.0176	-2.03	0.0421	0.121
IgA nephropathy	10	21	KIF5B	-0.682	-1.17	-0.198	-2.76	0.00579	0.0263
IgA nephropathy	10	21	KITLG	-0.456	-0.926	0.0131	-1.91	0.0568	0.149
IgA nephropathy	10	21	KLHDC2	-0.249	-0.72	0.221	-1.04	0.299	0.488
IgA nephropathy	10	21	KLHL13	0.234	-0.242	0.709	0.964	0.335	0.523
IgA nephropathy	10	21	KLHL24	-0.0993	-0.578	0.379	-0.407	0.684	0.811
IgA nephropathy	10	21	KMT2A	-0.244	-0.718	0.229	-1.01	0.312	0.499
IgA nephropathy	10	21	KMT2D	-0.211	-0.694	0.272	-0.855	0.393	0.585
IgA nephropathy	10	21	KPNA6	-0.247	-0.729	0.235	-1.01	0.315	0.502
IgA nephropathy	10	21	KPNB1	-0.486	-0.963	-0.0103	-2	0.0452	0.126
IgA nephropathy	10	21	KRAS	-0.386	-0.873	0.1	-1.56	0.12	0.263
IgA nephropathy	10	21	KXD1	0.3	-0.193	0.792	1.19	0.233	0.412
IgA nephropathy	10	21	LAD1	0.219	-0.272	0.71	0.874	0.382	0.573
IgA nephropathy	10	21	LAMB4	0.982	0.49	1.47	3.91	9.23e-05	0.000978
IgA nephropathy	10	21	LAMP1	-0.644	-1.1	-0.183	-2.74	0.00618	0.0279
IgA nephropathy	10	21	LAMP2	0.15	-0.335	0.635	0.606	0.545	0.718
IgA nephropathy	10	21	LANCL1	0.241	-0.24	0.723	0.983	0.326	0.513
IgA nephropathy	10	21	LAPTM4B	-0.127	-0.591	0.337	-0.537	0.591	0.752
IgA nephropathy	10	21	LARP4	-0.465	-0.951	0.0204	-1.88	0.0604	0.155
IgA nephropathy	10	21	LARP4B	-0.499	-0.974	-0.0231	-2.06	0.0399	0.116
IgA nephropathy	10	21	LASP1	0.207	-0.285	0.699	0.824	0.41	0.602
IgA nephropathy	10	21	LATS1	-0.4	-0.881	0.0819	-1.63	0.104	0.235
IgA nephropathy	10	21	LDHA	-0.767	-1.23	-0.305	-3.26	0.00113	0.00728
IgA nephropathy	10	21	LENG8	-0.905	-1.36	-0.452	-3.92	8.98e-05	0.000959
IgA nephropathy	10	21	LGR4	-0.751	-1.21	-0.294	-3.22	0.00129	0.00796
IgA nephropathy	10	21	LIFR	0.244	-0.25	0.737	0.968	0.333	0.522
IgA nephropathy	10	21	LINS1	-0.0893	-0.578	0.4	-0.358	0.72	0.831
IgA nephropathy	10	21	LIPA	-0.0314	-0.516	0.453	-0.127	0.899	0.943
IgA nephropathy	10	21	LONP1	-0.499	-0.982	-0.0171	-2.03	0.0424	0.121
IgA nephropathy	10	21	LPCAT1	0.17	-0.317	0.657	0.683	0.495	0.67
IgA nephropathy	10	21	LPIN1	-0.081	-0.574	0.412	-0.322	0.747	0.847
IgA nephropathy	10	21	LPP	-0.353	-0.829	0.124	-1.45	0.147	0.305
IgA nephropathy	10	21	LRATD2	-0.834	-1.29	-0.382	-3.62	0.000301	0.0025
IgA nephropathy	10	21	LRBA	-1.64	-2.09	-1.19	-7.16	8.1e-13	6.31e-11
IgA nephropathy	10	21	LRCH1	-0.164	-0.64	0.312	-0.675	0.499	0.675
IgA nephropathy	10	21	LRP6	-0.855	-1.31	-0.402	-3.7	0.000216	0.00188
IgA nephropathy	10	21	LRPPRC	-0.694	-1.17	-0.222	-2.88	0.00396	0.0199
IgA nephropathy	10	21	LRRC47	-0.167	-0.647	0.314	-0.68	0.497	0.673
IgA nephropathy	10	21	LRRC59	0.23	-0.266	0.726	0.91	0.363	0.553
IgA nephropathy	10	21	LRRK2	0.0464	-0.425	0.518	0.193	0.847	0.914
IgA nephropathy	10	21	LSG1	-0.0469	-0.535	0.442	-0.188	0.851	0.915
IgA nephropathy	10	21	LSM12	0.564	0.0723	1.06	2.25	0.0246	0.0797
IgA nephropathy	10	21	LTBP2	-0.597	-1.08	-0.112	-2.41	0.0158	0.0572
IgA nephropathy	10	21	LUC7L	-0.606	-1.07	-0.145	-2.58	0.00993	0.0407
IgA nephropathy	10	21	LURAP1	-0.598	-1.07	-0.129	-2.5	0.0124	0.0483
IgA nephropathy	10	21	LZIC	-0.118	-0.609	0.373	-0.471	0.638	0.783
IgA nephropathy	10	21	MACC1	0.44	-0.0497	0.93	1.76	0.0782	0.189
IgA nephropathy	10	21	MAEA	-0.251	-0.719	0.217	-1.05	0.293	0.482
IgA nephropathy	10	21	MAL	-1.13	-1.59	-0.683	-4.92	8.81e-07	1.74e-05
IgA nephropathy	10	21	MAL2	-0.447	-0.934	0.0404	-1.8	0.0723	0.178
IgA nephropathy	10	21	MAN1A1	-0.859	-1.31	-0.403	-3.7	0.000219	0.0019
IgA nephropathy	10	21	MAN1B1	-0.507	-0.979	-0.0351	-2.11	0.0352	0.105
IgA nephropathy	10	21	MAOB	-0.0882	-0.578	0.402	-0.353	0.724	0.834
IgA nephropathy	10	21	MAP1LC3B	-0.624	-1.11	-0.14	-2.53	0.0115	0.0454
IgA nephropathy	10	21	MAP2K1	0.657	0.165	1.15	2.62	0.0088	0.0365
IgA nephropathy	10	21	MAP3K1	-0.285	-0.762	0.192	-1.17	0.241	0.419
IgA nephropathy	10	21	MAP3K7	-0.22	-0.706	0.266	-0.887	0.375	0.565
IgA nephropathy	10	21	MAP4	-0.261	-0.719	0.198	-1.11	0.265	0.445
IgA nephropathy	10	21	MAP4K3	-0.00553	-0.495	0.484	-0.0222	0.982	0.99
IgA nephropathy	10	21	MAP7	0.00578	-0.485	0.497	0.0231	0.982	0.99
IgA nephropathy	10	21	MAP7D1	0.119	-0.375	0.613	0.472	0.637	0.783
IgA nephropathy	10	21	MAPK1	-0.184	-0.674	0.305	-0.739	0.46	0.643
IgA nephropathy	10	21	MAPK10	-0.603	-1.09	-0.12	-2.45	0.0144	0.0539
IgA nephropathy	10	21	MAPK3	0.527	0.0315	1.02	2.08	0.0371	0.109
IgA nephropathy	10	21	MAPK8IP3	-0.922	-1.39	-0.454	-3.86	0.000112	0.00114
IgA nephropathy	10	21	MAPKAPK2	-0.462	-0.931	0.00767	-1.93	0.0539	0.143
IgA nephropathy	10	21	MARK2	0.186	-0.3	0.672	0.749	0.454	0.64
IgA nephropathy	10	21	MAVS	-0.487	-0.955	-0.0179	-2.03	0.0419	0.121
IgA nephropathy	10	21	MCCC1	-0.508	-0.984	-0.0317	-2.09	0.0366	0.108
IgA nephropathy	10	21	MCM3AP	-0.177	-0.647	0.293	-0.737	0.461	0.643
IgA nephropathy	10	21	MCM7	-0.064	-0.555	0.427	-0.256	0.798	0.887
IgA nephropathy	10	21	MCM9	-0.231	-0.707	0.246	-0.948	0.343	0.53
IgA nephropathy	10	21	MCTS1	-0.0115	-0.502	0.479	-0.0459	0.963	0.979
IgA nephropathy	10	21	MDC1	-0.3	-0.782	0.181	-1.22	0.222	0.398
IgA nephropathy	10	21	MDM2	-0.0219	-0.514	0.47	-0.0872	0.931	0.959
IgA nephropathy	10	21	MDM4	-0.748	-1.23	-0.269	-3.06	0.00219	0.0122
IgA nephropathy	10	21	MECOM	-0.958	-1.41	-0.511	-4.2	2.73e-05	0.000369
IgA nephropathy	10	21	MEF2A	-0.616	-1.1	-0.132	-2.49	0.0126	0.049
IgA nephropathy	10	21	MEN1	0.618	0.128	1.11	2.47	0.0135	0.0514
IgA nephropathy	10	21	MEPCE	-0.283	-0.769	0.204	-1.14	0.255	0.433
IgA nephropathy	10	21	MEST	1.93	1.44	2.41	7.75	9.22e-15	9.39e-13
IgA nephropathy	10	21	MET	0.252	-0.226	0.729	1.03	0.301	0.489
IgA nephropathy	10	21	METTL3	-0.439	-0.914	0.0349	-1.82	0.0694	0.172
IgA nephropathy	10	21	MFF	-0.807	-1.28	-0.338	-3.38	0.000737	0.00527
IgA nephropathy	10	21	MFN2	0.107	-0.382	0.596	0.429	0.668	0.808
IgA nephropathy	10	21	MINDY2	-0.608	-1.09	-0.128	-2.48	0.0131	0.0505
IgA nephropathy	10	21	MLXIP	-0.0572	-0.549	0.434	-0.228	0.819	0.9
IgA nephropathy	10	21	MMADHC	-0.0559	-0.541	0.429	-0.226	0.821	0.901
IgA nephropathy	10	21	MMP14	-0.153	-0.634	0.328	-0.624	0.533	0.706
IgA nephropathy	10	21	MON2	-0.213	-0.687	0.26	-0.882	0.378	0.568
IgA nephropathy	10	21	MOV10	0.246	-0.241	0.733	0.989	0.323	0.511
IgA nephropathy	10	21	MPDU1	-0.691	-1.17	-0.213	-2.83	0.0046	0.0221
IgA nephropathy	10	21	MPDZ	0.0489	-0.445	0.543	0.194	0.846	0.914
IgA nephropathy	10	21	MPHOSPH9	-0.307	-0.799	0.186	-1.22	0.222	0.398
IgA nephropathy	10	21	MRAP2	-0.31	-0.8	0.18	-1.24	0.215	0.392
IgA nephropathy	10	21	MRE11	-0.25	-0.739	0.239	-1	0.316	0.502
IgA nephropathy	10	21	MRFAP1L1	-0.909	-1.38	-0.441	-3.81	0.00014	0.00134
IgA nephropathy	10	21	MRPL45	-0.491	-0.974	-0.00895	-2	0.0459	0.127
IgA nephropathy	10	21	MSH2	-0.608	-1.09	-0.127	-2.48	0.0132	0.0507
IgA nephropathy	10	21	MSH3	-0.0623	-0.55	0.425	-0.25	0.802	0.889
IgA nephropathy	10	21	MSI2	-0.226	-0.701	0.25	-0.931	0.352	0.54
IgA nephropathy	10	21	MSN	0.00464	-0.476	0.485	0.0189	0.985	0.99
IgA nephropathy	10	21	MST1	-1.86	-2.3	-1.42	-8.31	9.79e-17	1.62e-14
IgA nephropathy	10	21	MTA1	-0.869	-1.34	-0.401	-3.64	0.000278	0.00234
IgA nephropathy	10	21	MTAP	-0.408	-0.891	0.074	-1.66	0.0971	0.224
IgA nephropathy	10	21	MTCH2	0.0122	-0.47	0.495	0.0496	0.96	0.979
IgA nephropathy	10	21	MTERF2	-0.515	-1	-0.0303	-2.08	0.0373	0.11
IgA nephropathy	10	21	MTFR1L	-0.371	-0.86	0.117	-1.49	0.136	0.288
IgA nephropathy	10	21	MTOR	-0.00687	-0.496	0.483	-0.0275	0.978	0.988
IgA nephropathy	10	21	MTR	-1.34	-1.8	-0.889	-5.8	6.55e-09	2.48e-07
IgA nephropathy	10	21	MTREX	-0.744	-1.22	-0.268	-3.06	0.00218	0.0121
IgA nephropathy	10	21	MUC1	-0.379	-0.833	0.0746	-1.64	0.101	0.231
IgA nephropathy	10	21	MVP	-0.0629	-0.543	0.417	-0.257	0.797	0.886
IgA nephropathy	10	21	MXRA7	-0.712	-1.19	-0.237	-2.94	0.00329	0.0171
IgA nephropathy	10	21	MYCBP	-0.0992	-0.595	0.397	-0.392	0.695	0.817
IgA nephropathy	10	21	MYEF2	-0.719	-1.19	-0.25	-3.01	0.00263	0.0143
IgA nephropathy	10	21	MYH10	0.684	0.2	1.17	2.77	0.00558	0.0258
IgA nephropathy	10	21	MYH9	-1.36	-1.82	-0.9	-5.8	6.9e-09	2.54e-07
IgA nephropathy	10	21	MYLK	-0.837	-1.32	-0.354	-3.4	0.000682	0.0049
IgA nephropathy	10	21	MYO1C	-0.207	-0.685	0.27	-0.851	0.395	0.588
IgA nephropathy	10	21	MYO1E	0.0122	-0.476	0.5	0.0489	0.961	0.979
IgA nephropathy	10	21	MYO6	-0.504	-0.961	-0.0474	-2.16	0.0305	0.0941
IgA nephropathy	10	21	MYOF	-0.475	-0.949	-0.00204	-1.97	0.049	0.134
IgA nephropathy	10	21	MZF1	-0.0564	-0.54	0.428	-0.228	0.819	0.9
IgA nephropathy	10	21	NAA15	-0.0883	-0.579	0.402	-0.353	0.724	0.834
IgA nephropathy	10	21	NAA16	-0.176	-0.665	0.312	-0.707	0.48	0.659
IgA nephropathy	10	21	NAA40	-0.497	-0.983	-0.0112	-2.01	0.0449	0.126
IgA nephropathy	10	21	NAAA	-0.737	-1.21	-0.267	-3.07	0.00211	0.0118
IgA nephropathy	10	21	NAIP	-1.26	-1.71	-0.803	-5.42	6.06e-08	1.71e-06
IgA nephropathy	10	21	NAP1L4	-0.288	-0.752	0.176	-1.22	0.224	0.401
IgA nephropathy	10	21	NAV2	-1.74	-2.19	-1.29	-7.61	2.87e-14	2.72e-12
IgA nephropathy	10	21	NCBP1	0.155	-0.334	0.644	0.622	0.534	0.707
IgA nephropathy	10	21	NCBP3	-0.34	-0.826	0.145	-1.37	0.169	0.337
IgA nephropathy	10	21	NCOA2	0.0418	-0.451	0.535	0.166	0.868	0.927
IgA nephropathy	10	21	NCOA3	0.305	-0.187	0.797	1.22	0.224	0.401
IgA nephropathy	10	21	NCOA4	-0.0192	-0.497	0.458	-0.0789	0.937	0.964
IgA nephropathy	10	21	NCOR1	-0.385	-0.853	0.084	-1.61	0.108	0.242
IgA nephropathy	10	21	NCOR2	-0.878	-1.33	-0.42	-3.76	0.000169	0.00154
IgA nephropathy	10	21	NCSTN	0.0087	-0.474	0.491	0.0353	0.972	0.983
IgA nephropathy	10	21	NDRG1	-0.46	-0.919	-0.00167	-1.97	0.0492	0.134
IgA nephropathy	10	21	NDRG2	-1.38	-1.84	-0.918	-5.85	4.99e-09	2.06e-07
IgA nephropathy	10	21	NDUFA3	-0.171	-0.667	0.324	-0.678	0.498	0.673
IgA nephropathy	10	21	NECTIN2	-0.354	-0.836	0.128	-1.44	0.15	0.309
IgA nephropathy	10	21	NEDD4L	-0.675	-1.14	-0.209	-2.84	0.00454	0.022
IgA nephropathy	10	21	NEDD9	-0.265	-0.759	0.229	-1.05	0.293	0.482
IgA nephropathy	10	21	NEK8	-0.0793	-0.563	0.404	-0.321	0.748	0.847
IgA nephropathy	10	21	NELL1	-1.17	-1.65	-0.682	-4.71	2.47e-06	4.42e-05
IgA nephropathy	10	21	NEPRO	-0.589	-1.07	-0.112	-2.42	0.0155	0.0566
IgA nephropathy	10	21	NEURL4	0.292	-0.202	0.785	1.16	0.247	0.425
IgA nephropathy	10	21	NF1	-0.325	-0.8	0.151	-1.34	0.181	0.349
IgA nephropathy	10	21	NF2	0.349	-0.138	0.837	1.4	0.16	0.325
IgA nephropathy	10	21	NFAT5	-0.245	-0.727	0.237	-0.998	0.318	0.505
IgA nephropathy	10	21	NFE2L1	-0.529	-0.991	-0.0681	-2.25	0.0245	0.0797
IgA nephropathy	10	21	NFE2L2	-0.669	-1.12	-0.216	-2.9	0.00379	0.0194
IgA nephropathy	10	21	NFX1	-0.354	-0.829	0.12	-1.46	0.143	0.298
IgA nephropathy	10	21	NIPSNAP1	-0.371	-0.846	0.103	-1.54	0.125	0.27
IgA nephropathy	10	21	NME1	0.0173	-0.474	0.509	0.0688	0.945	0.968
IgA nephropathy	10	21	NOLC1	-0.0978	-0.591	0.395	-0.389	0.698	0.819
IgA nephropathy	10	21	NONO	-0.767	-1.23	-0.302	-3.23	0.00124	0.00779
IgA nephropathy	10	21	NORAD	-0.965	-1.42	-0.512	-4.18	2.96e-05	0.000396
IgA nephropathy	10	21	NOS1	0.786	0.294	1.28	3.14	0.00172	0.00986
IgA nephropathy	10	21	NOTCH2	-0.597	-1.07	-0.123	-2.47	0.0135	0.0514
IgA nephropathy	10	21	NOTCH2NLA	-1.03	-1.48	-0.586	-4.54	5.67e-06	9.28e-05
IgA nephropathy	10	21	NPNT	-0.0259	-0.5	0.448	-0.107	0.915	0.95
IgA nephropathy	10	21	NPR3	0.195	-0.292	0.683	0.784	0.433	0.625
IgA nephropathy	10	21	NPTN	-0.95	-1.41	-0.49	-4.05	5.24e-05	0.00062
IgA nephropathy	10	21	NPY1R	-0.376	-0.859	0.108	-1.52	0.127	0.274
IgA nephropathy	10	21	NQO1	0.486	-0.00347	0.975	1.95	0.0516	0.139
IgA nephropathy	10	21	NR1H2	0.207	-0.275	0.689	0.843	0.399	0.591
IgA nephropathy	10	21	NR1H4	0.13	-0.353	0.614	0.528	0.597	0.757
IgA nephropathy	10	21	NR3C1	0.128	-0.367	0.623	0.508	0.612	0.765
IgA nephropathy	10	21	NR3C2	-0.176	-0.655	0.303	-0.718	0.472	0.653
IgA nephropathy	10	21	NREP	-0.333	-0.798	0.132	-1.4	0.161	0.325
IgA nephropathy	10	21	NRK	-1.2	-1.67	-0.738	-5.08	3.87e-07	8.83e-06
IgA nephropathy	10	21	NSD2	-0.338	-0.827	0.152	-1.35	0.176	0.345
IgA nephropathy	10	21	NSUN2	0.0601	-0.426	0.546	0.242	0.809	0.893
IgA nephropathy	10	21	NSUN5	-0.673	-1.13	-0.211	-2.86	0.00429	0.0212
IgA nephropathy	10	21	NT5C2	-0.108	-0.585	0.369	-0.444	0.657	0.799
IgA nephropathy	10	21	NTN4	-0.919	-1.37	-0.465	-3.97	7.19e-05	0.00078
IgA nephropathy	10	21	NTRK2	-0.325	-0.812	0.163	-1.31	0.192	0.364
IgA nephropathy	10	21	NUAK2	-0.652	-1.13	-0.172	-2.66	0.00771	0.0335
IgA nephropathy	10	21	NUDT16L1	-0.354	-0.842	0.134	-1.42	0.155	0.317
IgA nephropathy	10	21	NUDT21	-0.439	-0.917	0.0399	-1.8	0.0724	0.178
IgA nephropathy	10	21	NUMA1	-0.411	-0.867	0.0459	-1.76	0.0779	0.189
IgA nephropathy	10	21	NUMB	-0.193	-0.684	0.299	-0.769	0.442	0.635
IgA nephropathy	10	21	NUP153	-0.154	-0.647	0.339	-0.612	0.54	0.713
IgA nephropathy	10	21	NUP214	0.702	0.207	1.2	2.78	0.00546	0.0254
IgA nephropathy	10	21	NUP98	0.0946	-0.39	0.579	0.383	0.702	0.82
IgA nephropathy	10	21	NUTF2	-0.19	-0.682	0.301	-0.759	0.448	0.638
IgA nephropathy	10	21	NXF1	-0.756	-1.21	-0.301	-3.26	0.00113	0.00728
IgA nephropathy	10	21	OCLN	-1.22	-1.68	-0.768	-5.28	1.33e-07	3.51e-06
IgA nephropathy	10	21	ODF2L	-0.636	-1.12	-0.156	-2.59	0.00947	0.0389
IgA nephropathy	10	21	ODR4	-0.262	-0.756	0.232	-1.04	0.298	0.488
IgA nephropathy	10	21	OGDH	-0.946	-1.41	-0.483	-4	6.27e-05	0.000709
IgA nephropathy	10	21	OGT	-0.919	-1.37	-0.469	-4	6.37e-05	0.000714
IgA nephropathy	10	21	ORAI3	0.0251	-0.466	0.516	0.1	0.92	0.952
IgA nephropathy	10	21	OSGIN1	-0.622	-1.09	-0.153	-2.6	0.00933	0.0385
IgA nephropathy	10	21	OXSR1	0.00214	-0.482	0.487	0.00866	0.993	0.995
IgA nephropathy	10	21	P4HB	-0.563	-1.02	-0.105	-2.41	0.016	0.0579
IgA nephropathy	10	21	P4HTM	0.0583	-0.422	0.539	0.238	0.812	0.894
IgA nephropathy	10	21	PABPC1L	-0.651	-1.1	-0.203	-2.85	0.00443	0.0217
IgA nephropathy	10	21	PABPC4	-0.325	-0.814	0.164	-1.3	0.193	0.364
IgA nephropathy	10	21	PADI2	-0.524	-1	-0.048	-2.16	0.0309	0.0949
IgA nephropathy	10	21	PAIP2	-0.527	-0.998	-0.0567	-2.2	0.0281	0.0876
IgA nephropathy	10	21	PAK4	-0.288	-0.758	0.183	-1.2	0.231	0.409
IgA nephropathy	10	21	PAM	-0.121	-0.613	0.371	-0.482	0.63	0.779
IgA nephropathy	10	21	PAPPA2	0.133	-0.331	0.597	0.562	0.574	0.742
IgA nephropathy	10	21	PAPSS1	-0.00547	-0.494	0.483	-0.022	0.982	0.99
IgA nephropathy	10	21	PARK7	-0.853	-1.32	-0.383	-3.55	0.00038	0.00304
IgA nephropathy	10	21	PARP1	0.189	-0.295	0.673	0.765	0.444	0.635
IgA nephropathy	10	21	PAWR	-1.22	-1.69	-0.758	-5.15	2.64e-07	6.35e-06
IgA nephropathy	10	21	PAX2	-0.77	-1.24	-0.305	-3.25	0.00117	0.00746
IgA nephropathy	10	21	PAX8	-0.768	-1.23	-0.308	-3.28	0.00105	0.00695
IgA nephropathy	10	21	PBLD	-0.61	-1.06	-0.158	-2.65	0.00813	0.0344
IgA nephropathy	10	21	PBXIP1	-0.245	-0.717	0.227	-1.02	0.309	0.497
IgA nephropathy	10	21	PCAT1	0.243	-0.251	0.736	0.964	0.335	0.523
IgA nephropathy	10	21	PCBD1	-0.789	-1.27	-0.311	-3.24	0.00122	0.00771
IgA nephropathy	10	21	PCCB	-0.453	-0.94	0.0344	-1.82	0.0685	0.171
IgA nephropathy	10	21	PCID2	0.0861	-0.405	0.577	0.344	0.731	0.836
IgA nephropathy	10	21	PCK1	0.038	-0.439	0.515	0.156	0.876	0.93
IgA nephropathy	10	21	PDCD4	0.0854	-0.396	0.567	0.347	0.728	0.835
IgA nephropathy	10	21	PDCD6	-0.232	-0.707	0.242	-0.959	0.338	0.525
IgA nephropathy	10	21	PDCD6IP	-0.241	-0.731	0.249	-0.965	0.335	0.523
IgA nephropathy	10	21	PDE4DIP	-0.512	-0.983	-0.0409	-2.13	0.0332	0.1
IgA nephropathy	10	21	PDHA1	-0.678	-1.14	-0.22	-2.9	0.00369	0.0189
IgA nephropathy	10	21	PDHB	-0.641	-1.12	-0.164	-2.64	0.00841	0.0354
IgA nephropathy	10	21	PDIA3	-0.967	-1.43	-0.506	-4.11	3.95e-05	0.000493
IgA nephropathy	10	21	PDIA4	-0.45	-0.935	0.0355	-1.82	0.0693	0.172
IgA nephropathy	10	21	PDPK1	-0.295	-0.783	0.193	-1.18	0.236	0.416
IgA nephropathy	10	21	PDXDC1	-0.969	-1.42	-0.514	-4.17	2.99e-05	0.000396
IgA nephropathy	10	21	PEA15	0.614	0.12	1.11	2.44	0.0148	0.0549
IgA nephropathy	10	21	PEBP1	-1.47	-1.91	-1.02	-6.45	1.11e-10	6.38e-09
IgA nephropathy	10	21	PEF1	0.148	-0.348	0.643	0.585	0.559	0.731
IgA nephropathy	10	21	PFKP	-0.317	-0.776	0.142	-1.36	0.175	0.344
IgA nephropathy	10	21	PGK1	-0.478	-0.955	-0.00175	-1.97	0.0492	0.134
IgA nephropathy	10	21	PHB2	-0.478	-0.951	-0.00447	-1.98	0.0479	0.131
IgA nephropathy	10	21	PHF10	-0.935	-1.41	-0.464	-3.89	0.000101	0.00105
IgA nephropathy	10	21	PHF8	-0.211	-0.7	0.279	-0.844	0.399	0.591
IgA nephropathy	10	21	PHLDB2	-1.17	-1.62	-0.716	-5.07	3.97e-07	8.91e-06
IgA nephropathy	10	21	PI4KA	-0.448	-0.915	0.0186	-1.88	0.0599	0.154
IgA nephropathy	10	21	PICALM	-0.544	-1.02	-0.069	-2.24	0.0248	0.0801
IgA nephropathy	10	21	PIGF	0.498	0.0031	0.993	1.97	0.0486	0.133
IgA nephropathy	10	21	PIK3C3	-0.457	-0.927	0.0127	-1.91	0.0565	0.148
IgA nephropathy	10	21	PIK3CB	-0.04	-0.526	0.446	-0.161	0.872	0.927
IgA nephropathy	10	21	PIK3R1	0.0454	-0.441	0.532	0.183	0.855	0.918
IgA nephropathy	10	21	PIK3R2	0.0241	-0.463	0.512	0.0967	0.923	0.952
IgA nephropathy	10	21	PIKFYVE	-0.462	-0.948	0.0235	-1.87	0.0622	0.158
IgA nephropathy	10	21	PINK1	-1.27	-1.74	-0.795	-5.24	1.59e-07	4.05e-06
IgA nephropathy	10	21	PITHD1	0.2	-0.295	0.694	0.791	0.429	0.624
IgA nephropathy	10	21	PITPNB	0.134	-0.351	0.62	0.542	0.588	0.75
IgA nephropathy	10	21	PKD1	0.257	-0.237	0.75	1.02	0.308	0.495
IgA nephropathy	10	21	PKD2	0.438	-0.0528	0.929	1.75	0.0803	0.193
IgA nephropathy	10	21	PKHD1	-1.35	-1.8	-0.909	-5.98	2.27e-09	1.03e-07
IgA nephropathy	10	21	PKM	-1.49	-1.92	-1.05	-6.64	3.22e-11	2.13e-09
IgA nephropathy	10	21	PLA2G6	-0.396	-0.876	0.0832	-1.62	0.105	0.238
IgA nephropathy	10	21	PLAGL1	0.354	-0.136	0.844	1.42	0.156	0.32
IgA nephropathy	10	21	PLAU	-2.04	-2.48	-1.59	-9.01	2.24e-19	4.95e-17
IgA nephropathy	10	21	PLCB1	-1.15	-1.61	-0.696	-4.94	7.91e-07	1.59e-05
IgA nephropathy	10	21	PLCG1	-0.0185	-0.499	0.462	-0.0753	0.94	0.965
IgA nephropathy	10	21	PLEC	-0.482	-0.943	-0.0206	-2.05	0.0406	0.118
IgA nephropathy	10	21	PLEKHA1	-0.284	-0.756	0.189	-1.18	0.239	0.417
IgA nephropathy	10	21	PLEKHB2	0.928	0.434	1.42	3.68	0.000234	0.002
IgA nephropathy	10	21	PLEKHH2	-0.506	-0.964	-0.0483	-2.17	0.0303	0.0936
IgA nephropathy	10	21	PLIN5	-0.977	-1.45	-0.502	-4.03	5.54e-05	0.000649
IgA nephropathy	10	21	PLS3	0.304	-0.172	0.78	1.25	0.211	0.386
IgA nephropathy	10	21	PLSCR1	0.583	0.0911	1.07	2.32	0.0202	0.0685
IgA nephropathy	10	21	PLXNB2	-1.02	-1.47	-0.575	-4.49	7.13e-06	0.000112
IgA nephropathy	10	21	PM20D2	-0.126	-0.606	0.354	-0.514	0.607	0.762
IgA nephropathy	10	21	PMM2	0.085	-0.404	0.574	0.34	0.734	0.838
IgA nephropathy	10	21	PMS2	-0.123	-0.615	0.37	-0.488	0.625	0.779
IgA nephropathy	10	21	PNPLA2	-0.196	-0.662	0.271	-0.823	0.41	0.602
IgA nephropathy	10	21	POGZ	-1.06	-1.51	-0.604	-4.56	5.1e-06	8.55e-05
IgA nephropathy	10	21	POLDIP2	-0.547	-1.03	-0.0671	-2.23	0.0255	0.0817
IgA nephropathy	10	21	POLH	-0.0416	-0.535	0.451	-0.166	0.868	0.927
IgA nephropathy	10	21	POLR2A	-0.245	-0.719	0.228	-1.01	0.31	0.498
IgA nephropathy	10	21	POLR2B	-0.323	-0.81	0.164	-1.3	0.193	0.364
IgA nephropathy	10	21	POLR2C	-0.307	-0.773	0.159	-1.29	0.196	0.367
IgA nephropathy	10	21	POLR2E	-0.166	-0.662	0.329	-0.657	0.511	0.684
IgA nephropathy	10	21	POLR2G	-0.123	-0.619	0.372	-0.488	0.626	0.779
IgA nephropathy	10	21	POLR2H	-0.442	-0.915	0.0314	-1.83	0.0673	0.168
IgA nephropathy	10	21	POLR2M	-0.469	-0.952	0.0141	-1.9	0.0571	0.149
IgA nephropathy	10	21	POMGNT1	-0.7	-1.18	-0.217	-2.84	0.00447	0.0218
IgA nephropathy	10	21	PON2	-0.312	-0.792	0.168	-1.28	0.202	0.374
IgA nephropathy	10	21	POU3F3	-0.419	-0.881	0.043	-1.78	0.0755	0.184
IgA nephropathy	10	21	POU5F1	0.127	-0.362	0.616	0.509	0.611	0.765
IgA nephropathy	10	21	PPARA	-0.426	-0.919	0.0666	-1.7	0.0901	0.209
IgA nephropathy	10	21	PPARGC1A	-1.84	-2.28	-1.4	-8.14	4.24e-16	6.24e-14
IgA nephropathy	10	21	PPFIA1	-0.298	-0.78	0.184	-1.21	0.226	0.403
IgA nephropathy	10	21	PPIF	-0.38	-0.863	0.103	-1.54	0.123	0.267
IgA nephropathy	10	21	PPM1A	-0.175	-0.656	0.306	-0.714	0.475	0.655
IgA nephropathy	10	21	PPP1CA	-0.318	-0.8	0.164	-1.29	0.196	0.367
IgA nephropathy	10	21	PPP1R15B	-0.279	-0.768	0.21	-1.12	0.263	0.443
IgA nephropathy	10	21	PPP2CA	-0.337	-0.817	0.142	-1.38	0.168	0.335
IgA nephropathy	10	21	PPP2R1A	-0.21	-0.687	0.267	-0.864	0.388	0.581
IgA nephropathy	10	21	PPP2R3A	-0.671	-1.15	-0.197	-2.77	0.00558	0.0258
IgA nephropathy	10	21	PPP4R1	-0.14	-0.629	0.349	-0.561	0.575	0.742
IgA nephropathy	10	21	PRCP	-0.832	-1.3	-0.36	-3.46	0.000549	0.00411
IgA nephropathy	10	21	PREPL	-0.467	-0.942	0.00942	-1.92	0.0547	0.145
IgA nephropathy	10	21	PRKAA1	-0.227	-0.701	0.247	-0.939	0.348	0.534
IgA nephropathy	10	21	PRKAA2	-0.474	-0.957	0.00873	-1.92	0.0543	0.144
IgA nephropathy	10	21	PRKAB1	-0.548	-1	-0.0945	-2.37	0.0179	0.0622
IgA nephropathy	10	21	PRKACA	-0.138	-0.633	0.357	-0.547	0.585	0.749
IgA nephropathy	10	21	PRKAR1A	-0.94	-1.4	-0.48	-4.01	6.11e-05	0.000697
IgA nephropathy	10	21	PRKCI	-0.139	-0.622	0.344	-0.566	0.572	0.742
IgA nephropathy	10	21	PRKCQ	-0.335	-0.815	0.144	-1.37	0.171	0.338
IgA nephropathy	10	21	PRKD1	-0.758	-1.22	-0.298	-3.23	0.00124	0.0078
IgA nephropathy	10	21	PRKDC	-0.415	-0.893	0.0622	-1.7	0.0882	0.206
IgA nephropathy	10	21	PRMT1	-0.389	-0.863	0.0858	-1.61	0.108	0.244
IgA nephropathy	10	21	PROM1	-0.703	-1.18	-0.224	-2.88	0.00401	0.0201
IgA nephropathy	10	21	PROM2	-1.13	-1.57	-0.69	-5.02	5.26e-07	1.14e-05
IgA nephropathy	10	21	PROSER1	0.36	-0.134	0.854	1.43	0.153	0.314
IgA nephropathy	10	21	PRPF3	-0.545	-1.02	-0.0743	-2.27	0.0232	0.0769
IgA nephropathy	10	21	PRPF31	-0.068	-0.552	0.416	-0.275	0.783	0.876
IgA nephropathy	10	21	PRPF8	-0.0976	-0.562	0.367	-0.412	0.681	0.81
IgA nephropathy	10	21	PRPSAP1	-0.447	-0.927	0.0335	-1.82	0.0683	0.171
IgA nephropathy	10	21	PRR13	-0.523	-0.978	-0.0676	-2.25	0.0244	0.0797
IgA nephropathy	10	21	PRRC2A	-0.444	-0.903	0.0157	-1.89	0.0584	0.151
IgA nephropathy	10	21	PRXL2A	-1	-1.47	-0.535	-4.21	2.61e-05	0.000356
IgA nephropathy	10	21	PSKH1	-0.285	-0.762	0.192	-1.17	0.242	0.419
IgA nephropathy	10	21	PSMA6	0.1	-0.39	0.59	0.401	0.689	0.814
IgA nephropathy	10	21	PSMB5	0.603	0.109	1.1	2.39	0.0168	0.0597
IgA nephropathy	10	21	PSMC5	-0.743	-1.2	-0.284	-3.17	0.0015	0.00883
IgA nephropathy	10	21	PSMD2	0.306	-0.182	0.795	1.23	0.219	0.397
IgA nephropathy	10	21	PSMD3	-0.313	-0.801	0.176	-1.25	0.21	0.384
IgA nephropathy	10	21	PSME3	-0.163	-0.639	0.313	-0.672	0.501	0.675
IgA nephropathy	10	21	PSPC1	-0.326	-0.803	0.151	-1.34	0.18	0.349
IgA nephropathy	10	21	PTBP1	-0.361	-0.843	0.121	-1.47	0.142	0.297
IgA nephropathy	10	21	PTCD3	-0.668	-1.13	-0.203	-2.82	0.00486	0.0229
IgA nephropathy	10	21	PTEN	-0.282	-0.766	0.202	-1.14	0.254	0.433
IgA nephropathy	10	21	PTGER3	-1.33	-1.79	-0.881	-5.77	7.94e-09	2.84e-07
IgA nephropathy	10	21	PTGES3	-0.692	-1.15	-0.231	-2.94	0.00325	0.017
IgA nephropathy	10	21	PTH1R	-1.36	-1.8	-0.915	-6.03	1.62e-09	7.65e-08
IgA nephropathy	10	21	PTK2	-0.799	-1.27	-0.327	-3.32	0.000897	0.00609
IgA nephropathy	10	21	PTK7	-0.534	-1.01	-0.0616	-2.22	0.0267	0.0853
IgA nephropathy	10	21	PTOV1	-0.146	-0.635	0.343	-0.587	0.557	0.731
IgA nephropathy	10	21	PTP4A1	0.0958	-0.398	0.59	0.38	0.704	0.821
IgA nephropathy	10	21	PTPA	-0.298	-0.787	0.192	-1.19	0.233	0.412
IgA nephropathy	10	21	PTPN1	-0.85	-1.33	-0.37	-3.47	0.000519	0.00392
IgA nephropathy	10	21	PTPN11	0.296	-0.193	0.786	1.19	0.235	0.415
IgA nephropathy	10	21	PTPN13	-0.515	-0.974	-0.0557	-2.2	0.028	0.0876
IgA nephropathy	10	21	PTPN2	-0.185	-0.668	0.297	-0.753	0.451	0.64
IgA nephropathy	10	21	PTPRF	-0.717	-1.19	-0.243	-2.97	0.00302	0.016
IgA nephropathy	10	21	PTPRG	-0.228	-0.703	0.247	-0.94	0.347	0.534
IgA nephropathy	10	21	PTPRM	0.879	0.389	1.37	3.52	0.000438	0.00341
IgA nephropathy	10	21	PUM3	-0.165	-0.647	0.316	-0.673	0.501	0.675
IgA nephropathy	10	21	PURB	-0.236	-0.72	0.249	-0.954	0.34	0.526
IgA nephropathy	10	21	PVR	-0.0475	-0.534	0.439	-0.191	0.848	0.915
IgA nephropathy	10	21	PWP1	-0.181	-0.675	0.313	-0.718	0.473	0.653
IgA nephropathy	10	21	PXN	-0.102	-0.586	0.381	-0.415	0.678	0.809
IgA nephropathy	10	21	PYGB	-1.06	-1.53	-0.595	-4.45	8.75e-06	0.000135
IgA nephropathy	10	21	R3HDM2	-0.332	-0.823	0.16	-1.32	0.186	0.357
IgA nephropathy	10	21	RAB11A	-0.0455	-0.518	0.427	-0.189	0.85	0.915
IgA nephropathy	10	21	RAB28	-0.137	-0.63	0.355	-0.547	0.584	0.749
IgA nephropathy	10	21	RAB5A	0.12	-0.37	0.609	0.479	0.632	0.78
IgA nephropathy	10	21	RAB7A	-0.537	-1.01	-0.0586	-2.2	0.0278	0.0876
IgA nephropathy	10	21	RABL6	0.067	-0.412	0.546	0.274	0.784	0.876
IgA nephropathy	10	21	RAC1	-0.736	-1.18	-0.289	-3.23	0.00126	0.00787
IgA nephropathy	10	21	RAD50	-0.0846	-0.575	0.406	-0.338	0.735	0.839
IgA nephropathy	10	21	RAD52	-0.0977	-0.591	0.396	-0.388	0.698	0.819
IgA nephropathy	10	21	RAD54L2	-0.0457	-0.538	0.447	-0.182	0.856	0.918
IgA nephropathy	10	21	RAF1	-0.619	-1.09	-0.143	-2.55	0.0108	0.0434
IgA nephropathy	10	21	RALGPS1	-0.486	-0.958	-0.0132	-2.01	0.0439	0.124
IgA nephropathy	10	21	RAN	-0.607	-1.08	-0.134	-2.51	0.0119	0.0467
IgA nephropathy	10	21	RANBP2	-0.309	-0.774	0.156	-1.3	0.192	0.364
IgA nephropathy	10	21	RANBP3	0.0232	-0.468	0.515	0.0925	0.926	0.955
IgA nephropathy	10	21	RANBP9	-0.118	-0.606	0.37	-0.475	0.635	0.781
IgA nephropathy	10	21	RAP1A	-0.846	-1.32	-0.375	-3.52	0.000431	0.00338
IgA nephropathy	10	21	RAPGEF3	0.142	-0.342	0.627	0.576	0.565	0.737
IgA nephropathy	10	21	RASA1	0.14	-0.354	0.633	0.555	0.579	0.745
IgA nephropathy	10	21	RBBP4	-0.358	-0.821	0.105	-1.52	0.13	0.278
IgA nephropathy	10	21	RBBP8	-0.205	-0.675	0.265	-0.854	0.393	0.585
IgA nephropathy	10	21	RBCK1	-0.612	-1.1	-0.127	-2.47	0.0134	0.0512
IgA nephropathy	10	21	RBL2	-0.502	-0.977	-0.0264	-2.07	0.0386	0.112
IgA nephropathy	10	21	RBM10	0.0695	-0.424	0.563	0.276	0.783	0.876
IgA nephropathy	10	21	RBM12	-0.477	-0.955	0.00102	-1.96	0.0505	0.136
IgA nephropathy	10	21	RBM14	-0.689	-1.17	-0.21	-2.82	0.00478	0.0227
IgA nephropathy	10	21	RBM15	-0.73	-1.2	-0.256	-3.02	0.00252	0.0138
IgA nephropathy	10	21	RBM19	-0.592	-1.07	-0.113	-2.42	0.0155	0.0566
IgA nephropathy	10	21	RBM23	-0.549	-1.03	-0.0722	-2.26	0.024	0.0791
IgA nephropathy	10	21	RBM27	0.464	-0.0284	0.957	1.85	0.0648	0.164
IgA nephropathy	10	21	RBM38	0.548	0.059	1.04	2.2	0.0281	0.0876
IgA nephropathy	10	21	RBMX	-1.5	-1.95	-1.06	-6.57	5.1e-11	3.07e-09
IgA nephropathy	10	21	RBPMS	-0.77	-1.25	-0.292	-3.16	0.00159	0.00923
IgA nephropathy	10	21	RC3H2	0.181	-0.307	0.67	0.728	0.467	0.649
IgA nephropathy	10	21	RCN2	0.0381	-0.451	0.528	0.152	0.879	0.931
IgA nephropathy	10	21	RCOR3	-0.822	-1.3	-0.341	-3.35	0.000799	0.00554
IgA nephropathy	10	21	REEP3	0.141	-0.35	0.633	0.563	0.573	0.742
IgA nephropathy	10	21	REST	-0.195	-0.686	0.295	-0.781	0.435	0.626
IgA nephropathy	10	21	RETREG3	-0.291	-0.772	0.191	-1.18	0.237	0.416
IgA nephropathy	10	21	REXO2	-0.658	-1.14	-0.172	-2.65	0.00803	0.0341
IgA nephropathy	10	21	RGPD1	-0.186	-0.679	0.307	-0.74	0.459	0.643
IgA nephropathy	10	21	RGPD6	-0.409	-0.872	0.0542	-1.73	0.0836	0.199
IgA nephropathy	10	21	RGPD8	-0.798	-1.27	-0.327	-3.32	0.000891	0.00608
IgA nephropathy	10	21	RHBDD2	0.22	-0.255	0.695	0.907	0.364	0.553
IgA nephropathy	10	21	RHOA	-0.646	-1.11	-0.18	-2.72	0.00658	0.0293
IgA nephropathy	10	21	RHOC	-0.238	-0.727	0.25	-0.956	0.339	0.526
IgA nephropathy	10	21	RHOT1	-0.258	-0.745	0.23	-1.04	0.3	0.488
IgA nephropathy	10	21	RIC8A	-0.216	-0.705	0.274	-0.863	0.388	0.581
IgA nephropathy	10	21	RIPK4	-0.145	-0.639	0.35	-0.573	0.567	0.738
IgA nephropathy	10	21	RMDN1	-0.352	-0.84	0.137	-1.41	0.158	0.322
IgA nephropathy	10	21	RMND5A	-0.576	-1.06	-0.0919	-2.33	0.0197	0.067
IgA nephropathy	10	21	RNF121	-0.68	-1.16	-0.198	-2.77	0.00566	0.026
IgA nephropathy	10	21	RNF167	-0.425	-0.913	0.0622	-1.71	0.0873	0.205
IgA nephropathy	10	21	RNF187	-0.107	-0.582	0.368	-0.442	0.659	0.8
IgA nephropathy	10	21	RNF31	0.311	-0.181	0.802	1.24	0.216	0.393
IgA nephropathy	10	21	RNF38	-0.241	-0.727	0.246	-0.969	0.333	0.522
IgA nephropathy	10	21	RNF43	0.246	-0.253	0.745	0.965	0.334	0.523
IgA nephropathy	10	21	ROCK1	-0.0974	-0.582	0.387	-0.394	0.694	0.817
IgA nephropathy	10	21	RORC	-0.291	-0.775	0.192	-1.18	0.238	0.416
IgA nephropathy	10	21	RPA2	0.337	-0.158	0.832	1.34	0.182	0.35
IgA nephropathy	10	21	RPN1	-0.428	-0.894	0.0378	-1.8	0.0717	0.177
IgA nephropathy	10	21	RPTOR	0.227	-0.264	0.719	0.907	0.364	0.553
IgA nephropathy	10	21	RREB1	0.301	-0.183	0.785	1.22	0.222	0.398
IgA nephropathy	10	21	RTCB	0.255	-0.233	0.743	1.03	0.305	0.493
IgA nephropathy	10	21	RTL8C	-0.37	-0.848	0.109	-1.51	0.13	0.278
IgA nephropathy	10	21	RTN4	-0.471	-0.927	-0.0155	-2.03	0.0427	0.121
IgA nephropathy	10	21	RUFY2	0.187	-0.305	0.679	0.744	0.457	0.642
IgA nephropathy	10	21	RXRA	-0.346	-0.835	0.142	-1.39	0.165	0.33
IgA nephropathy	10	21	SAFB	-0.546	-1.01	-0.0788	-2.29	0.022	0.0734
IgA nephropathy	10	21	SART3	0.102	-0.383	0.588	0.413	0.679	0.809
IgA nephropathy	10	21	SAT2	-0.726	-1.2	-0.25	-2.99	0.00279	0.0151
IgA nephropathy	10	21	SBNO1	0.0396	-0.444	0.524	0.161	0.872	0.927
IgA nephropathy	10	21	SCAF4	0.0607	-0.431	0.553	0.242	0.809	0.893
IgA nephropathy	10	21	SCIN	-0.792	-1.25	-0.331	-3.36	0.000767	0.00541
IgA nephropathy	10	21	SCNN1A	-1.31	-1.75	-0.868	-5.81	6.34e-09	2.48e-07
IgA nephropathy	10	21	SCPEP1	-0.459	-0.941	0.0227	-1.87	0.0618	0.158
IgA nephropathy	10	21	SCRIB	-0.302	-0.792	0.188	-1.21	0.227	0.405
IgA nephropathy	10	21	SCRN1	-0.111	-0.593	0.372	-0.449	0.653	0.797
IgA nephropathy	10	21	SDC2	0.136	-0.336	0.607	0.564	0.573	0.742
IgA nephropathy	10	21	SDC4	-0.778	-1.23	-0.325	-3.36	0.000768	0.00541
IgA nephropathy	10	21	SDHA	-1.45	-1.89	-1.01	-6.39	1.68e-10	9.27e-09
IgA nephropathy	10	21	SDHB	-0.52	-0.993	-0.046	-2.15	0.0315	0.0964
IgA nephropathy	10	21	SEC13	0.276	-0.216	0.768	1.1	0.271	0.453
IgA nephropathy	10	21	SEC16A	0.105	-0.383	0.592	0.421	0.674	0.809
IgA nephropathy	10	21	SEC23B	0.256	-0.233	0.746	1.03	0.305	0.493
IgA nephropathy	10	21	SECISBP2L	0.378	-0.113	0.869	1.51	0.131	0.281
IgA nephropathy	10	21	SEL1L	0.327	-0.153	0.808	1.34	0.182	0.35
IgA nephropathy	10	21	SELENBP1	-0.417	-0.909	0.074	-1.66	0.0959	0.221
IgA nephropathy	10	21	SELENOT	0.118	-0.373	0.609	0.471	0.637	0.783
IgA nephropathy	10	21	SEMA4B	-0.0905	-0.578	0.397	-0.364	0.716	0.828
IgA nephropathy	10	21	SEMA4C	0.351	-0.143	0.844	1.39	0.164	0.329
IgA nephropathy	10	21	SEMA4D	-0.101	-0.58	0.377	-0.415	0.678	0.809
IgA nephropathy	10	21	SENP6	-0.313	-0.771	0.146	-1.34	0.181	0.35
IgA nephropathy	10	21	SEPTIN6	-0.843	-1.32	-0.368	-3.48	0.000498	0.00384
IgA nephropathy	10	21	SEPTIN9	-0.37	-0.833	0.0928	-1.57	0.117	0.259
IgA nephropathy	10	21	SERPINA5	-0.739	-1.2	-0.279	-3.15	0.00162	0.00936
IgA nephropathy	10	21	SERPINH1	-0.262	-0.756	0.233	-1.04	0.299	0.488
IgA nephropathy	10	21	SETD4	-0.0912	-0.58	0.398	-0.365	0.715	0.828
IgA nephropathy	10	21	SF3A1	-0.0315	-0.515	0.452	-0.128	0.898	0.943
IgA nephropathy	10	21	SF3B1	-0.888	-1.34	-0.439	-3.87	0.000108	0.00111
IgA nephropathy	10	21	SF3B3	0.0966	-0.394	0.587	0.386	0.699	0.819
IgA nephropathy	10	21	SFPQ	-0.817	-1.27	-0.365	-3.54	0.000398	0.00315
IgA nephropathy	10	21	SFRP1	-1.87	-2.32	-1.42	-8.09	6.01e-16	7.95e-14
IgA nephropathy	10	21	SFSWAP	-0.28	-0.769	0.208	-1.12	0.261	0.441
IgA nephropathy	10	21	SFXN2	-0.131	-0.617	0.355	-0.528	0.598	0.757
IgA nephropathy	10	21	SGSH	-0.0479	-0.526	0.43	-0.197	0.844	0.914
IgA nephropathy	10	21	SH3BP5L	0.104	-0.386	0.594	0.415	0.678	0.809
IgA nephropathy	10	21	SH3GLB2	-0.41	-0.877	0.057	-1.72	0.0853	0.202
IgA nephropathy	10	21	SHC1	-0.184	-0.667	0.3	-0.744	0.457	0.642
IgA nephropathy	10	21	SHLD2	-0.575	-1.05	-0.0957	-2.35	0.0187	0.0638
IgA nephropathy	10	21	SIAE	-0.558	-1.03	-0.0849	-2.31	0.0208	0.0699
IgA nephropathy	10	21	SIM2	-1.71	-2.15	-1.26	-7.53	5.12e-14	4.52e-12
IgA nephropathy	10	21	SIN3A	-0.535	-1.02	-0.049	-2.16	0.031	0.0949
IgA nephropathy	10	21	SINHCAF	-0.502	-0.977	-0.0275	-2.07	0.0381	0.111
IgA nephropathy	10	21	SKP1	-0.226	-0.688	0.236	-0.958	0.338	0.525
IgA nephropathy	10	21	SLC11A2	0.0486	-0.431	0.528	0.199	0.843	0.913
IgA nephropathy	10	21	SLC16A5	-0.103	-0.585	0.379	-0.42	0.675	0.809
IgA nephropathy	10	21	SLC1A5	0.0985	-0.392	0.589	0.394	0.694	0.817
IgA nephropathy	10	21	SLC25A1	-0.62	-1.09	-0.147	-2.57	0.0102	0.0416
IgA nephropathy	10	21	SLC25A11	-0.416	-0.893	0.0619	-1.71	0.088	0.206
IgA nephropathy	10	21	SLC25A39	-0.596	-1.08	-0.113	-2.42	0.0155	0.0566
IgA nephropathy	10	21	SLC25A4	-1.15	-1.61	-0.69	-4.91	9.27e-07	1.81e-05
IgA nephropathy	10	21	SLC29A1	-0.0686	-0.544	0.406	-0.283	0.777	0.871
IgA nephropathy	10	21	SLC2A4RG	-0.613	-1.08	-0.143	-2.56	0.0106	0.0428
IgA nephropathy	10	21	SLC35E1	0.158	-0.327	0.644	0.64	0.522	0.696
IgA nephropathy	10	21	SLC39A9	-0.971	-1.44	-0.506	-4.09	4.34e-05	0.000537
IgA nephropathy	10	21	SLC3A1	-0.995	-1.45	-0.537	-4.26	2.04e-05	0.000285
IgA nephropathy	10	21	SLC3A2	0.284	-0.205	0.774	1.14	0.255	0.433
IgA nephropathy	10	21	SLC40A1	-0.254	-0.74	0.232	-1.02	0.306	0.494
IgA nephropathy	10	21	SLC43A2	-0.585	-1.06	-0.107	-2.4	0.0164	0.0587
IgA nephropathy	10	21	SLC5A3	-1.27	-1.71	-0.827	-5.63	1.84e-08	5.8e-07
IgA nephropathy	10	21	SLC7A5	0.482	-0.0107	0.975	1.92	0.0552	0.146
IgA nephropathy	10	21	SLC9A3	-1.81	-2.26	-1.36	-7.91	2.69e-15	3.19e-13
IgA nephropathy	10	21	SLMAP	-0.0387	-0.514	0.436	-0.16	0.873	0.927
IgA nephropathy	10	21	SMAD2	0.00816	-0.474	0.49	0.0332	0.974	0.984
IgA nephropathy	10	21	SMAD3	-0.534	-1.02	-0.0493	-2.16	0.0308	0.0949
IgA nephropathy	10	21	SMAD4	-0.346	-0.816	0.125	-1.44	0.15	0.309
IgA nephropathy	10	21	SMAD7	-0.0773	-0.573	0.418	-0.306	0.76	0.856
IgA nephropathy	10	21	SMARCA1	-0.3	-0.78	0.18	-1.23	0.22	0.398
IgA nephropathy	10	21	SMARCA2	-0.238	-0.71	0.235	-0.986	0.324	0.511
IgA nephropathy	10	21	SMARCA4	-0.346	-0.809	0.118	-1.46	0.144	0.3
IgA nephropathy	10	21	SMARCA5	-0.315	-0.79	0.161	-1.3	0.195	0.366
IgA nephropathy	10	21	SMARCAD1	-0.135	-0.621	0.351	-0.544	0.587	0.75
IgA nephropathy	10	21	SMARCB1	0.093	-0.391	0.577	0.377	0.706	0.821
IgA nephropathy	10	21	SMARCC1	-0.563	-1.04	-0.0877	-2.32	0.0203	0.0686
IgA nephropathy	10	21	SMARCE1	-0.588	-1.06	-0.117	-2.45	0.0144	0.0539
IgA nephropathy	10	21	SMC1A	0.0547	-0.432	0.542	0.22	0.826	0.904
IgA nephropathy	10	21	SMC3	0.145	-0.343	0.634	0.583	0.56	0.731
IgA nephropathy	10	21	SMN1	-0.683	-1.15	-0.215	-2.86	0.00422	0.021
IgA nephropathy	10	21	SMN2	-0.0795	-0.559	0.4	-0.325	0.745	0.846
IgA nephropathy	10	21	SMO	-0.134	-0.626	0.357	-0.536	0.592	0.752
IgA nephropathy	10	21	SMURF2	0.277	-0.214	0.769	1.11	0.268	0.449
IgA nephropathy	10	21	SND1	-0.529	-1	-0.0568	-2.2	0.0281	0.0876
IgA nephropathy	10	21	SNHG1	-0.141	-0.63	0.348	-0.566	0.571	0.742
IgA nephropathy	10	21	SNHG15	-0.763	-1.22	-0.307	-3.28	0.00103	0.00691
IgA nephropathy	10	21	SNRNP200	-0.628	-1.1	-0.16	-2.63	0.00852	0.0356
IgA nephropathy	10	21	SNRPD3	-0.0923	-0.572	0.387	-0.377	0.706	0.821
IgA nephropathy	10	21	SNURF	-0.648	-1.11	-0.183	-2.73	0.00636	0.0284
IgA nephropathy	10	21	SNX1	-0.078	-0.554	0.398	-0.321	0.748	0.847
IgA nephropathy	10	21	SNX10	-0.484	-0.963	-0.00525	-1.98	0.0475	0.131
IgA nephropathy	10	21	SNX17	-0.0126	-0.499	0.474	-0.0506	0.96	0.979
IgA nephropathy	10	21	SNX27	-0.347	-0.83	0.136	-1.41	0.159	0.323
IgA nephropathy	10	21	SNX29	-1.05	-1.52	-0.587	-4.43	9.27e-06	0.000139
IgA nephropathy	10	21	SNX33	0.197	-0.295	0.689	0.784	0.433	0.625
IgA nephropathy	10	21	SOD1	-0.884	-1.34	-0.43	-3.82	0.000136	0.00132
IgA nephropathy	10	21	SOD3	0.982	0.499	1.47	3.99	6.73e-05	0.000742
IgA nephropathy	10	21	SORL1	-0.658	-1.14	-0.176	-2.68	0.00744	0.0325
IgA nephropathy	10	21	SOS1	-0.568	-1.06	-0.0804	-2.28	0.0224	0.0747
IgA nephropathy	10	21	SOST	-1.7	-2.14	-1.25	-7.47	8.4e-14	6.95e-12
IgA nephropathy	10	21	SOX2-OT	-0.996	-1.45	-0.54	-4.28	1.83e-05	0.000261
IgA nephropathy	10	21	SP1	-0.0297	-0.509	0.45	-0.121	0.904	0.944
IgA nephropathy	10	21	SP3	-0.523	-1.01	-0.0368	-2.11	0.035	0.105
IgA nephropathy	10	21	SPART	-0.792	-1.27	-0.317	-3.27	0.00109	0.00709
IgA nephropathy	10	21	SPECC1L	-0.0554	-0.539	0.428	-0.225	0.822	0.901
IgA nephropathy	10	21	SPICE1	-0.388	-0.873	0.097	-1.57	0.117	0.259
IgA nephropathy	10	21	SPIN1	-1.43	-1.89	-0.977	-6.17	6.89e-10	3.38e-08
IgA nephropathy	10	21	SPPL2A	-0.634	-1.11	-0.161	-2.63	0.00857	0.0357
IgA nephropathy	10	21	SPTBN1	-0.597	-1.06	-0.137	-2.55	0.0109	0.0436
IgA nephropathy	10	21	SQSTM1	0.251	-0.223	0.726	1.04	0.299	0.488
IgA nephropathy	10	21	SRCAP	-0.315	-0.8	0.17	-1.27	0.203	0.375
IgA nephropathy	10	21	SREBF1	-0.497	-0.981	-0.0122	-2.01	0.0445	0.125
IgA nephropathy	10	21	SREBF2	-0.351	-0.818	0.117	-1.47	0.141	0.296
IgA nephropathy	10	21	SRI	-0.178	-0.662	0.306	-0.721	0.471	0.653
IgA nephropathy	10	21	SRSF1	-0.738	-1.19	-0.289	-3.22	0.0013	0.00799
IgA nephropathy	10	21	SRSF2	-0.581	-1.05	-0.111	-2.42	0.0155	0.0566
IgA nephropathy	10	21	SS18	-0.54	-1.01	-0.0674	-2.24	0.0251	0.0809
IgA nephropathy	10	21	SSB	-0.248	-0.731	0.236	-1	0.315	0.502
IgA nephropathy	10	21	SSBP3	-0.316	-0.804	0.173	-1.27	0.205	0.378
IgA nephropathy	10	21	ST14	-0.525	-0.996	-0.0552	-2.19	0.0285	0.0887
IgA nephropathy	10	21	STAT1	-0.523	-1	-0.0437	-2.14	0.0325	0.0988
IgA nephropathy	10	21	STAT2	-0.38	-0.874	0.114	-1.51	0.132	0.281
IgA nephropathy	10	21	STAT3	-0.0512	-0.515	0.413	-0.216	0.829	0.905
IgA nephropathy	10	21	STAT6	-0.171	-0.646	0.303	-0.708	0.479	0.659
IgA nephropathy	10	21	STAU1	-0.0497	-0.537	0.438	-0.2	0.842	0.913
IgA nephropathy	10	21	STAU2	-0.259	-0.749	0.231	-1.04	0.301	0.489
IgA nephropathy	10	21	STK11	-0.497	-0.983	-0.0118	-2.01	0.0447	0.125
IgA nephropathy	10	21	STK40	0.101	-0.388	0.59	0.406	0.684	0.811
IgA nephropathy	10	21	STRIP1	0.598	0.108	1.09	2.39	0.0168	0.0597
IgA nephropathy	10	21	STRN3	-0.293	-0.779	0.193	-1.18	0.237	0.416
IgA nephropathy	10	21	STRN4	0.281	-0.213	0.776	1.11	0.265	0.445
IgA nephropathy	10	21	STUB1	-0.186	-0.669	0.297	-0.755	0.45	0.64
IgA nephropathy	10	21	STX7	-0.053	-0.529	0.423	-0.218	0.827	0.904
IgA nephropathy	10	21	STXBP4	-0.372	-0.833	0.0891	-1.58	0.114	0.255
IgA nephropathy	10	21	SUGP2	-0.903	-1.36	-0.444	-3.86	0.000116	0.00116
IgA nephropathy	10	21	SULT1A1	0.105	-0.388	0.598	0.416	0.677	0.809
IgA nephropathy	10	21	SUMO1	-0.404	-0.886	0.0776	-1.64	0.1	0.229
IgA nephropathy	10	21	SUMO4	0.124	-0.367	0.615	0.495	0.62	0.774
IgA nephropathy	10	21	SVIL	-0.0769	-0.556	0.403	-0.314	0.753	0.852
IgA nephropathy	10	21	SYNCRIP	-0.707	-1.17	-0.242	-2.98	0.00289	0.0155
IgA nephropathy	10	21	SYTL2	-0.827	-1.3	-0.354	-3.43	0.000612	0.00446
IgA nephropathy	10	21	TAB2	0.12	-0.375	0.615	0.476	0.634	0.781
IgA nephropathy	10	21	TANGO2	0.0283	-0.463	0.52	0.113	0.91	0.948
IgA nephropathy	10	21	TARDBP	-0.993	-1.45	-0.539	-4.29	1.82e-05	0.000261
IgA nephropathy	10	21	TASOR	-0.0817	-0.56	0.397	-0.335	0.738	0.84
IgA nephropathy	10	21	TBCK	-0.697	-1.17	-0.225	-2.89	0.00381	0.0194
IgA nephropathy	10	21	TBK1	0.493	-0.00388	0.989	1.94	0.0518	0.139
IgA nephropathy	10	21	TBL2	0.321	-0.172	0.814	1.28	0.202	0.374
IgA nephropathy	10	21	TCEA3	0.124	-0.365	0.613	0.496	0.62	0.774
IgA nephropathy	10	21	TCF20	0.339	-0.149	0.828	1.36	0.174	0.342
IgA nephropathy	10	21	TCIM	-0.476	-0.945	-0.00738	-1.99	0.0465	0.128
IgA nephropathy	10	21	TCP1	-0.461	-0.939	0.0174	-1.89	0.0589	0.152
IgA nephropathy	10	21	TDGF1	-0.648	-1.13	-0.167	-2.64	0.00834	0.0352
IgA nephropathy	10	21	TDRD3	-0.612	-1.08	-0.145	-2.57	0.0102	0.0416
IgA nephropathy	10	21	TEFM	-0.101	-0.586	0.384	-0.407	0.684	0.811
IgA nephropathy	10	21	TERF1	0.333	-0.157	0.823	1.33	0.183	0.352
IgA nephropathy	10	21	TES	0.0311	-0.46	0.522	0.124	0.901	0.944
IgA nephropathy	10	21	TFAM	-0.602	-1.09	-0.111	-2.4	0.0163	0.0583
IgA nephropathy	10	21	TFAP2B	-0.748	-1.2	-0.3	-3.28	0.00106	0.00696
IgA nephropathy	10	21	TFE3	0.0872	-0.403	0.577	0.349	0.727	0.835
IgA nephropathy	10	21	TFEB	-0.0804	-0.562	0.401	-0.327	0.743	0.845
IgA nephropathy	10	21	TFRC	0.137	-0.359	0.633	0.541	0.588	0.75
IgA nephropathy	10	21	TGFBR2	0.0521	-0.424	0.528	0.215	0.83	0.905
IgA nephropathy	10	21	THBS1	-0.529	-0.999	-0.0593	-2.21	0.0273	0.0866
IgA nephropathy	10	21	THRA	-0.0262	-0.512	0.46	-0.105	0.916	0.95
IgA nephropathy	10	21	THUMPD3	0.285	-0.205	0.775	1.14	0.254	0.433
IgA nephropathy	10	21	THY1	-1.27	-1.74	-0.797	-5.26	1.43e-07	3.7e-06
IgA nephropathy	10	21	TIMM29	-0.0185	-0.504	0.467	-0.0748	0.94	0.965
IgA nephropathy	10	21	TINAGL1	-0.119	-0.607	0.369	-0.478	0.632	0.78
IgA nephropathy	10	21	TJP1	0.112	-0.38	0.603	0.445	0.656	0.799
IgA nephropathy	10	21	TJP2	-0.526	-0.993	-0.0591	-2.21	0.0272	0.0866
IgA nephropathy	10	21	TKT	0.165	-0.321	0.65	0.664	0.507	0.68
IgA nephropathy	10	21	TLK1	-0.0587	-0.541	0.423	-0.239	0.811	0.894
IgA nephropathy	10	21	TLK2	0.37	-0.121	0.861	1.48	0.14	0.295
IgA nephropathy	10	21	TM9SF4	-0.114	-0.603	0.375	-0.455	0.649	0.793
IgA nephropathy	10	21	TMBIM4	-0.0238	-0.502	0.454	-0.0977	0.922	0.952
IgA nephropathy	10	21	TMEM106B	0.151	-0.33	0.632	0.615	0.539	0.712
IgA nephropathy	10	21	TMEM109	0.141	-0.342	0.624	0.573	0.566	0.738
IgA nephropathy	10	21	TMEM123	-0.293	-0.779	0.193	-1.18	0.238	0.416
IgA nephropathy	10	21	TMEM14C	-0.744	-1.21	-0.276	-3.12	0.00183	0.0104
IgA nephropathy	10	21	TMEM164	-0.649	-1.13	-0.17	-2.66	0.00785	0.0336
IgA nephropathy	10	21	TMEM201	0.0431	-0.448	0.534	0.172	0.863	0.924
IgA nephropathy	10	21	TMEM45B	-0.221	-0.703	0.261	-0.9	0.368	0.557
IgA nephropathy	10	21	TMEM52B	-2.25	-2.7	-1.8	-9.88	5.55e-23	1.47e-20
IgA nephropathy	10	21	TMEM9B	0.12	-0.365	0.605	0.486	0.627	0.779
IgA nephropathy	10	21	TMPRSS2	0.0528	-0.432	0.537	0.214	0.831	0.905
IgA nephropathy	10	21	TMUB2	0.174	-0.314	0.662	0.699	0.484	0.662
IgA nephropathy	10	21	TMX1	0.128	-0.354	0.61	0.521	0.602	0.76
IgA nephropathy	10	21	TMX2	-0.737	-1.19	-0.283	-3.18	0.00145	0.00867
IgA nephropathy	10	21	TNFAIP2	-0.515	-0.997	-0.0323	-2.09	0.0365	0.108
IgA nephropathy	10	21	TNFRSF10B	0.136	-0.35	0.621	0.547	0.584	0.749
IgA nephropathy	10	21	TNFRSF11B	1.42	0.931	1.9	5.73	1.02e-08	3.57e-07
IgA nephropathy	10	21	TNFRSF21	-0.466	-0.952	0.0208	-1.88	0.0606	0.155
IgA nephropathy	10	21	TNFSF10	-0.207	-0.689	0.275	-0.841	0.4	0.591
IgA nephropathy	10	21	TNIP1	-0.701	-1.17	-0.238	-2.97	0.00303	0.016
IgA nephropathy	10	21	TNKS	0.349	-0.14	0.838	1.4	0.161	0.325
IgA nephropathy	10	21	TNPO3	-0.235	-0.727	0.256	-0.939	0.348	0.534
IgA nephropathy	10	21	TNS2	-0.309	-0.783	0.164	-1.28	0.201	0.373
IgA nephropathy	10	21	TOLLIP	-0.0251	-0.517	0.467	-0.1	0.92	0.952
IgA nephropathy	10	21	TOM1L2	-0.491	-0.967	-0.014	-2.02	0.0436	0.123
IgA nephropathy	10	21	TOP1	-0.335	-0.818	0.147	-1.36	0.173	0.342
IgA nephropathy	10	21	TOP2B	-0.766	-1.24	-0.294	-3.18	0.00147	0.00867
IgA nephropathy	10	21	TOP3B	0.0485	-0.441	0.538	0.194	0.846	0.914
IgA nephropathy	10	21	TOX4	-0.175	-0.664	0.314	-0.702	0.483	0.661
IgA nephropathy	10	21	TP53	0.328	-0.162	0.818	1.31	0.19	0.362
IgA nephropathy	10	21	TP53BP1	-0.103	-0.582	0.377	-0.42	0.674	0.809
IgA nephropathy	10	21	TP53BP2	0.601	0.114	1.09	2.42	0.0156	0.057
IgA nephropathy	10	21	TPCN1	-0.266	-0.758	0.226	-1.06	0.289	0.479
IgA nephropathy	10	21	TPMT	0.0148	-0.468	0.498	0.0599	0.952	0.973
IgA nephropathy	10	21	TRAF4	-0.985	-1.45	-0.521	-4.16	3.19e-05	0.000411
IgA nephropathy	10	21	TRAP1	-0.00508	-0.489	0.479	-0.0206	0.984	0.99
IgA nephropathy	10	21	TRIB2	-0.394	-0.887	0.099	-1.57	0.117	0.259
IgA nephropathy	10	21	TRIM23	0.258	-0.237	0.753	1.02	0.307	0.494
IgA nephropathy	10	21	TRIM27	0.0946	-0.397	0.586	0.377	0.706	0.821
IgA nephropathy	10	21	TRIM28	-0.188	-0.673	0.296	-0.762	0.446	0.636
IgA nephropathy	10	21	TRIM5	0.0116	-0.482	0.505	0.046	0.963	0.979
IgA nephropathy	10	21	TRPM4	-0.648	-1.11	-0.187	-2.75	0.00588	0.0266
IgA nephropathy	10	21	TRPM7	-0.764	-1.23	-0.296	-3.2	0.00138	0.00836
IgA nephropathy	10	21	TRRAP	-0.448	-0.923	0.027	-1.85	0.0645	0.163
IgA nephropathy	10	21	TSC1	0.13	-0.362	0.622	0.517	0.605	0.761
IgA nephropathy	10	21	TSC2	-0.438	-0.903	0.0276	-1.84	0.0652	0.164
IgA nephropathy	10	21	TSG101	-0.338	-0.83	0.153	-1.35	0.177	0.345
IgA nephropathy	10	21	TSPAN12	-0.824	-1.29	-0.354	-3.44	0.000587	0.00432
IgA nephropathy	10	21	TSPAN14	-0.476	-0.952	-0.000898	-1.96	0.0496	0.134
IgA nephropathy	10	21	TSPAN3	0.237	-0.232	0.706	0.992	0.321	0.509
IgA nephropathy	10	21	TSPAN8	-0.0851	-0.564	0.394	-0.348	0.728	0.835
IgA nephropathy	10	21	TSPAN9	-0.817	-1.28	-0.352	-3.44	0.00058	0.00429
IgA nephropathy	10	21	TSPOAP1	0.0335	-0.452	0.519	0.135	0.892	0.94
IgA nephropathy	10	21	TTC12	0.26	-0.225	0.745	1.05	0.294	0.483
IgA nephropathy	10	21	TTC4	-0.177	-0.67	0.315	-0.706	0.48	0.659
IgA nephropathy	10	21	TTC9C	0.37	-0.12	0.861	1.48	0.139	0.292
IgA nephropathy	10	21	TUBB	-1.11	-1.57	-0.652	-4.75	2.07e-06	3.8e-05
IgA nephropathy	10	21	TUBB2B	-0.807	-1.27	-0.342	-3.4	0.000677	0.0049
IgA nephropathy	10	21	TUFM	-0.582	-1.06	-0.108	-2.4	0.0162	0.0583
IgA nephropathy	10	21	TXNDC9	0.0514	-0.441	0.543	0.205	0.838	0.91
IgA nephropathy	10	21	TYK2	-0.754	-1.22	-0.292	-3.2	0.00139	0.00836
IgA nephropathy	10	21	U2AF2	-0.658	-1.12	-0.194	-2.78	0.00547	0.0254
IgA nephropathy	10	21	UBA1	-0.487	-0.947	-0.0272	-2.08	0.0379	0.111
IgA nephropathy	10	21	UBAP2L	-0.376	-0.847	0.095	-1.56	0.118	0.259
IgA nephropathy	10	21	UBE2D2	0.0568	-0.432	0.545	0.228	0.82	0.9
IgA nephropathy	10	21	UBE2D3	-0.874	-1.32	-0.423	-3.8	0.000146	0.00138
IgA nephropathy	10	21	UBE2I	0.315	-0.175	0.804	1.26	0.207	0.381
IgA nephropathy	10	21	UBE3A	-0.287	-0.766	0.193	-1.17	0.241	0.419
IgA nephropathy	10	21	UBE4B	-0.421	-0.902	0.0603	-1.71	0.0865	0.204
IgA nephropathy	10	21	UBR3	-0.838	-1.31	-0.364	-3.47	0.000522	0.00393
IgA nephropathy	10	21	UBR5	-0.0675	-0.549	0.414	-0.275	0.783	0.876
IgA nephropathy	10	21	UBTF	-0.00914	-0.483	0.465	-0.0378	0.97	0.983
IgA nephropathy	10	21	UCHL1	-1.31	-1.76	-0.858	-5.7	1.2e-08	4.06e-07
IgA nephropathy	10	21	UFC1	0.328	-0.164	0.82	1.31	0.192	0.364
IgA nephropathy	10	21	ULK1	-0.0921	-0.572	0.387	-0.377	0.706	0.821
IgA nephropathy	10	21	UMOD	-2.55	-3	-2.1	-11.1	1.51e-28	6.64e-26
IgA nephropathy	10	21	UNG	0.211	-0.278	0.699	0.846	0.398	0.591
IgA nephropathy	10	21	UPF1	-0.265	-0.744	0.214	-1.09	0.278	0.462
IgA nephropathy	10	21	UQCC1	-0.784	-1.26	-0.311	-3.25	0.00117	0.00746
IgA nephropathy	10	21	URGCP	-0.33	-0.81	0.15	-1.35	0.178	0.346
IgA nephropathy	10	21	USP10	-0.346	-0.831	0.138	-1.4	0.161	0.325
IgA nephropathy	10	21	USP11	-0.126	-0.604	0.352	-0.517	0.605	0.761
IgA nephropathy	10	21	USP32	-0.0996	-0.587	0.388	-0.4	0.689	0.814
IgA nephropathy	10	21	USP36	-0.144	-0.63	0.343	-0.579	0.563	0.735
IgA nephropathy	10	21	USP5	0.725	0.236	1.21	2.91	0.00367	0.0189
IgA nephropathy	10	21	USP7	-0.429	-0.903	0.046	-1.77	0.0768	0.186
IgA nephropathy	10	21	VAMP3	0.319	-0.174	0.812	1.27	0.205	0.378
IgA nephropathy	10	21	VAPB	0.127	-0.364	0.617	0.507	0.612	0.765
IgA nephropathy	10	21	VAV3	-0.389	-0.851	0.0743	-1.65	0.0999	0.228
IgA nephropathy	10	21	VDAC1	-0.0179	-0.506	0.47	-0.0717	0.943	0.966
IgA nephropathy	10	21	VDAC2	-0.201	-0.679	0.278	-0.821	0.411	0.603
IgA nephropathy	10	21	VDR	1.21	0.725	1.69	4.89	9.94e-07	1.91e-05
IgA nephropathy	10	21	VEGFA	-1.07	-1.53	-0.611	-4.57	4.8e-06	8.15e-05
IgA nephropathy	10	21	VEGFB	-0.853	-1.32	-0.389	-3.6	0.000315	0.00259
IgA nephropathy	10	21	VHL	0.626	0.135	1.12	2.5	0.0124	0.0483
IgA nephropathy	10	21	VIM	0.0033	-0.479	0.486	0.0134	0.989	0.992
IgA nephropathy	10	21	VLDLR	-0.0873	-0.579	0.404	-0.348	0.728	0.835
IgA nephropathy	10	21	VPS13B	-0.186	-0.669	0.297	-0.754	0.451	0.64
IgA nephropathy	10	21	VPS35	0.261	-0.223	0.746	1.06	0.29	0.48
IgA nephropathy	10	21	VPS37B	-0.157	-0.645	0.331	-0.632	0.527	0.7
IgA nephropathy	10	21	VPS4A	0.232	-0.258	0.722	0.928	0.354	0.541
IgA nephropathy	10	21	VWA8	-0.366	-0.838	0.106	-1.52	0.128	0.276
IgA nephropathy	10	21	WAPL	0.114	-0.369	0.597	0.463	0.643	0.788
IgA nephropathy	10	21	WASHC2A	0.5	0.00971	0.99	2	0.0456	0.127
IgA nephropathy	10	21	WASHC3	0.0633	-0.43	0.556	0.252	0.801	0.889
IgA nephropathy	10	21	WASHC4	-0.761	-1.23	-0.292	-3.18	0.00146	0.00867
IgA nephropathy	10	21	WASL	-0.154	-0.645	0.336	-0.617	0.537	0.711
IgA nephropathy	10	21	WBP2	-0.267	-0.738	0.203	-1.11	0.266	0.445
IgA nephropathy	10	21	WDFY3	0.0847	-0.4	0.569	0.342	0.732	0.837
IgA nephropathy	10	21	WDR26	-0.75	-1.21	-0.289	-3.19	0.00143	0.00856
IgA nephropathy	10	21	WDR37	-0.195	-0.681	0.291	-0.786	0.432	0.625
IgA nephropathy	10	21	WDR72	-0.227	-0.693	0.239	-0.956	0.339	0.526
IgA nephropathy	10	21	WEE1	-0.0958	-0.586	0.394	-0.383	0.702	0.82
IgA nephropathy	10	21	WWC1	-0.63	-1.09	-0.175	-2.71	0.0067	0.0296
IgA nephropathy	10	21	WWP1	-0.694	-1.18	-0.211	-2.82	0.00483	0.0228
IgA nephropathy	10	21	WWP2	-0.488	-0.958	-0.019	-2.04	0.0414	0.12
IgA nephropathy	10	21	XBP1	-0.406	-0.873	0.0611	-1.7	0.0885	0.206
IgA nephropathy	10	21	XIAP	0.232	-0.259	0.723	0.928	0.354	0.541
IgA nephropathy	10	21	XPA	-1.36	-1.82	-0.904	-5.8	6.53e-09	2.48e-07
IgA nephropathy	10	21	XPC	0.129	-0.36	0.618	0.516	0.606	0.761
IgA nephropathy	10	21	XPNPEP1	-0.329	-0.821	0.162	-1.31	0.189	0.361
IgA nephropathy	10	21	XPNPEP3	0.427	-0.0636	0.917	1.71	0.0881	0.206
IgA nephropathy	10	21	XPO1	-0.739	-1.19	-0.287	-3.21	0.00134	0.00815
IgA nephropathy	10	21	XPO6	0.337	-0.152	0.827	1.35	0.176	0.345
IgA nephropathy	10	21	XPO7	-0.398	-0.879	0.0836	-1.62	0.105	0.238
IgA nephropathy	10	21	XPR1	0.193	-0.291	0.676	0.781	0.435	0.626
IgA nephropathy	10	21	XRCC5	-0.411	-0.887	0.0647	-1.69	0.0904	0.21
IgA nephropathy	10	21	XRCC6	-0.174	-0.641	0.292	-0.733	0.464	0.646
IgA nephropathy	10	21	YAP1	-0.6	-1.08	-0.122	-2.46	0.014	0.0527
IgA nephropathy	10	21	YES1	-0.207	-0.698	0.285	-0.824	0.41	0.602
IgA nephropathy	10	21	YIPF5	-0.0954	-0.584	0.393	-0.382	0.702	0.82
IgA nephropathy	10	21	YLPM1	-0.924	-1.39	-0.455	-3.86	0.000115	0.00116
IgA nephropathy	10	21	YTHDC2	-0.303	-0.789	0.183	-1.22	0.222	0.398
IgA nephropathy	10	21	YTHDF1	0.0728	-0.417	0.562	0.291	0.771	0.866
IgA nephropathy	10	21	YTHDF3	-0.222	-0.703	0.258	-0.906	0.365	0.554
IgA nephropathy	10	21	YWHAQ	-0.285	-0.754	0.184	-1.19	0.233	0.412
IgA nephropathy	10	21	YWHAZ	-0.875	-1.33	-0.418	-3.75	0.000178	0.0016
IgA nephropathy	10	21	YY1	-0.0304	-0.51	0.449	-0.124	0.901	0.944
IgA nephropathy	10	21	YY1AP1	0.0268	-0.464	0.518	0.107	0.915	0.95
IgA nephropathy	10	21	ZBTB1	-0.294	-0.773	0.185	-1.2	0.23	0.408
IgA nephropathy	10	21	ZC3H7A	-0.065	-0.555	0.425	-0.26	0.795	0.884
IgA nephropathy	10	21	ZCCHC17	-0.341	-0.828	0.145	-1.38	0.169	0.337
IgA nephropathy	10	21	ZFAND5	-0.367	-0.838	0.104	-1.53	0.126	0.273
IgA nephropathy	10	21	ZMIZ1	-0.706	-1.17	-0.24	-2.97	0.00299	0.0159
IgA nephropathy	10	21	ZMIZ2	-0.829	-1.3	-0.362	-3.48	0.000501	0.00384
IgA nephropathy	10	21	ZNF106	-0.373	-0.86	0.114	-1.5	0.133	0.283
IgA nephropathy	10	21	ZNF177	-0.182	-0.676	0.312	-0.722	0.47	0.653
IgA nephropathy	10	21	ZNF326	-0.637	-1.1	-0.172	-2.68	0.00729	0.0319
IgA nephropathy	10	21	ZNF346	-0.128	-0.623	0.367	-0.507	0.612	0.765
IgA nephropathy	10	21	ZNF410	-0.385	-0.873	0.103	-1.55	0.122	0.266
IgA nephropathy	10	21	ZNF451	-0.441	-0.918	0.0356	-1.81	0.0697	0.173
IgA nephropathy	10	21	ZNF512	0.00145	-0.481	0.484	0.00588	0.995	0.996
IgA nephropathy	10	21	ZNF592	-0.256	-0.744	0.232	-1.03	0.304	0.493
IgA nephropathy	10	21	ZNF76	-0.465	-0.945	0.0158	-1.9	0.058	0.151
IgA nephropathy	10	21	ZNF768	-0.495	-0.983	-0.00745	-1.99	0.0466	0.128
IgA nephropathy	10	21	ZYG11B	-0.393	-0.886	0.0997	-1.56	0.118	0.259
IgA nephropathy	5	34	ACSL4	1.05	0.63	1.47	4.94	1.81e-06	2.63e-05
IgA nephropathy	5	34	ACTN4	0.163	-0.258	0.585	0.765	0.445	0.627
IgA nephropathy	5	34	ACVR1B	-0.167	-0.592	0.258	-0.776	0.439	0.627
IgA nephropathy	5	34	AIF1L	-0.0885	-0.507	0.33	-0.418	0.677	0.825
IgA nephropathy	5	34	ALG11	-0.214	-0.628	0.201	-1.02	0.31	0.506
IgA nephropathy	5	34	AP2M1	0.0333	-0.385	0.451	0.157	0.875	0.94
IgA nephropathy	5	34	APP	-0.421	-0.812	-0.0295	-2.12	0.0352	0.0993
IgA nephropathy	5	34	ARRDC3	-0.253	-0.671	0.165	-1.2	0.234	0.432
IgA nephropathy	5	34	ATP1A1	-0.492	-0.859	-0.125	-2.65	0.00881	0.0333
IgA nephropathy	5	34	ATP5F1A	-0.387	-0.77	-0.00418	-2	0.0476	0.132
IgA nephropathy	5	34	ATP6V1B1	0.165	-0.248	0.578	0.787	0.432	0.627
IgA nephropathy	5	34	BCAM	-0.719	-1.13	-0.305	-3.43	0.00075	0.00417
IgA nephropathy	5	34	BCL2L2	0.153	-0.252	0.558	0.745	0.457	0.629
IgA nephropathy	5	34	CA12	0.241	-0.131	0.613	1.28	0.202	0.406
IgA nephropathy	5	34	CANX	-0.304	-0.725	0.116	-1.43	0.155	0.34
IgA nephropathy	5	34	CAPZA2	0.0532	-0.361	0.467	0.254	0.8	0.9
IgA nephropathy	5	34	CASR	-0.297	-0.705	0.11	-1.44	0.152	0.339
IgA nephropathy	5	34	CBWD2	0.239	-0.175	0.653	1.14	0.255	0.446
IgA nephropathy	5	34	CBX3	0.312	-0.116	0.74	1.44	0.152	0.339
IgA nephropathy	5	34	CCDC50	-0.107	-0.514	0.301	-0.516	0.606	0.764
IgA nephropathy	5	34	CD24	-0.83	-1.21	-0.449	-4.3	2.85e-05	0.000256
IgA nephropathy	5	34	CD46	0.527	0.117	0.936	2.54	0.012	0.0418
IgA nephropathy	5	34	CD59	0.0315	-0.383	0.446	0.15	0.881	0.94
IgA nephropathy	5	34	CDH16	-0.501	-0.902	-0.101	-2.47	0.0145	0.0488
IgA nephropathy	5	34	CFLAR	-0.0533	-0.461	0.355	-0.258	0.797	0.9
IgA nephropathy	5	34	CGNL1	-0.973	-1.38	-0.562	-4.67	6.01e-06	6.91e-05
IgA nephropathy	5	34	CLCN5	0.562	0.149	0.974	2.69	0.00789	0.031
IgA nephropathy	5	34	CLTC	-0.157	-0.566	0.253	-0.756	0.451	0.627
IgA nephropathy	5	34	COBLL1	-0.204	-0.599	0.19	-1.02	0.308	0.506
IgA nephropathy	5	34	COL18A1	-0.241	-0.641	0.159	-1.19	0.236	0.432
IgA nephropathy	5	34	COL4A3	0.839	0.426	1.25	4.01	9.04e-05	0.000657
IgA nephropathy	5	34	COL4A4	0.764	0.346	1.18	3.61	0.000402	0.00245
IgA nephropathy	5	34	CPSF6	0.303	-0.11	0.717	1.45	0.149	0.339
IgA nephropathy	5	34	CRYZ	0.133	-0.286	0.551	0.626	0.532	0.718
IgA nephropathy	5	34	CTBP1	-0.0417	-0.455	0.372	-0.199	0.843	0.93
IgA nephropathy	5	34	CTNND1	-0.381	-0.78	0.0183	-1.88	0.0613	0.166
IgA nephropathy	5	34	CTTN	0.261	-0.15	0.671	1.25	0.212	0.421
IgA nephropathy	5	34	CXCL12	-1.76	-2.19	-1.34	-8.17	5.55e-14	3.5e-12
IgA nephropathy	5	34	CXCL14	-1.71	-2.15	-1.27	-7.64	1.35e-12	6.39e-11
IgA nephropathy	5	34	CYFIP2	-0.662	-1.06	-0.262	-3.27	0.0013	0.00662
IgA nephropathy	5	34	DAP	0.158	-0.253	0.569	0.76	0.448	0.627
IgA nephropathy	5	34	DAPK1	0.0557	-0.375	0.487	0.255	0.799	0.9
IgA nephropathy	5	34	DDR1	0.176	-0.243	0.594	0.828	0.409	0.607
IgA nephropathy	5	34	DDX39B	-0.322	-0.73	0.0862	-1.56	0.121	0.288
IgA nephropathy	5	34	DDX3X	0.073	-0.339	0.484	0.35	0.727	0.864
IgA nephropathy	5	34	DEPTOR	0.0832	-0.342	0.508	0.386	0.7	0.843
IgA nephropathy	5	34	DNM2	-0.183	-0.588	0.223	-0.89	0.375	0.562
IgA nephropathy	5	34	EEF1G	-0.799	-1.18	-0.419	-4.15	5.2e-05	0.000418
IgA nephropathy	5	34	EFNA5	-0.0885	-0.499	0.322	-0.426	0.671	0.823
IgA nephropathy	5	34	EGF	-2	-2.4	-1.59	-9.67	5.13e-18	4.84e-16
IgA nephropathy	5	34	EIF3C	-0.573	-0.977	-0.17	-2.8	0.00563	0.0231
IgA nephropathy	5	34	ENOSF1	0.271	-0.136	0.678	1.31	0.19	0.399
IgA nephropathy	5	34	EPCAM	-0.117	-0.519	0.285	-0.573	0.567	0.744
IgA nephropathy	5	34	EPHX2	-0.704	-1.11	-0.294	-3.38	0.000879	0.00462
IgA nephropathy	5	34	EPOR	0.065	-0.357	0.487	0.304	0.761	0.894
IgA nephropathy	5	34	EWSR1	-0.301	-0.695	0.093	-1.51	0.133	0.307
IgA nephropathy	5	34	F11	-0.256	-0.664	0.151	-1.24	0.216	0.421
IgA nephropathy	5	34	FECH	-0.74	-1.15	-0.327	-3.54	0.000517	0.00296
IgA nephropathy	5	34	FGF9	-0.0236	-0.44	0.393	-0.112	0.911	0.952
IgA nephropathy	5	34	FLNB	0.0702	-0.357	0.498	0.324	0.746	0.881
IgA nephropathy	5	34	GANAB	0.127	-0.288	0.542	0.604	0.546	0.722
IgA nephropathy	5	34	GLS	-0.0205	-0.443	0.402	-0.0959	0.924	0.952
IgA nephropathy	5	34	GLUD1	0.195	-0.222	0.612	0.921	0.358	0.551
IgA nephropathy	5	34	GOT1	-0.798	-1.21	-0.384	-3.8	0.000198	0.00134
IgA nephropathy	5	34	GPRC5C	0.775	0.344	1.21	3.55	0.000493	0.00291
IgA nephropathy	5	34	GPX3	0.365	-0.0539	0.783	1.72	0.0873	0.22
IgA nephropathy	5	34	GPX4	-0.0194	-0.436	0.397	-0.0919	0.927	0.952
IgA nephropathy	5	34	GTF2I	-0.326	-0.74	0.0886	-1.55	0.123	0.288
IgA nephropathy	5	34	GUSB	-0.357	-0.77	0.0564	-1.7	0.0901	0.221
IgA nephropathy	5	34	H3F3B	0.23	-0.171	0.631	1.13	0.259	0.446
IgA nephropathy	5	34	HEXA	-0.128	-0.545	0.289	-0.606	0.545	0.722
IgA nephropathy	5	34	HIF1A	-0.00467	-0.437	0.428	-0.0213	0.983	0.988
IgA nephropathy	5	34	HNF1B	-0.0223	-0.419	0.374	-0.111	0.912	0.952
IgA nephropathy	5	34	HNRNPA1L2	-0.307	-0.699	0.0844	-1.55	0.123	0.288
IgA nephropathy	5	34	HNRNPD	-0.00213	-0.399	0.395	-0.0106	0.992	0.992
IgA nephropathy	5	34	HNRNPH1	-0.599	-1	-0.198	-2.95	0.00366	0.0164
IgA nephropathy	5	34	HNRNPM	0.0272	-0.386	0.441	0.13	0.897	0.952
IgA nephropathy	5	34	HOXB4	-0.239	-0.645	0.168	-1.16	0.248	0.446
IgA nephropathy	5	34	HOXB6	-0.25	-0.646	0.146	-1.25	0.214	0.421
IgA nephropathy	5	34	HSD11B2	-0.6	-1	-0.197	-2.94	0.00372	0.0164
IgA nephropathy	5	34	HSPA8	-0.24	-0.639	0.158	-1.19	0.235	0.432
IgA nephropathy	5	34	HSPA9	-0.406	-0.823	0.011	-1.92	0.0563	0.154
IgA nephropathy	5	34	HSPD1	-0.169	-0.581	0.243	-0.809	0.42	0.615
IgA nephropathy	5	34	IDH2	-0.769	-1.17	-0.367	-3.77	0.000221	0.00139
IgA nephropathy	5	34	IGF2R	0.471	0.0669	0.874	2.3	0.0226	0.0706
IgA nephropathy	5	34	ILF3	-0.04	-0.461	0.381	-0.188	0.851	0.93
IgA nephropathy	5	34	IRX1	0.565	0.147	0.982	2.67	0.0083	0.032
IgA nephropathy	5	34	ITGB6	-0.14	-0.596	0.317	-0.604	0.547	0.722
IgA nephropathy	5	34	ITPRID2	1.27	0.86	1.68	6.1	6.59e-09	2.08e-07
IgA nephropathy	5	34	IVNS1ABP	-0.231	-0.631	0.169	-1.14	0.256	0.446
IgA nephropathy	5	34	KCNJ1	-0.456	-0.854	-0.0583	-2.26	0.0249	0.0735
IgA nephropathy	5	34	KCNJ10	-0.926	-1.35	-0.505	-4.34	2.37e-05	0.000224
IgA nephropathy	5	34	KCNJ16	-0.481	-0.877	-0.0849	-2.4	0.0176	0.0573
IgA nephropathy	5	34	LAMP1	-0.00532	-0.418	0.408	-0.0254	0.98	0.988
IgA nephropathy	5	34	LAPTM4B	0.692	0.29	1.09	3.4	0.000828	0.00447
IgA nephropathy	5	34	LENG8	-0.443	-0.846	-0.0404	-2.17	0.0312	0.0894
IgA nephropathy	5	34	LGR4	0.189	-0.226	0.603	0.897	0.371	0.561
IgA nephropathy	5	34	LRATD2	-0.115	-0.52	0.29	-0.559	0.577	0.747
IgA nephropathy	5	34	LRBA	-0.933	-1.35	-0.52	-4.46	1.44e-05	0.000143
IgA nephropathy	5	34	LRP6	-0.28	-0.689	0.13	-1.35	0.179	0.381
IgA nephropathy	5	34	LRRK2	0.811	0.389	1.23	3.79	0.000205	0.00134
IgA nephropathy	5	34	MAL	-0.584	-0.971	-0.197	-2.98	0.00333	0.0153
IgA nephropathy	5	34	MAN1A1	-0.25	-0.669	0.169	-1.18	0.241	0.438
IgA nephropathy	5	34	MAP4	0.356	-0.0606	0.773	1.69	0.0934	0.226
IgA nephropathy	5	34	MECOM	-0.0585	-0.466	0.349	-0.283	0.777	0.9
IgA nephropathy	5	34	MST1	-1.09	-1.49	-0.683	-5.3	3.48e-07	7.3e-06
IgA nephropathy	5	34	MTR	-0.476	-0.885	-0.0667	-2.3	0.0229	0.0706
IgA nephropathy	5	34	MUC1	0.232	-0.179	0.644	1.11	0.267	0.453
IgA nephropathy	5	34	MYO6	0.117	-0.303	0.538	0.551	0.583	0.749
IgA nephropathy	5	34	NAIP	-0.578	-0.981	-0.175	-2.83	0.00523	0.0219
IgA nephropathy	5	34	NAV2	-1.06	-1.47	-0.652	-5.11	8.17e-07	1.4e-05
IgA nephropathy	5	34	NCOR2	-0.267	-0.677	0.143	-1.28	0.201	0.406
IgA nephropathy	5	34	NDRG1	0.112	-0.302	0.526	0.534	0.594	0.754
IgA nephropathy	5	34	NFE2L2	-0.163	-0.58	0.254	-0.772	0.441	0.627
IgA nephropathy	5	34	NORAD	-0.212	-0.618	0.194	-1.03	0.305	0.506
IgA nephropathy	5	34	NOTCH2NLA	-0.534	-0.936	-0.133	-2.63	0.00934	0.0346
IgA nephropathy	5	34	NSUN5	0.0512	-0.357	0.459	0.248	0.805	0.9
IgA nephropathy	5	34	NTN4	-0.159	-0.566	0.248	-0.77	0.442	0.627
IgA nephropathy	5	34	NUMA1	0.0911	-0.314	0.496	0.444	0.658	0.812
IgA nephropathy	5	34	NXF1	-0.0379	-0.439	0.363	-0.186	0.852	0.93
IgA nephropathy	5	34	OCLN	-0.377	-0.795	0.0423	-1.77	0.0778	0.2
IgA nephropathy	5	34	OGT	-0.136	-0.542	0.27	-0.662	0.509	0.692
IgA nephropathy	5	34	OSGIN1	-0.0371	-0.46	0.386	-0.173	0.863	0.932
IgA nephropathy	5	34	P4HB	0.11	-0.295	0.514	0.535	0.594	0.754
IgA nephropathy	5	34	PABPC1L	0.0812	-0.322	0.485	0.397	0.692	0.838
IgA nephropathy	5	34	PAPPA2	0.69	0.225	1.16	2.93	0.00386	0.0166
IgA nephropathy	5	34	PAX8	-0.0211	-0.438	0.396	-0.0999	0.921	0.952
IgA nephropathy	5	34	PBLD	-0.107	-0.524	0.311	-0.505	0.614	0.769
IgA nephropathy	5	34	PDHA1	0.0374	-0.369	0.444	0.181	0.856	0.93
IgA nephropathy	5	34	PDXDC1	-0.283	-0.69	0.125	-1.37	0.173	0.372
IgA nephropathy	5	34	PEBP1	-0.784	-1.17	-0.4	-4.03	8.26e-05	0.000625
IgA nephropathy	5	34	PFKP	0.0947	-0.326	0.515	0.444	0.658	0.812
IgA nephropathy	5	34	PHLDB2	-0.47	-0.869	-0.0712	-2.33	0.0212	0.0679
IgA nephropathy	5	34	PKHD1	-1.03	-1.44	-0.629	-5.04	1.13e-06	1.79e-05
IgA nephropathy	5	34	PKM	-0.819	-1.2	-0.434	-4.2	4.18e-05	0.000359
IgA nephropathy	5	34	PLAU	-1.28	-1.71	-0.854	-5.92	1.6e-08	4.32e-07
IgA nephropathy	5	34	PLCB1	-0.177	-0.603	0.248	-0.824	0.411	0.607
IgA nephropathy	5	34	PLEKHH2	-0.0623	-0.476	0.352	-0.297	0.767	0.895
IgA nephropathy	5	34	PLXNB2	-0.453	-0.85	-0.0566	-2.25	0.0254	0.0738
IgA nephropathy	5	34	POGZ	-0.373	-0.788	0.0425	-1.77	0.0782	0.2
IgA nephropathy	5	34	POU3F3	0.256	-0.155	0.666	1.23	0.22	0.421
IgA nephropathy	5	34	PPARGC1A	-1.05	-1.44	-0.65	-5.21	5.14e-07	9.71e-06
IgA nephropathy	5	34	PRKAB1	0.367	-0.0344	0.769	1.8	0.0729	0.191
IgA nephropathy	5	34	PROM2	-0.523	-0.921	-0.126	-2.6	0.0102	0.0369
IgA nephropathy	5	34	PRR13	0.15	-0.25	0.55	0.742	0.459	0.629
IgA nephropathy	5	34	PRRC2A	0.238	-0.178	0.654	1.13	0.26	0.446
IgA nephropathy	5	34	PSMC5	0.055	-0.357	0.467	0.263	0.792	0.9
IgA nephropathy	5	34	PTGER3	-0.716	-1.15	-0.279	-3.23	0.00145	0.00723
IgA nephropathy	5	34	PTGES3	0.0549	-0.345	0.455	0.271	0.787	0.9
IgA nephropathy	5	34	PTH1R	-0.834	-1.23	-0.437	-4.14	5.3e-05	0.000418
IgA nephropathy	5	34	PTPN13	0.236	-0.186	0.657	1.1	0.271	0.453
IgA nephropathy	5	34	RAC1	-0.113	-0.507	0.281	-0.567	0.572	0.745
IgA nephropathy	5	34	RBMX	-0.508	-0.921	-0.0944	-2.42	0.0164	0.0542
IgA nephropathy	5	34	RTN4	0.288	-0.124	0.7	1.38	0.169	0.367
IgA nephropathy	5	34	SCNN1A	-0.632	-1.03	-0.234	-3.13	0.00203	0.00983
IgA nephropathy	5	34	SDC4	-0.192	-0.604	0.22	-0.92	0.359	0.551
IgA nephropathy	5	34	SDHA	-0.95	-1.34	-0.558	-4.77	3.77e-06	5.09e-05
IgA nephropathy	5	34	SENP6	0.271	-0.142	0.684	1.3	0.197	0.406
IgA nephropathy	5	34	SERPINA5	-0.285	-0.722	0.151	-1.29	0.199	0.406
IgA nephropathy	5	34	SF3B1	-0.341	-0.734	0.0518	-1.71	0.0883	0.22
IgA nephropathy	5	34	SFPQ	-0.198	-0.589	0.193	-1	0.318	0.514
IgA nephropathy	5	34	SFRP1	-1.21	-1.63	-0.791	-5.68	5.4e-08	1.27e-06
IgA nephropathy	5	34	SIM2	-0.933	-1.33	-0.538	-4.66	6.21e-06	6.91e-05
IgA nephropathy	5	34	SKP1	0.538	0.118	0.959	2.53	0.0124	0.0428
IgA nephropathy	5	34	SLC25A4	-0.233	-0.648	0.182	-1.11	0.269	0.453
IgA nephropathy	5	34	SLC5A3	-0.811	-1.23	-0.396	-3.86	0.000162	0.00113
IgA nephropathy	5	34	SLC9A3	-0.997	-1.41	-0.581	-4.73	4.55e-06	5.74e-05
IgA nephropathy	5	34	SNHG15	-0.193	-0.605	0.219	-0.925	0.356	0.551
IgA nephropathy	5	34	SOD1	-0.0483	-0.449	0.352	-0.238	0.812	0.903
IgA nephropathy	5	34	SOST	-0.916	-1.31	-0.522	-4.59	8.46e-06	8.88e-05
IgA nephropathy	5	34	SOX2-OT	-0.345	-0.717	0.0258	-1.84	0.068	0.181
IgA nephropathy	5	34	SPIN1	-0.531	-0.943	-0.118	-2.54	0.0119	0.0418
IgA nephropathy	5	34	SPTBN1	0.2	-0.208	0.607	0.968	0.334	0.536
IgA nephropathy	5	34	SRSF1	-0.00679	-0.405	0.392	-0.0336	0.973	0.988
IgA nephropathy	5	34	STXBP4	0.207	-0.222	0.637	0.953	0.342	0.539
IgA nephropathy	5	34	TARDBP	-0.483	-0.899	-0.0669	-2.29	0.0232	0.0706
IgA nephropathy	5	34	TFAP2B	-0.254	-0.665	0.156	-1.22	0.223	0.422
IgA nephropathy	5	34	TMEM52B	-1.5	-1.91	-1.1	-7.3	9.47e-12	3.58e-10
IgA nephropathy	5	34	TMX2	-0.0129	-0.43	0.405	-0.0608	0.952	0.972
IgA nephropathy	5	34	TRPM4	-0.238	-0.65	0.174	-1.14	0.255	0.446
IgA nephropathy	5	34	TUBB	-0.473	-0.884	-0.0619	-2.27	0.0244	0.0732
IgA nephropathy	5	34	UBE2D3	-0.0231	-0.436	0.39	-0.11	0.912	0.952
IgA nephropathy	5	34	UCHL1	-0.582	-0.998	-0.167	-2.77	0.00627	0.0252
IgA nephropathy	5	34	UMOD	-2.04	-2.45	-1.63	-9.78	2.53e-18	4.78e-16
IgA nephropathy	5	34	VEGFA	-0.197	-0.626	0.232	-0.907	0.366	0.558
IgA nephropathy	5	34	WWC1	-0.199	-0.61	0.211	-0.958	0.34	0.539
IgA nephropathy	5	34	XPA	-0.63	-1.04	-0.224	-3.06	0.00253	0.0119
IgA nephropathy	5	34	XPO1	-0.258	-0.672	0.155	-1.23	0.22	0.421
IgA nephropathy	5	34	YWHAZ	-0.0781	-0.485	0.329	-0.379	0.705	0.844

### Sheet: Macula densa by treatment
Macula densa by treatment
Back to README
Macula densa and thick ascending limb cells within 15 µm, treated against untreated, and macula densa cells, plaques and extraglomerular mesangium by treatment
Key results
Pseudobulk of macula densa cells (at least 10 or 5 per patient) and of thick ascending limb cells within 15 µm (at least 20 or 10) by RAS blockade and calcium-channel blockers (with RAS blockade in the model); participant measures of the macula densa by treatment.
A. Every gene tested
cells	Scenario	Exposure	Model	Minimum cells	Participants	gene	log2FC	95% CI low	95% CI high	P	q
Macula densa	IgA nephropathy	RAS blockade	Basic	10	21	ACSL4	-0.239	-1.15	0.672	0.603	1
Macula densa	IgA nephropathy	RAS blockade	Basic	10	21	APP	0.03	-0.8	0.86	0.943	1
Macula densa	IgA nephropathy	RAS blockade	Basic	10	21	ATP1A1	-0.0147	-0.74	0.71	0.968	1
Macula densa	IgA nephropathy	RAS blockade	Basic	10	21	ATP5F1A	0.222	-0.828	1.27	0.676	1
Macula densa	IgA nephropathy	RAS blockade	Basic	10	21	ATP6V1B1	-0.253	-1.39	0.885	0.659	1
Macula densa	IgA nephropathy	RAS blockade	Basic	10	21	CA12	-0.249	-0.901	0.403	0.45	1
Macula densa	IgA nephropathy	RAS blockade	Basic	10	21	CA4	0.928	-0.131	1.99	0.0852	0.581
Macula densa	IgA nephropathy	RAS blockade	Basic	10	21	CAPZA2	0.141	-1.11	1.4	0.824	1
Macula densa	IgA nephropathy	RAS blockade	Basic	10	21	CASR	-0.25	-1.29	0.795	0.636	1
Macula densa	IgA nephropathy	RAS blockade	Basic	10	21	CCDC50	-0.206	-1.42	1.01	0.737	1
Macula densa	IgA nephropathy	RAS blockade	Basic	10	21	CD24	-0.466	-1.11	0.182	0.156	0.775
Macula densa	IgA nephropathy	RAS blockade	Basic	10	21	CD59	0.065	-0.931	1.06	0.897	1
Macula densa	IgA nephropathy	RAS blockade	Basic	10	21	CDH16	-0.635	-1.6	0.326	0.192	0.786
Macula densa	IgA nephropathy	RAS blockade	Basic	10	21	CGNL1	1.18	-0.0364	2.39	0.0571	0.581
Macula densa	IgA nephropathy	RAS blockade	Basic	10	21	CLCN5	0.00037	-0.952	0.952	0.999	1
Macula densa	IgA nephropathy	RAS blockade	Basic	10	21	COL18A1	0.541	-0.546	1.63	0.325	1
Macula densa	IgA nephropathy	RAS blockade	Basic	10	21	COL4A3	1.18	0.262	2.1	0.0124	0.581
Macula densa	IgA nephropathy	RAS blockade	Basic	10	21	COL4A4	0.147	-0.961	1.25	0.793	1
Macula densa	IgA nephropathy	RAS blockade	Basic	10	21	CTNND1	-0.098	-1.16	0.965	0.855	1
Macula densa	IgA nephropathy	RAS blockade	Basic	10	21	DAP	-1.55	-2.86	-0.252	0.0199	0.581
Macula densa	IgA nephropathy	RAS blockade	Basic	10	21	DAPK1	0.176	-1.1	1.45	0.785	1
Macula densa	IgA nephropathy	RAS blockade	Basic	10	21	DDR1	-0.695	-1.89	0.504	0.252	0.988
Macula densa	IgA nephropathy	RAS blockade	Basic	10	21	DDX39B	0.0565	-0.964	1.08	0.913	1
Macula densa	IgA nephropathy	RAS blockade	Basic	10	21	DEPTOR	-0.397	-1.41	0.62	0.44	1
Macula densa	IgA nephropathy	RAS blockade	Basic	10	21	DNAJC10	-0.313	-1.52	0.891	0.606	1
Macula densa	IgA nephropathy	RAS blockade	Basic	10	21	DNM2	-0.0837	-1.26	1.09	0.888	1
Macula densa	IgA nephropathy	RAS blockade	Basic	10	21	EEF1G	-0.351	-1.19	0.487	0.407	1
Macula densa	IgA nephropathy	RAS blockade	Basic	10	21	EGF	0.606	-0.688	1.9	0.354	1
Macula densa	IgA nephropathy	RAS blockade	Basic	10	21	EIF3C	-1.1	-2.34	0.135	0.08	0.581
Macula densa	IgA nephropathy	RAS blockade	Basic	10	21	ENOSF1	0.122	-1.06	1.3	0.838	1
Macula densa	IgA nephropathy	RAS blockade	Basic	10	21	EPOR	0.494	-0.756	1.74	0.434	1
Macula densa	IgA nephropathy	RAS blockade	Basic	10	21	EWSR1	-0.000934	-1.09	1.09	0.999	1
Macula densa	IgA nephropathy	RAS blockade	Basic	10	21	FLNB	-0.562	-1.78	0.653	0.36	1
Macula densa	IgA nephropathy	RAS blockade	Basic	10	21	GPRC5C	-1.44	-2.74	-0.129	0.0317	0.581
Macula densa	IgA nephropathy	RAS blockade	Basic	10	21	GPX3	-0.398	-1.63	0.836	0.523	1
Macula densa	IgA nephropathy	RAS blockade	Basic	10	21	GPX4	-0.0136	-1.29	1.27	0.983	1
Macula densa	IgA nephropathy	RAS blockade	Basic	10	21	GTF2I	-0.209	-1.32	0.902	0.709	1
Macula densa	IgA nephropathy	RAS blockade	Basic	10	21	H3F3B	-0.25	-1.3	0.801	0.637	1
Macula densa	IgA nephropathy	RAS blockade	Basic	10	21	HIF1A	-0.701	-1.99	0.589	0.283	1
Macula densa	IgA nephropathy	RAS blockade	Basic	10	21	HNF1B	0.0651	-1.06	1.19	0.908	1
Macula densa	IgA nephropathy	RAS blockade	Basic	10	21	HNRNPA1L2	0.0666	-1.12	1.26	0.912	1
Macula densa	IgA nephropathy	RAS blockade	Basic	10	21	HNRNPD	0.0571	-0.987	1.1	0.914	1
Macula densa	IgA nephropathy	RAS blockade	Basic	10	21	HNRNPH1	-0.297	-1.27	0.674	0.544	1
Macula densa	IgA nephropathy	RAS blockade	Basic	10	21	HNRNPM	1.17	-0.0268	2.38	0.0552	0.581
Macula densa	IgA nephropathy	RAS blockade	Basic	10	21	HOXB4	-3.68e-05	-1.22	1.22	1	1
Macula densa	IgA nephropathy	RAS blockade	Basic	10	21	HSD11B2	-0.667	-1.84	0.51	0.263	0.992
Macula densa	IgA nephropathy	RAS blockade	Basic	10	21	IGF2R	0.0211	-1.18	1.23	0.972	1
Macula densa	IgA nephropathy	RAS blockade	Basic	10	21	IRX1	0.254	-0.705	1.21	0.6	1
Macula densa	IgA nephropathy	RAS blockade	Basic	10	21	ITGB6	0.0773	-1.13	1.28	0.899	1
Macula densa	IgA nephropathy	RAS blockade	Basic	10	21	ITPRID2	0.744	-0.0849	1.57	0.0779	0.581
Macula densa	IgA nephropathy	RAS blockade	Basic	10	21	IVNS1ABP	0.324	-0.655	1.3	0.512	1
Macula densa	IgA nephropathy	RAS blockade	Basic	10	21	KCNJ16	0.336	-0.587	1.26	0.471	1
Macula densa	IgA nephropathy	RAS blockade	Basic	10	21	LENG8	0.222	-0.731	1.17	0.644	1
Macula densa	IgA nephropathy	RAS blockade	Basic	10	21	MAL	-0.684	-1.68	0.311	0.175	0.775
Macula densa	IgA nephropathy	RAS blockade	Basic	10	21	MAP4	-0.278	-1.51	0.956	0.656	1
Macula densa	IgA nephropathy	RAS blockade	Basic	10	21	MECOM	-0.721	-1.77	0.33	0.176	0.775
Macula densa	IgA nephropathy	RAS blockade	Basic	10	21	MEST	0.77	-0.355	1.89	0.177	0.775
Macula densa	IgA nephropathy	RAS blockade	Basic	10	21	MST1	-0.273	-1.51	0.963	0.662	1
Macula densa	IgA nephropathy	RAS blockade	Basic	10	21	MUC1	1.37	0.323	2.43	0.0111	0.581
Macula densa	IgA nephropathy	RAS blockade	Basic	10	21	MYH10	1.1	-0.0797	2.28	0.0672	0.581
Macula densa	IgA nephropathy	RAS blockade	Basic	10	21	MYO6	-0.513	-1.73	0.705	0.404	1
Macula densa	IgA nephropathy	RAS blockade	Basic	10	21	NDRG1	-0.417	-1.62	0.782	0.491	1
Macula densa	IgA nephropathy	RAS blockade	Basic	10	21	NFE2L2	-0.289	-1.51	0.932	0.639	1
Macula densa	IgA nephropathy	RAS blockade	Basic	10	21	NOTCH2NLA	0.262	-0.81	1.34	0.628	1
Macula densa	IgA nephropathy	RAS blockade	Basic	10	21	OGT	0.496	-0.729	1.72	0.423	1
Macula densa	IgA nephropathy	RAS blockade	Basic	10	21	PABPC1L	1.11	-0.0754	2.29	0.0661	0.581
Macula densa	IgA nephropathy	RAS blockade	Basic	10	21	PAPPA2	0.614	-0.523	1.75	0.286	1
Macula densa	IgA nephropathy	RAS blockade	Basic	10	21	PAX8	0.12	-1.27	1.51	0.864	1
Macula densa	IgA nephropathy	RAS blockade	Basic	10	21	PBLD	0.355	-0.883	1.59	0.57	1
Macula densa	IgA nephropathy	RAS blockade	Basic	10	21	PDXDC1	-0.288	-1.39	0.817	0.605	1
Macula densa	IgA nephropathy	RAS blockade	Basic	10	21	PEBP1	0.194	-0.644	1.03	0.646	1
Macula densa	IgA nephropathy	RAS blockade	Basic	10	21	PKHD1	0.135	-0.851	1.12	0.785	1
Macula densa	IgA nephropathy	RAS blockade	Basic	10	21	PKM	-0.895	-1.95	0.159	0.0948	0.581
Macula densa	IgA nephropathy	RAS blockade	Basic	10	21	PLXNB2	0.978	-0.17	2.13	0.0941	0.581
Macula densa	IgA nephropathy	RAS blockade	Basic	10	21	PROM2	-0.0927	-1.17	0.989	0.865	1
Macula densa	IgA nephropathy	RAS blockade	Basic	10	21	PTH1R	-0.396	-1.45	0.66	0.458	1
Macula densa	IgA nephropathy	RAS blockade	Basic	10	21	PTPN13	-0.218	-1.51	1.07	0.737	1
Macula densa	IgA nephropathy	RAS blockade	Basic	10	21	RAC1	-0.43	-1.54	0.682	0.444	1
Macula densa	IgA nephropathy	RAS blockade	Basic	10	21	ROBO2	1.12	-0.187	2.43	0.092	0.581
Macula densa	IgA nephropathy	RAS blockade	Basic	10	21	SCNN1A	-0.171	-1.17	0.829	0.735	1
Macula densa	IgA nephropathy	RAS blockade	Basic	10	21	SDC4	0.087	-1.08	1.26	0.883	1
Macula densa	IgA nephropathy	RAS blockade	Basic	10	21	SDHA	-0.379	-1.4	0.644	0.463	1
Macula densa	IgA nephropathy	RAS blockade	Basic	10	21	SENP6	-0.0527	-1.29	1.19	0.933	1
Macula densa	IgA nephropathy	RAS blockade	Basic	10	21	SERPINA5	0.303	-0.659	1.27	0.533	1
Macula densa	IgA nephropathy	RAS blockade	Basic	10	21	SF3B1	0.307	-0.682	1.3	0.539	1
Macula densa	IgA nephropathy	RAS blockade	Basic	10	21	SFPQ	0.0814	-0.982	1.15	0.879	1
Macula densa	IgA nephropathy	RAS blockade	Basic	10	21	SFRP1	1.16	-0.203	2.52	0.0944	0.581
Macula densa	IgA nephropathy	RAS blockade	Basic	10	21	SLC5A3	-0.74	-1.8	0.323	0.17	0.775
Macula densa	IgA nephropathy	RAS blockade	Basic	10	21	SNHG15	0.112	-1.07	1.3	0.851	1
Macula densa	IgA nephropathy	RAS blockade	Basic	10	21	SOD1	-0.784	-1.94	0.374	0.182	0.775
Macula densa	IgA nephropathy	RAS blockade	Basic	10	21	SOST	0.748	-0.194	1.69	0.118	0.68
Macula densa	IgA nephropathy	RAS blockade	Basic	10	21	SOX2-OT	0.281	-0.515	1.08	0.485	1
Macula densa	IgA nephropathy	RAS blockade	Basic	10	21	SRSF1	-0.229	-1.38	0.927	0.694	1
Macula densa	IgA nephropathy	RAS blockade	Basic	10	21	STXBP4	0.442	-0.869	1.75	0.504	1
Macula densa	IgA nephropathy	RAS blockade	Basic	10	21	TFAP2B	-0.0617	-1.13	1.01	0.909	1
Macula densa	IgA nephropathy	RAS blockade	Basic	10	21	UBE2D3	0.475	-0.744	1.7	0.44	1
Macula densa	IgA nephropathy	RAS blockade	Basic	10	21	UMOD	-0.738	-1.54	0.0693	0.0726	0.581
Macula densa	IgA nephropathy	RAS blockade	Basic	10	21	XPO1	-0.0562	-1.37	1.26	0.932	1
Macula densa	IgA nephropathy	RAS blockade	Basic	5	34	ACSL4	0.149	-0.649	0.946	0.711	0.781
Macula densa	IgA nephropathy	RAS blockade	Basic	5	34	APP	-0.119	-0.847	0.61	0.746	0.781
Macula densa	IgA nephropathy	RAS blockade	Basic	5	34	ATP1A1	-0.236	-0.893	0.422	0.477	0.781
Macula densa	IgA nephropathy	RAS blockade	Basic	5	34	CA12	-0.617	-1.29	0.0564	0.0719	0.339
Macula densa	IgA nephropathy	RAS blockade	Basic	5	34	CASR	-0.0337	-0.819	0.752	0.932	0.932
Macula densa	IgA nephropathy	RAS blockade	Basic	5	34	CD24	0.356	-0.429	1.14	0.368	0.781
Macula densa	IgA nephropathy	RAS blockade	Basic	5	34	CDH16	-0.571	-1.34	0.195	0.141	0.583
Macula densa	IgA nephropathy	RAS blockade	Basic	5	34	CLCN5	-0.32	-1.13	0.485	0.431	0.781
Macula densa	IgA nephropathy	RAS blockade	Basic	5	34	COL4A3	1.05	0.229	1.87	0.0129	0.107
Macula densa	IgA nephropathy	RAS blockade	Basic	5	34	DDX39B	0.481	-0.359	1.32	0.257	0.737
Macula densa	IgA nephropathy	RAS blockade	Basic	5	34	DEPTOR	0.241	-0.598	1.08	0.568	0.781
Macula densa	IgA nephropathy	RAS blockade	Basic	5	34	EEF1G	-0.156	-0.902	0.591	0.679	0.781
Macula densa	IgA nephropathy	RAS blockade	Basic	5	34	H3F3B	-0.564	-1.37	0.241	0.166	0.61
Macula densa	IgA nephropathy	RAS blockade	Basic	5	34	HNRNPD	0.126	-0.588	0.839	0.727	0.781
Macula densa	IgA nephropathy	RAS blockade	Basic	5	34	HNRNPH1	0.322	-0.44	1.08	0.402	0.781
Macula densa	IgA nephropathy	RAS blockade	Basic	5	34	IRX1	-0.202	-1.04	0.635	0.631	0.781
Macula densa	IgA nephropathy	RAS blockade	Basic	5	34	ITPRID2	1.04	0.307	1.77	0.00604	0.0996
Macula densa	IgA nephropathy	RAS blockade	Basic	5	34	IVNS1ABP	0.276	-0.477	1.03	0.468	0.781
Macula densa	IgA nephropathy	RAS blockade	Basic	5	34	KCNJ16	0.718	-0.0393	1.48	0.0627	0.339
Macula densa	IgA nephropathy	RAS blockade	Basic	5	34	LENG8	0.32	-0.516	1.16	0.448	0.781
Macula densa	IgA nephropathy	RAS blockade	Basic	5	34	MAL	0.119	-0.607	0.845	0.744	0.781
Macula densa	IgA nephropathy	RAS blockade	Basic	5	34	MST1	0.578	-0.344	1.5	0.215	0.71
Macula densa	IgA nephropathy	RAS blockade	Basic	5	34	PEBP1	0.21	-0.524	0.944	0.57	0.781
Macula densa	IgA nephropathy	RAS blockade	Basic	5	34	PKHD1	-0.135	-1	0.731	0.757	0.781
Macula densa	IgA nephropathy	RAS blockade	Basic	5	34	PTH1R	0.212	-0.61	1.03	0.608	0.781
Macula densa	IgA nephropathy	RAS blockade	Basic	5	34	SCNN1A	-0.242	-1.02	0.534	0.536	0.781
Macula densa	IgA nephropathy	RAS blockade	Basic	5	34	SDHA	0.465	-0.365	1.29	0.268	0.737
Macula densa	IgA nephropathy	RAS blockade	Basic	5	34	SERPINA5	-0.273	-1.17	0.624	0.545	0.781
Macula densa	IgA nephropathy	RAS blockade	Basic	5	34	SF3B1	0.27	-0.494	1.03	0.483	0.781
Macula densa	IgA nephropathy	RAS blockade	Basic	5	34	SFPQ	0.399	-0.4	1.2	0.323	0.781
Macula densa	IgA nephropathy	RAS blockade	Basic	5	34	SOST	1.05	0.249	1.85	0.011	0.107
Macula densa	IgA nephropathy	RAS blockade	Basic	5	34	SOX2-OT	0.928	0.0474	1.81	0.0392	0.259
Macula densa	IgA nephropathy	RAS blockade	Basic	5	34	UMOD	-1.52	-2.38	-0.669	0.000683	0.0226
Macula densa	IgA nephropathy	RAS blockade	Adjusted	10	21	ACSL4	0.0743	-0.899	1.05	0.881	0.996
Macula densa	IgA nephropathy	RAS blockade	Adjusted	10	21	APP	0.00391	-0.929	0.937	0.993	0.996
Macula densa	IgA nephropathy	RAS blockade	Adjusted	10	21	ATP1A1	0.0847	-0.699	0.868	0.832	0.996
Macula densa	IgA nephropathy	RAS blockade	Adjusted	10	21	ATP5F1A	0.353	-0.796	1.5	0.547	0.996
Macula densa	IgA nephropathy	RAS blockade	Adjusted	10	21	ATP6V1B1	-0.448	-1.63	0.734	0.457	0.996
Macula densa	IgA nephropathy	RAS blockade	Adjusted	10	21	CA12	-0.198	-0.941	0.545	0.601	0.996
Macula densa	IgA nephropathy	RAS blockade	Adjusted	10	21	CA4	0.837	-0.323	2	0.157	0.785
Macula densa	IgA nephropathy	RAS blockade	Adjusted	10	21	CAPZA2	0.213	-1.04	1.46	0.739	0.996
Macula densa	IgA nephropathy	RAS blockade	Adjusted	10	21	CASR	-0.188	-1.23	0.85	0.723	0.996
Macula densa	IgA nephropathy	RAS blockade	Adjusted	10	21	CCDC50	-0.216	-1.47	1.04	0.736	0.996
Macula densa	IgA nephropathy	RAS blockade	Adjusted	10	21	CD24	-0.511	-1.27	0.251	0.188	0.807
Macula densa	IgA nephropathy	RAS blockade	Adjusted	10	21	CD59	0.0988	-0.987	1.18	0.858	0.996
Macula densa	IgA nephropathy	RAS blockade	Adjusted	10	21	CDH16	-0.871	-1.87	0.125	0.0864	0.768
Macula densa	IgA nephropathy	RAS blockade	Adjusted	10	21	CGNL1	1.05	-0.119	2.23	0.0781	0.768
Macula densa	IgA nephropathy	RAS blockade	Adjusted	10	21	CLCN5	0.00594	-1.03	1.04	0.991	0.996
Macula densa	IgA nephropathy	RAS blockade	Adjusted	10	21	COL18A1	0.609	-0.549	1.77	0.303	0.989
Macula densa	IgA nephropathy	RAS blockade	Adjusted	10	21	COL4A3	1.19	0.218	2.16	0.0164	0.389
Macula densa	IgA nephropathy	RAS blockade	Adjusted	10	21	COL4A4	0.00284	-1.15	1.16	0.996	0.996
Macula densa	IgA nephropathy	RAS blockade	Adjusted	10	21	CTNND1	-0.123	-1.27	1.02	0.834	0.996
Macula densa	IgA nephropathy	RAS blockade	Adjusted	10	21	DAP	-1.58	-2.92	-0.254	0.0197	0.389
Macula densa	IgA nephropathy	RAS blockade	Adjusted	10	21	DAPK1	0.352	-0.926	1.63	0.589	0.996
Macula densa	IgA nephropathy	RAS blockade	Adjusted	10	21	DDR1	-0.3	-1.53	0.934	0.633	0.996
Macula densa	IgA nephropathy	RAS blockade	Adjusted	10	21	DDX39B	-0.0127	-1.09	1.07	0.982	0.996
Macula densa	IgA nephropathy	RAS blockade	Adjusted	10	21	DEPTOR	-0.449	-1.5	0.603	0.403	0.996
Macula densa	IgA nephropathy	RAS blockade	Adjusted	10	21	DNAJC10	-0.313	-1.59	0.963	0.63	0.996
Macula densa	IgA nephropathy	RAS blockade	Adjusted	10	21	DNM2	-0.23	-1.47	1.01	0.716	0.996
Macula densa	IgA nephropathy	RAS blockade	Adjusted	10	21	EEF1G	-0.434	-1.35	0.478	0.351	0.996
Macula densa	IgA nephropathy	RAS blockade	Adjusted	10	21	EGF	0.247	-1	1.5	0.698	0.996
Macula densa	IgA nephropathy	RAS blockade	Adjusted	10	21	EIF3C	-0.839	-2.09	0.415	0.189	0.807
Macula densa	IgA nephropathy	RAS blockade	Adjusted	10	21	ENOSF1	-0.355	-1.57	0.859	0.567	0.996
Macula densa	IgA nephropathy	RAS blockade	Adjusted	10	21	EPOR	0.416	-0.843	1.67	0.517	0.996
Macula densa	IgA nephropathy	RAS blockade	Adjusted	10	21	EWSR1	0.0857	-1.1	1.27	0.887	0.996
Macula densa	IgA nephropathy	RAS blockade	Adjusted	10	21	FLNB	-0.711	-1.94	0.518	0.257	0.931
Macula densa	IgA nephropathy	RAS blockade	Adjusted	10	21	GPRC5C	-1.59	-2.91	-0.27	0.0183	0.389
Macula densa	IgA nephropathy	RAS blockade	Adjusted	10	21	GPX3	-0.297	-1.54	0.95	0.64	0.996
Macula densa	IgA nephropathy	RAS blockade	Adjusted	10	21	GPX4	-0.341	-1.6	0.915	0.594	0.996
Macula densa	IgA nephropathy	RAS blockade	Adjusted	10	21	GTF2I	-0.516	-1.69	0.655	0.388	0.996
Macula densa	IgA nephropathy	RAS blockade	Adjusted	10	21	H3F3B	-0.499	-1.58	0.578	0.363	0.996
Macula densa	IgA nephropathy	RAS blockade	Adjusted	10	21	HIF1A	-1.06	-2.4	0.277	0.12	0.768
Macula densa	IgA nephropathy	RAS blockade	Adjusted	10	21	HNF1B	0.177	-1.05	1.4	0.777	0.996
Macula densa	IgA nephropathy	RAS blockade	Adjusted	10	21	HNRNPA1L2	0.266	-0.923	1.45	0.661	0.996
Macula densa	IgA nephropathy	RAS blockade	Adjusted	10	21	HNRNPD	-0.132	-1.25	0.987	0.817	0.996
Macula densa	IgA nephropathy	RAS blockade	Adjusted	10	21	HNRNPH1	-0.288	-1.32	0.746	0.585	0.996
Macula densa	IgA nephropathy	RAS blockade	Adjusted	10	21	HNRNPM	1.45	0.206	2.7	0.0224	0.389
Macula densa	IgA nephropathy	RAS blockade	Adjusted	10	21	HOXB4	0.282	-0.894	1.46	0.638	0.996
Macula densa	IgA nephropathy	RAS blockade	Adjusted	10	21	HSD11B2	-0.688	-1.91	0.533	0.269	0.943
Macula densa	IgA nephropathy	RAS blockade	Adjusted	10	21	IGF2R	-0.17	-1.42	1.08	0.79	0.996
Macula densa	IgA nephropathy	RAS blockade	Adjusted	10	21	IRX1	0.0238	-0.949	0.997	0.962	0.996
Macula densa	IgA nephropathy	RAS blockade	Adjusted	10	21	ITGB6	-0.172	-1.38	1.04	0.781	0.996
Macula densa	IgA nephropathy	RAS blockade	Adjusted	10	21	ITPRID2	0.73	-0.2	1.66	0.124	0.768
Macula densa	IgA nephropathy	RAS blockade	Adjusted	10	21	IVNS1ABP	0.108	-0.889	1.1	0.832	0.996
Macula densa	IgA nephropathy	RAS blockade	Adjusted	10	21	KCNJ16	0.257	-0.72	1.23	0.606	0.996
Macula densa	IgA nephropathy	RAS blockade	Adjusted	10	21	LENG8	0.486	-0.473	1.45	0.32	0.996
Macula densa	IgA nephropathy	RAS blockade	Adjusted	10	21	MAL	-0.792	-1.86	0.277	0.146	0.785
Macula densa	IgA nephropathy	RAS blockade	Adjusted	10	21	MAP4	-0.17	-1.45	1.11	0.795	0.996
Macula densa	IgA nephropathy	RAS blockade	Adjusted	10	21	MECOM	-0.816	-1.96	0.323	0.16	0.785
Macula densa	IgA nephropathy	RAS blockade	Adjusted	10	21	MEST	0.779	-0.336	1.89	0.171	0.797
Macula densa	IgA nephropathy	RAS blockade	Adjusted	10	21	MST1	-0.295	-1.52	0.928	0.636	0.996
Macula densa	IgA nephropathy	RAS blockade	Adjusted	10	21	MUC1	1.36	0.233	2.48	0.018	0.389
Macula densa	IgA nephropathy	RAS blockade	Adjusted	10	21	MYH10	0.843	-0.331	2.02	0.159	0.785
Macula densa	IgA nephropathy	RAS blockade	Adjusted	10	21	MYO6	-0.705	-1.91	0.498	0.251	0.931
Macula densa	IgA nephropathy	RAS blockade	Adjusted	10	21	NDRG1	-0.187	-1.43	1.05	0.768	0.996
Macula densa	IgA nephropathy	RAS blockade	Adjusted	10	21	NFE2L2	-0.254	-1.48	0.969	0.684	0.996
Macula densa	IgA nephropathy	RAS blockade	Adjusted	10	21	NOTCH2NLA	0.176	-0.944	1.3	0.758	0.996
Macula densa	IgA nephropathy	RAS blockade	Adjusted	10	21	OGT	0.36	-0.831	1.55	0.554	0.996
Macula densa	IgA nephropathy	RAS blockade	Adjusted	10	21	PABPC1L	0.998	-0.188	2.18	0.0992	0.768
Macula densa	IgA nephropathy	RAS blockade	Adjusted	10	21	PAPPA2	0.537	-0.592	1.67	0.351	0.996
Macula densa	IgA nephropathy	RAS blockade	Adjusted	10	21	PAX8	-0.246	-1.59	1.09	0.718	0.996
Macula densa	IgA nephropathy	RAS blockade	Adjusted	10	21	PBLD	0.0755	-1.18	1.33	0.906	0.996
Macula densa	IgA nephropathy	RAS blockade	Adjusted	10	21	PDXDC1	-0.403	-1.55	0.747	0.492	0.996
Macula densa	IgA nephropathy	RAS blockade	Adjusted	10	21	PEBP1	0.131	-0.793	1.05	0.781	0.996
Macula densa	IgA nephropathy	RAS blockade	Adjusted	10	21	PKHD1	0.245	-0.785	1.27	0.641	0.996
Macula densa	IgA nephropathy	RAS blockade	Adjusted	10	21	PKM	-0.882	-2.01	0.246	0.125	0.768
Macula densa	IgA nephropathy	RAS blockade	Adjusted	10	21	PLXNB2	1.01	-0.184	2.2	0.0975	0.768
Macula densa	IgA nephropathy	RAS blockade	Adjusted	10	21	PROM2	-0.0176	-1.18	1.14	0.976	0.996
Macula densa	IgA nephropathy	RAS blockade	Adjusted	10	21	PTH1R	-0.664	-1.74	0.41	0.225	0.883
Macula densa	IgA nephropathy	RAS blockade	Adjusted	10	21	PTPN13	-0.076	-1.41	1.26	0.911	0.996
Macula densa	IgA nephropathy	RAS blockade	Adjusted	10	21	RAC1	-0.596	-1.82	0.625	0.339	0.996
Macula densa	IgA nephropathy	RAS blockade	Adjusted	10	21	ROBO2	1.36	0.114	2.6	0.0323	0.453
Macula densa	IgA nephropathy	RAS blockade	Adjusted	10	21	SCNN1A	-0.102	-1.16	0.959	0.851	0.996
Macula densa	IgA nephropathy	RAS blockade	Adjusted	10	21	SDC4	-0.0173	-1.18	1.14	0.977	0.996
Macula densa	IgA nephropathy	RAS blockade	Adjusted	10	21	SDHA	-0.17	-1.24	0.903	0.756	0.996
Macula densa	IgA nephropathy	RAS blockade	Adjusted	10	21	SENP6	-0.369	-1.63	0.895	0.567	0.996
Macula densa	IgA nephropathy	RAS blockade	Adjusted	10	21	SERPINA5	0.42	-0.58	1.42	0.41	0.996
Macula densa	IgA nephropathy	RAS blockade	Adjusted	10	21	SF3B1	0.0345	-0.987	1.06	0.947	0.996
Macula densa	IgA nephropathy	RAS blockade	Adjusted	10	21	SFPQ	0.0712	-1.06	1.2	0.901	0.996
Macula densa	IgA nephropathy	RAS blockade	Adjusted	10	21	SFRP1	0.984	-0.245	2.21	0.117	0.768
Macula densa	IgA nephropathy	RAS blockade	Adjusted	10	21	SLC5A3	-0.7	-1.8	0.404	0.214	0.872
Macula densa	IgA nephropathy	RAS blockade	Adjusted	10	21	SNHG15	0.307	-0.945	1.56	0.63	0.996
Macula densa	IgA nephropathy	RAS blockade	Adjusted	10	21	SOD1	-0.637	-1.82	0.544	0.29	0.98
Macula densa	IgA nephropathy	RAS blockade	Adjusted	10	21	SOST	0.798	-0.202	1.8	0.118	0.768
Macula densa	IgA nephropathy	RAS blockade	Adjusted	10	21	SOX2-OT	0.0362	-0.778	0.85	0.931	0.996
Macula densa	IgA nephropathy	RAS blockade	Adjusted	10	21	SRSF1	-0.534	-1.72	0.648	0.375	0.996
Macula densa	IgA nephropathy	RAS blockade	Adjusted	10	21	STXBP4	0.314	-0.947	1.57	0.625	0.996
Macula densa	IgA nephropathy	RAS blockade	Adjusted	10	21	TFAP2B	-0.439	-1.56	0.686	0.444	0.996
Macula densa	IgA nephropathy	RAS blockade	Adjusted	10	21	UBE2D3	0.209	-1.05	1.47	0.745	0.996
Macula densa	IgA nephropathy	RAS blockade	Adjusted	10	21	UMOD	-0.861	-1.61	-0.114	0.0238	0.389
Macula densa	IgA nephropathy	RAS blockade	Adjusted	10	21	XPO1	0.0226	-1.3	1.35	0.973	0.996
Macula densa	IgA nephropathy	RAS blockade	Adjusted	5	34	ACSL4	0.0862	-0.825	0.998	0.851	0.978
Macula densa	IgA nephropathy	RAS blockade	Adjusted	5	34	APP	0.174	-0.665	1.01	0.681	0.978
Macula densa	IgA nephropathy	RAS blockade	Adjusted	5	34	ATP1A1	-0.0927	-0.872	0.686	0.813	0.978
Macula densa	IgA nephropathy	RAS blockade	Adjusted	5	34	CA12	-0.364	-1.15	0.419	0.358	0.924
Macula densa	IgA nephropathy	RAS blockade	Adjusted	5	34	CASR	0.021	-0.856	0.898	0.962	0.978
Macula densa	IgA nephropathy	RAS blockade	Adjusted	5	34	CD24	0.454	-0.429	1.34	0.31	0.924
Macula densa	IgA nephropathy	RAS blockade	Adjusted	5	34	CDH16	-0.2	-1.05	0.648	0.641	0.978
Macula densa	IgA nephropathy	RAS blockade	Adjusted	5	34	CLCN5	0.163	-0.729	1.05	0.718	0.978
Macula densa	IgA nephropathy	RAS blockade	Adjusted	5	34	COL4A3	0.846	-0.0764	1.77	0.0717	0.592
Macula densa	IgA nephropathy	RAS blockade	Adjusted	5	34	DDX39B	0.209	-0.752	1.17	0.666	0.978
Macula densa	IgA nephropathy	RAS blockade	Adjusted	5	34	DEPTOR	-0.0509	-0.989	0.887	0.914	0.978
Macula densa	IgA nephropathy	RAS blockade	Adjusted	5	34	EEF1G	-0.0943	-0.958	0.77	0.829	0.978
Macula densa	IgA nephropathy	RAS blockade	Adjusted	5	34	H3F3B	-0.931	-1.84	-0.0198	0.0453	0.499
Macula densa	IgA nephropathy	RAS blockade	Adjusted	5	34	HNRNPD	0.0394	-0.808	0.887	0.927	0.978
Macula densa	IgA nephropathy	RAS blockade	Adjusted	5	34	HNRNPH1	0.116	-0.761	0.992	0.794	0.978
Macula densa	IgA nephropathy	RAS blockade	Adjusted	5	34	IRX1	-0.167	-1.11	0.778	0.726	0.978
Macula densa	IgA nephropathy	RAS blockade	Adjusted	5	34	ITPRID2	0.958	0.1	1.82	0.029	0.479
Macula densa	IgA nephropathy	RAS blockade	Adjusted	5	34	IVNS1ABP	-0.0638	-0.921	0.793	0.883	0.978
Macula densa	IgA nephropathy	RAS blockade	Adjusted	5	34	KCNJ16	0.567	-0.309	1.44	0.202	0.924
Macula densa	IgA nephropathy	RAS blockade	Adjusted	5	34	LENG8	0.492	-0.436	1.42	0.295	0.924
Macula densa	IgA nephropathy	RAS blockade	Adjusted	5	34	MAL	-0.118	-0.967	0.732	0.784	0.978
Macula densa	IgA nephropathy	RAS blockade	Adjusted	5	34	MST1	0.326	-0.702	1.35	0.53	0.978
Macula densa	IgA nephropathy	RAS blockade	Adjusted	5	34	PEBP1	0.125	-0.73	0.98	0.772	0.978
Macula densa	IgA nephropathy	RAS blockade	Adjusted	5	34	PKHD1	0.0883	-0.881	1.06	0.857	0.978
Macula densa	IgA nephropathy	RAS blockade	Adjusted	5	34	PTH1R	-0.272	-1.19	0.65	0.559	0.978
Macula densa	IgA nephropathy	RAS blockade	Adjusted	5	34	SCNN1A	-0.445	-1.34	0.449	0.325	0.924
Macula densa	IgA nephropathy	RAS blockade	Adjusted	5	34	SDHA	0.529	-0.422	1.48	0.272	0.924
Macula densa	IgA nephropathy	RAS blockade	Adjusted	5	34	SERPINA5	-0.0141	-1.02	0.996	0.978	0.978
Macula densa	IgA nephropathy	RAS blockade	Adjusted	5	34	SF3B1	0.164	-0.693	1.02	0.705	0.978
Macula densa	IgA nephropathy	RAS blockade	Adjusted	5	34	SFPQ	0.516	-0.409	1.44	0.27	0.924
Macula densa	IgA nephropathy	RAS blockade	Adjusted	5	34	SOST	0.74	-0.164	1.64	0.107	0.707
Macula densa	IgA nephropathy	RAS blockade	Adjusted	5	34	SOX2-OT	0.429	-0.505	1.36	0.364	0.924
Macula densa	IgA nephropathy	RAS blockade	Adjusted	5	34	UMOD	-1.41	-2.32	-0.505	0.00268	0.0883
Macula densa	Non-diabetic glomerular disease and donors	RAS blockade	Basic	10	34	ACSL4	0.0585	-0.591	0.708	0.857	0.994
Macula densa	Non-diabetic glomerular disease and donors	RAS blockade	Basic	10	34	APP	0.109	-0.436	0.653	0.69	0.993
Macula densa	Non-diabetic glomerular disease and donors	RAS blockade	Basic	10	34	ATP1A1	0.0486	-0.442	0.539	0.843	0.994
Macula densa	Non-diabetic glomerular disease and donors	RAS blockade	Basic	10	34	ATP6V1B1	-0.51	-1.28	0.259	0.19	0.852
Macula densa	Non-diabetic glomerular disease and donors	RAS blockade	Basic	10	34	CA12	-0.091	-0.573	0.391	0.706	0.993
Macula densa	Non-diabetic glomerular disease and donors	RAS blockade	Basic	10	34	CASR	-0.4	-1.13	0.327	0.275	0.852
Macula densa	Non-diabetic glomerular disease and donors	RAS blockade	Basic	10	34	CD24	-0.202	-0.688	0.284	0.408	0.936
Macula densa	Non-diabetic glomerular disease and donors	RAS blockade	Basic	10	34	CD59	0.518	-0.147	1.18	0.124	0.852
Macula densa	Non-diabetic glomerular disease and donors	RAS blockade	Basic	10	34	CDH16	-0.499	-1.13	0.132	0.118	0.852
Macula densa	Non-diabetic glomerular disease and donors	RAS blockade	Basic	10	34	CLCN5	-0.348	-1.03	0.334	0.311	0.855
Macula densa	Non-diabetic glomerular disease and donors	RAS blockade	Basic	10	34	COBLL1	-0.495	-1.21	0.221	0.172	0.852
Macula densa	Non-diabetic glomerular disease and donors	RAS blockade	Basic	10	34	COL18A1	0.928	0.16	1.7	0.0187	0.515
Macula densa	Non-diabetic glomerular disease and donors	RAS blockade	Basic	10	34	COL4A3	0.283	-0.421	0.986	0.424	0.936
Macula densa	Non-diabetic glomerular disease and donors	RAS blockade	Basic	10	34	COL4A4	-0.242	-0.984	0.499	0.515	0.974
Macula densa	Non-diabetic glomerular disease and donors	RAS blockade	Basic	10	34	CTNND1	-0.158	-0.89	0.574	0.668	0.993
Macula densa	Non-diabetic glomerular disease and donors	RAS blockade	Basic	10	34	DDX39B	0.118	-0.591	0.827	0.74	0.993
Macula densa	Non-diabetic glomerular disease and donors	RAS blockade	Basic	10	34	DEPTOR	-0.461	-1.2	0.278	0.217	0.852
Macula densa	Non-diabetic glomerular disease and donors	RAS blockade	Basic	10	34	EEF1G	-0.109	-0.759	0.541	0.738	0.993
Macula densa	Non-diabetic glomerular disease and donors	RAS blockade	Basic	10	34	H3F3B	-0.278	-0.971	0.415	0.425	0.936
Macula densa	Non-diabetic glomerular disease and donors	RAS blockade	Basic	10	34	HNRNPA1L2	0.318	-0.443	1.08	0.406	0.936
Macula densa	Non-diabetic glomerular disease and donors	RAS blockade	Basic	10	34	HNRNPD	0.143	-0.511	0.796	0.663	0.993
Macula densa	Non-diabetic glomerular disease and donors	RAS blockade	Basic	10	34	HNRNPH1	0.0466	-0.632	0.725	0.891	0.994
Macula densa	Non-diabetic glomerular disease and donors	RAS blockade	Basic	10	34	HOXB4	-0.0948	-0.982	0.792	0.831	0.994
Macula densa	Non-diabetic glomerular disease and donors	RAS blockade	Basic	10	34	IRX1	0.219	-0.466	0.903	0.525	0.974
Macula densa	Non-diabetic glomerular disease and donors	RAS blockade	Basic	10	34	ITPRID2	0.202	-0.396	0.801	0.501	0.974
Macula densa	Non-diabetic glomerular disease and donors	RAS blockade	Basic	10	34	IVNS1ABP	-0.375	-1.04	0.294	0.266	0.852
Macula densa	Non-diabetic glomerular disease and donors	RAS blockade	Basic	10	34	KCNJ16	-0.216	-0.914	0.482	0.537	0.974
Macula densa	Non-diabetic glomerular disease and donors	RAS blockade	Basic	10	34	LENG8	0.00345	-0.695	0.702	0.992	1
Macula densa	Non-diabetic glomerular disease and donors	RAS blockade	Basic	10	34	MAL	-0.199	-0.86	0.462	0.549	0.974
Macula densa	Non-diabetic glomerular disease and donors	RAS blockade	Basic	10	34	MEST	-0.0224	-0.803	0.758	0.954	1
Macula densa	Non-diabetic glomerular disease and donors	RAS blockade	Basic	10	34	MST1	-0.413	-1.26	0.433	0.332	0.87
Macula densa	Non-diabetic glomerular disease and donors	RAS blockade	Basic	10	34	MUC1	0.837	0.158	1.52	0.0166	0.515
Macula densa	Non-diabetic glomerular disease and donors	RAS blockade	Basic	10	34	MYO6	-0.839	-1.67	-0.00898	0.0477	0.852
Macula densa	Non-diabetic glomerular disease and donors	RAS blockade	Basic	10	34	NFE2L2	0.054	-0.853	0.961	0.906	0.994
Macula densa	Non-diabetic glomerular disease and donors	RAS blockade	Basic	10	34	NOTCH2NLA	-0.0364	-0.718	0.645	0.915	0.994
Macula densa	Non-diabetic glomerular disease and donors	RAS blockade	Basic	10	34	PAPPA2	0.413	-0.358	1.18	0.288	0.852
Macula densa	Non-diabetic glomerular disease and donors	RAS blockade	Basic	10	34	PEBP1	0.155	-0.425	0.736	0.594	0.989
Macula densa	Non-diabetic glomerular disease and donors	RAS blockade	Basic	10	34	PKHD1	-0.0575	-0.802	0.687	0.878	0.994
Macula densa	Non-diabetic glomerular disease and donors	RAS blockade	Basic	10	34	PKM	-0.488	-1.22	0.248	0.189	0.852
Macula densa	Non-diabetic glomerular disease and donors	RAS blockade	Basic	10	34	PLXNB2	0.409	-0.297	1.12	0.25	0.852
Macula densa	Non-diabetic glomerular disease and donors	RAS blockade	Basic	10	34	PROM2	0.129	-0.638	0.896	0.738	0.993
Macula densa	Non-diabetic glomerular disease and donors	RAS blockade	Basic	10	34	PTH1R	-0.487	-1.19	0.217	0.172	0.852
Macula densa	Non-diabetic glomerular disease and donors	RAS blockade	Basic	10	34	RAC1	-0.0365	-0.735	0.662	0.917	0.994
Macula densa	Non-diabetic glomerular disease and donors	RAS blockade	Basic	10	34	ROBO2	0.625	-0.321	1.57	0.191	0.852
Macula densa	Non-diabetic glomerular disease and donors	RAS blockade	Basic	10	34	SCNN1A	-0.357	-1.03	0.319	0.294	0.852
Macula densa	Non-diabetic glomerular disease and donors	RAS blockade	Basic	10	34	SDC4	0.282	-0.515	1.08	0.482	0.974
Macula densa	Non-diabetic glomerular disease and donors	RAS blockade	Basic	10	34	SDHA	-0.0381	-0.807	0.731	0.921	0.994
Macula densa	Non-diabetic glomerular disease and donors	RAS blockade	Basic	10	34	SERPINA5	0.511	-0.167	1.19	0.137	0.852
Macula densa	Non-diabetic glomerular disease and donors	RAS blockade	Basic	10	34	SF3B1	-0.00875	-0.691	0.674	0.98	1
Macula densa	Non-diabetic glomerular disease and donors	RAS blockade	Basic	10	34	SFPQ	0.000196	-0.77	0.771	1	1
Macula densa	Non-diabetic glomerular disease and donors	RAS blockade	Basic	10	34	SFRP1	0.14	-0.888	1.17	0.786	0.994
Macula densa	Non-diabetic glomerular disease and donors	RAS blockade	Basic	10	34	SLC5A3	-0.413	-1.16	0.335	0.273	0.852
Macula densa	Non-diabetic glomerular disease and donors	RAS blockade	Basic	10	34	SOST	0.15	-0.53	0.831	0.66	0.993
Macula densa	Non-diabetic glomerular disease and donors	RAS blockade	Basic	10	34	SOX2-OT	0.228	-0.578	1.03	0.573	0.986
Macula densa	Non-diabetic glomerular disease and donors	RAS blockade	Basic	10	34	UMOD	-0.458	-1.17	0.254	0.203	0.852
Macula densa	Non-diabetic glomerular disease and donors	RAS blockade	Basic	5	53	ACSL4	-0.0271	-0.608	0.554	0.926	0.994
Macula densa	Non-diabetic glomerular disease and donors	RAS blockade	Basic	5	53	APP	-0.189	-0.656	0.278	0.422	0.78
Macula densa	Non-diabetic glomerular disease and donors	RAS blockade	Basic	5	53	ATP1A1	-0.252	-0.684	0.181	0.25	0.72
Macula densa	Non-diabetic glomerular disease and donors	RAS blockade	Basic	5	53	CA12	-0.598	-1.11	-0.0915	0.0214	0.332
Macula densa	Non-diabetic glomerular disease and donors	RAS blockade	Basic	5	53	CASR	-0.251	-0.767	0.264	0.334	0.78
Macula densa	Non-diabetic glomerular disease and donors	RAS blockade	Basic	5	53	CD24	0.00259	-0.641	0.646	0.994	0.994
Macula densa	Non-diabetic glomerular disease and donors	RAS blockade	Basic	5	53	CDH16	-0.583	-1.14	-0.0303	0.039	0.403
Macula densa	Non-diabetic glomerular disease and donors	RAS blockade	Basic	5	53	CLCN5	-0.542	-1.09	0.005	0.0521	0.404
Macula densa	Non-diabetic glomerular disease and donors	RAS blockade	Basic	5	53	COL4A3	0.234	-0.354	0.823	0.429	0.78
Macula densa	Non-diabetic glomerular disease and donors	RAS blockade	Basic	5	53	DDX39B	0.262	-0.375	0.899	0.414	0.78
Macula densa	Non-diabetic glomerular disease and donors	RAS blockade	Basic	5	53	DEPTOR	-0.217	-0.861	0.427	0.503	0.78
Macula densa	Non-diabetic glomerular disease and donors	RAS blockade	Basic	5	53	EEF1G	-0.021	-0.597	0.555	0.942	0.994
Macula densa	Non-diabetic glomerular disease and donors	RAS blockade	Basic	5	53	HNRNPH1	0.0485	-0.547	0.644	0.871	0.994
Macula densa	Non-diabetic glomerular disease and donors	RAS blockade	Basic	5	53	IRX1	-0.325	-0.899	0.249	0.262	0.72
Macula densa	Non-diabetic glomerular disease and donors	RAS blockade	Basic	5	53	ITPRID2	0.34	-0.164	0.844	0.182	0.627
Macula densa	Non-diabetic glomerular disease and donors	RAS blockade	Basic	5	53	IVNS1ABP	-0.2	-0.706	0.305	0.431	0.78
Macula densa	Non-diabetic glomerular disease and donors	RAS blockade	Basic	5	53	KCNJ16	0.0291	-0.552	0.61	0.921	0.994
Macula densa	Non-diabetic glomerular disease and donors	RAS blockade	Basic	5	53	LENG8	0.0467	-0.567	0.66	0.88	0.994
Macula densa	Non-diabetic glomerular disease and donors	RAS blockade	Basic	5	53	MAL	0.00859	-0.593	0.611	0.977	0.994
Macula densa	Non-diabetic glomerular disease and donors	RAS blockade	Basic	5	53	MEST	-0.221	-0.835	0.393	0.475	0.78
Macula densa	Non-diabetic glomerular disease and donors	RAS blockade	Basic	5	53	MST1	0.098	-0.636	0.832	0.79	0.994
Macula densa	Non-diabetic glomerular disease and donors	RAS blockade	Basic	5	53	PAPPA2	0.414	-0.344	1.17	0.279	0.72
Macula densa	Non-diabetic glomerular disease and donors	RAS blockade	Basic	5	53	PEBP1	-0.106	-0.621	0.409	0.683	0.994
Macula densa	Non-diabetic glomerular disease and donors	RAS blockade	Basic	5	53	PKHD1	-0.224	-0.881	0.432	0.497	0.78
Macula densa	Non-diabetic glomerular disease and donors	RAS blockade	Basic	5	53	SCNN1A	-0.463	-1.01	0.0879	0.098	0.434
Macula densa	Non-diabetic glomerular disease and donors	RAS blockade	Basic	5	53	SDHA	0.473	-0.185	1.13	0.156	0.604
Macula densa	Non-diabetic glomerular disease and donors	RAS blockade	Basic	5	53	SERPINA5	-0.0486	-0.738	0.641	0.888	0.994
Macula densa	Non-diabetic glomerular disease and donors	RAS blockade	Basic	5	53	SF3B1	-0.0377	-0.582	0.506	0.89	0.994
Macula densa	Non-diabetic glomerular disease and donors	RAS blockade	Basic	5	53	SOST	0.523	-0.074	1.12	0.0849	0.434
Macula densa	Non-diabetic glomerular disease and donors	RAS blockade	Basic	5	53	SOX2-OT	0.628	-0.113	1.37	0.0955	0.434
Macula densa	Non-diabetic glomerular disease and donors	RAS blockade	Basic	5	53	UMOD	-1.05	-1.87	-0.221	0.0138	0.332
Macula densa	Non-diabetic glomerular disease and donors	RAS blockade	Adjusted	10	29	ACSL4	0.0178	-0.725	0.761	0.962	0.988
Macula densa	Non-diabetic glomerular disease and donors	RAS blockade	Adjusted	10	29	APP	-0.0669	-0.714	0.58	0.836	0.988
Macula densa	Non-diabetic glomerular disease and donors	RAS blockade	Adjusted	10	29	ATP1A1	0.112	-0.475	0.7	0.703	0.964
Macula densa	Non-diabetic glomerular disease and donors	RAS blockade	Adjusted	10	29	ATP6V1B1	-0.524	-1.49	0.448	0.284	0.827
Macula densa	Non-diabetic glomerular disease and donors	RAS blockade	Adjusted	10	29	CA12	-0.245	-0.739	0.249	0.323	0.827
Macula densa	Non-diabetic glomerular disease and donors	RAS blockade	Adjusted	10	29	CASR	0.0194	-0.788	0.827	0.962	0.988
Macula densa	Non-diabetic glomerular disease and donors	RAS blockade	Adjusted	10	29	CD24	-0.387	-0.903	0.128	0.138	0.618
Macula densa	Non-diabetic glomerular disease and donors	RAS blockade	Adjusted	10	29	CD59	0.0572	-0.758	0.872	0.888	0.988
Macula densa	Non-diabetic glomerular disease and donors	RAS blockade	Adjusted	10	29	CDH16	-0.949	-1.68	-0.223	0.0116	0.227
Macula densa	Non-diabetic glomerular disease and donors	RAS blockade	Adjusted	10	29	CGNL1	0.567	-0.447	1.58	0.267	0.827
Macula densa	Non-diabetic glomerular disease and donors	RAS blockade	Adjusted	10	29	CLCN5	-0.19	-0.967	0.588	0.626	0.901
Macula densa	Non-diabetic glomerular disease and donors	RAS blockade	Adjusted	10	29	COBLL1	-0.0274	-0.953	0.898	0.953	0.988
Macula densa	Non-diabetic glomerular disease and donors	RAS blockade	Adjusted	10	29	COL18A1	0.68	-0.247	1.61	0.147	0.618
Macula densa	Non-diabetic glomerular disease and donors	RAS blockade	Adjusted	10	29	COL4A3	0.544	-0.234	1.32	0.166	0.653
Macula densa	Non-diabetic glomerular disease and donors	RAS blockade	Adjusted	10	29	COL4A4	-0.332	-1.26	0.595	0.475	0.827
Macula densa	Non-diabetic glomerular disease and donors	RAS blockade	Adjusted	10	29	CTNND1	-0.053	-0.907	0.802	0.901	0.988
Macula densa	Non-diabetic glomerular disease and donors	RAS blockade	Adjusted	10	29	DAP	-1.43	-2.52	-0.347	0.0108	0.227
Macula densa	Non-diabetic glomerular disease and donors	RAS blockade	Adjusted	10	29	DDX39B	0.0152	-0.808	0.838	0.971	0.988
Macula densa	Non-diabetic glomerular disease and donors	RAS blockade	Adjusted	10	29	DEPTOR	-0.371	-1.22	0.473	0.381	0.827
Macula densa	Non-diabetic glomerular disease and donors	RAS blockade	Adjusted	10	29	EEF1G	-0.58	-1.25	0.0937	0.0898	0.618
Macula densa	Non-diabetic glomerular disease and donors	RAS blockade	Adjusted	10	29	EIF3C	-0.922	-1.98	0.138	0.0868	0.618
Macula densa	Non-diabetic glomerular disease and donors	RAS blockade	Adjusted	10	29	H3F3B	-0.416	-1.25	0.414	0.319	0.827
Macula densa	Non-diabetic glomerular disease and donors	RAS blockade	Adjusted	10	29	HNRNPA1L2	0.275	-0.592	1.14	0.527	0.864
Macula densa	Non-diabetic glomerular disease and donors	RAS blockade	Adjusted	10	29	HNRNPD	-0.148	-0.974	0.678	0.72	0.966
Macula densa	Non-diabetic glomerular disease and donors	RAS blockade	Adjusted	10	29	HNRNPH1	-0.171	-0.935	0.593	0.655	0.921
Macula densa	Non-diabetic glomerular disease and donors	RAS blockade	Adjusted	10	29	HOXB4	0.373	-0.674	1.42	0.477	0.827
Macula densa	Non-diabetic glomerular disease and donors	RAS blockade	Adjusted	10	29	IRX1	0.212	-0.591	1.02	0.598	0.901
Macula densa	Non-diabetic glomerular disease and donors	RAS blockade	Adjusted	10	29	ITPRID2	0.517	-0.15	1.18	0.126	0.618
Macula densa	Non-diabetic glomerular disease and donors	RAS blockade	Adjusted	10	29	IVNS1ABP	-0.0878	-0.851	0.675	0.818	0.988
Macula densa	Non-diabetic glomerular disease and donors	RAS blockade	Adjusted	10	29	KCNJ16	-0.373	-1.16	0.416	0.347	0.827
Macula densa	Non-diabetic glomerular disease and donors	RAS blockade	Adjusted	10	29	LENG8	0.0618	-0.69	0.813	0.869	0.988
Macula densa	Non-diabetic glomerular disease and donors	RAS blockade	Adjusted	10	29	MAL	-0.539	-1.34	0.26	0.181	0.668
Macula densa	Non-diabetic glomerular disease and donors	RAS blockade	Adjusted	10	29	MECOM	-0.355	-1.2	0.495	0.405	0.827
Macula densa	Non-diabetic glomerular disease and donors	RAS blockade	Adjusted	10	29	MEST	0.368	-0.595	1.33	0.446	0.827
Macula densa	Non-diabetic glomerular disease and donors	RAS blockade	Adjusted	10	29	MST1	-0.4	-1.46	0.659	0.451	0.827
Macula densa	Non-diabetic glomerular disease and donors	RAS blockade	Adjusted	10	29	MUC1	1.07	0.252	1.88	0.0114	0.227
Macula densa	Non-diabetic glomerular disease and donors	RAS blockade	Adjusted	10	29	MYO6	-0.997	-2.04	0.0419	0.0596	0.618
Macula densa	Non-diabetic glomerular disease and donors	RAS blockade	Adjusted	10	29	NFE2L2	-0.406	-1.49	0.673	0.453	0.827
Macula densa	Non-diabetic glomerular disease and donors	RAS blockade	Adjusted	10	29	NOTCH2NLA	-0.00611	-0.849	0.837	0.988	0.988
Macula densa	Non-diabetic glomerular disease and donors	RAS blockade	Adjusted	10	29	PABPC1L	0.423	-0.606	1.45	0.413	0.827
Macula densa	Non-diabetic glomerular disease and donors	RAS blockade	Adjusted	10	29	PAPPA2	0.265	-0.617	1.15	0.548	0.875
Macula densa	Non-diabetic glomerular disease and donors	RAS blockade	Adjusted	10	29	PEBP1	-0.00917	-0.717	0.699	0.979	0.988
Macula densa	Non-diabetic glomerular disease and donors	RAS blockade	Adjusted	10	29	PKHD1	-0.226	-1.13	0.68	0.618	0.901
Macula densa	Non-diabetic glomerular disease and donors	RAS blockade	Adjusted	10	29	PKM	-0.282	-1.16	0.594	0.52	0.864
Macula densa	Non-diabetic glomerular disease and donors	RAS blockade	Adjusted	10	29	PLXNB2	0.472	-0.459	1.4	0.313	0.827
Macula densa	Non-diabetic glomerular disease and donors	RAS blockade	Adjusted	10	29	PROM2	0.408	-0.512	1.33	0.376	0.827
Macula densa	Non-diabetic glomerular disease and donors	RAS blockade	Adjusted	10	29	PTH1R	-0.695	-1.53	0.138	0.0998	0.618
Macula densa	Non-diabetic glomerular disease and donors	RAS blockade	Adjusted	10	29	ROBO2	0.634	-0.521	1.79	0.275	0.827
Macula densa	Non-diabetic glomerular disease and donors	RAS blockade	Adjusted	10	29	SCNN1A	-0.0355	-0.813	0.742	0.927	0.988
Macula densa	Non-diabetic glomerular disease and donors	RAS blockade	Adjusted	10	29	SDC4	0.0966	-0.877	1.07	0.843	0.988
Macula densa	Non-diabetic glomerular disease and donors	RAS blockade	Adjusted	10	29	SDHA	0.0847	-0.802	0.972	0.849	0.988
Macula densa	Non-diabetic glomerular disease and donors	RAS blockade	Adjusted	10	29	SERPINA5	0.401	-0.404	1.21	0.321	0.827
Macula densa	Non-diabetic glomerular disease and donors	RAS blockade	Adjusted	10	29	SF3B1	0.199	-0.56	0.958	0.601	0.901
Macula densa	Non-diabetic glomerular disease and donors	RAS blockade	Adjusted	10	29	SFPQ	-0.0683	-1.01	0.869	0.884	0.988
Macula densa	Non-diabetic glomerular disease and donors	RAS blockade	Adjusted	10	29	SFRP1	0.47	-0.729	1.67	0.434	0.827
Macula densa	Non-diabetic glomerular disease and donors	RAS blockade	Adjusted	10	29	SLC5A3	-0.821	-1.75	0.113	0.0835	0.618
Macula densa	Non-diabetic glomerular disease and donors	RAS blockade	Adjusted	10	29	SOST	0.584	-0.201	1.37	0.141	0.618
Macula densa	Non-diabetic glomerular disease and donors	RAS blockade	Adjusted	10	29	SOX2-OT	0.72	-0.215	1.65	0.128	0.618
Macula densa	Non-diabetic glomerular disease and donors	RAS blockade	Adjusted	10	29	UMOD	-0.645	-1.4	0.106	0.0908	0.618
Macula densa	Non-diabetic glomerular disease and donors	RAS blockade	Adjusted	5	46	ACSL4	0.0669	-0.662	0.796	0.855	0.947
Macula densa	Non-diabetic glomerular disease and donors	RAS blockade	Adjusted	5	46	APP	0.116	-0.461	0.693	0.689	0.947
Macula densa	Non-diabetic glomerular disease and donors	RAS blockade	Adjusted	5	46	ATP1A1	-0.0406	-0.552	0.47	0.874	0.947
Macula densa	Non-diabetic glomerular disease and donors	RAS blockade	Adjusted	5	46	CA12	-0.527	-1.09	0.0315	0.0639	0.41
Macula densa	Non-diabetic glomerular disease and donors	RAS blockade	Adjusted	5	46	CASR	0.118	-0.52	0.755	0.713	0.947
Macula densa	Non-diabetic glomerular disease and donors	RAS blockade	Adjusted	5	46	CD24	0.116	-0.615	0.847	0.751	0.947
Macula densa	Non-diabetic glomerular disease and donors	RAS blockade	Adjusted	5	46	CDH16	-0.459	-1.09	0.17	0.15	0.648
Macula densa	Non-diabetic glomerular disease and donors	RAS blockade	Adjusted	5	46	CLCN5	-0.17	-0.802	0.462	0.592	0.947
Macula densa	Non-diabetic glomerular disease and donors	RAS blockade	Adjusted	5	46	COL4A3	0.354	-0.355	1.06	0.321	0.947
Macula densa	Non-diabetic glomerular disease and donors	RAS blockade	Adjusted	5	46	DDX39B	0.348	-0.406	1.1	0.359	0.947
Macula densa	Non-diabetic glomerular disease and donors	RAS blockade	Adjusted	5	46	EEF1G	0.00518	-0.645	0.656	0.987	0.988
Macula densa	Non-diabetic glomerular disease and donors	RAS blockade	Adjusted	5	46	HNRNPH1	0.00509	-0.65	0.66	0.988	0.988
Macula densa	Non-diabetic glomerular disease and donors	RAS blockade	Adjusted	5	46	IRX1	0.0668	-0.654	0.788	0.853	0.947
Macula densa	Non-diabetic glomerular disease and donors	RAS blockade	Adjusted	5	46	ITPRID2	0.844	0.236	1.45	0.00743	0.193
Macula densa	Non-diabetic glomerular disease and donors	RAS blockade	Adjusted	5	46	IVNS1ABP	0.0827	-0.527	0.692	0.787	0.947
Macula densa	Non-diabetic glomerular disease and donors	RAS blockade	Adjusted	5	46	KCNJ16	0.0849	-0.609	0.778	0.807	0.947
Macula densa	Non-diabetic glomerular disease and donors	RAS blockade	Adjusted	5	46	LENG8	0.0978	-0.633	0.829	0.79	0.947
Macula densa	Non-diabetic glomerular disease and donors	RAS blockade	Adjusted	5	46	MAL	-0.0895	-0.755	0.576	0.789	0.947
Macula densa	Non-diabetic glomerular disease and donors	RAS blockade	Adjusted	5	46	MST1	0.277	-0.601	1.16	0.529	0.947
Macula densa	Non-diabetic glomerular disease and donors	RAS blockade	Adjusted	5	46	PEBP1	-0.164	-0.797	0.468	0.605	0.947
Macula densa	Non-diabetic glomerular disease and donors	RAS blockade	Adjusted	5	46	PTH1R	0.0657	-0.619	0.75	0.848	0.947
Macula densa	Non-diabetic glomerular disease and donors	RAS blockade	Adjusted	5	46	SERPINA5	0.277	-0.519	1.07	0.489	0.947
Macula densa	Non-diabetic glomerular disease and donors	RAS blockade	Adjusted	5	46	SF3B1	0.274	-0.409	0.957	0.425	0.947
Macula densa	Non-diabetic glomerular disease and donors	RAS blockade	Adjusted	5	46	SOST	0.741	0.0529	1.43	0.0353	0.306
Macula densa	Non-diabetic glomerular disease and donors	RAS blockade	Adjusted	5	46	SOX2-OT	1.07	0.196	1.94	0.0173	0.225
Macula densa	Non-diabetic glomerular disease and donors	RAS blockade	Adjusted	5	46	UMOD	-0.814	-1.72	0.0973	0.0789	0.41
Macula densa	Non-diabetic glomerular disease and donors	Calcium-channel blocker	Basic	5	53	ACSL4	-0.368	-1.4	0.659	0.479	0.99
Macula densa	Non-diabetic glomerular disease and donors	Calcium-channel blocker	Basic	5	53	ACTN4	-0.328	-1.42	0.76	0.552	0.99
Macula densa	Non-diabetic glomerular disease and donors	Calcium-channel blocker	Basic	5	53	ADAMTS1	0.219	-1.12	1.55	0.746	0.99
Macula densa	Non-diabetic glomerular disease and donors	Calcium-channel blocker	Basic	5	53	AIF1L	0.893	-0.2	1.99	0.108	0.889
Macula densa	Non-diabetic glomerular disease and donors	Calcium-channel blocker	Basic	5	53	ALG11	-0.346	-1.54	0.852	0.568	0.99
Macula densa	Non-diabetic glomerular disease and donors	Calcium-channel blocker	Basic	5	53	APP	-0.693	-1.63	0.246	0.147	0.98
Macula densa	Non-diabetic glomerular disease and donors	Calcium-channel blocker	Basic	5	53	ATP1A1	-0.435	-1.33	0.456	0.336	0.99
Macula densa	Non-diabetic glomerular disease and donors	Calcium-channel blocker	Basic	5	53	ATP5F1A	0.341	-0.675	1.36	0.508	0.99
Macula densa	Non-diabetic glomerular disease and donors	Calcium-channel blocker	Basic	5	53	ATP6V1B1	-0.346	-1.44	0.748	0.532	0.99
Macula densa	Non-diabetic glomerular disease and donors	Calcium-channel blocker	Basic	5	53	BCAM	0.704	-0.433	1.84	0.223	0.99
Macula densa	Non-diabetic glomerular disease and donors	Calcium-channel blocker	Basic	5	53	CA12	-0.249	-1.19	0.697	0.603	0.99
Macula densa	Non-diabetic glomerular disease and donors	Calcium-channel blocker	Basic	5	53	CA4	-0.48	-1.54	0.577	0.371	0.99
Macula densa	Non-diabetic glomerular disease and donors	Calcium-channel blocker	Basic	5	53	CASR	-0.0992	-1.1	0.899	0.844	0.997
Macula densa	Non-diabetic glomerular disease and donors	Calcium-channel blocker	Basic	5	53	CCDC9	0.0157	-1.08	1.11	0.977	0.997
Macula densa	Non-diabetic glomerular disease and donors	Calcium-channel blocker	Basic	5	53	CD24	0.0152	-1.01	1.04	0.977	0.997
Macula densa	Non-diabetic glomerular disease and donors	Calcium-channel blocker	Basic	5	53	CD46	-0.0843	-1.12	0.954	0.873	0.997
Macula densa	Non-diabetic glomerular disease and donors	Calcium-channel blocker	Basic	5	53	CD59	-0.478	-1.51	0.55	0.359	0.99
Macula densa	Non-diabetic glomerular disease and donors	Calcium-channel blocker	Basic	5	53	CDH16	0.38	-0.64	1.4	0.463	0.99
Macula densa	Non-diabetic glomerular disease and donors	Calcium-channel blocker	Basic	5	53	CGNL1	-0.0277	-1.15	1.09	0.961	0.997
Macula densa	Non-diabetic glomerular disease and donors	Calcium-channel blocker	Basic	5	53	CLCN5	-0.342	-1.4	0.713	0.522	0.99
Macula densa	Non-diabetic glomerular disease and donors	Calcium-channel blocker	Basic	5	53	COBLL1	-0.00903	-1.05	1.03	0.986	0.997
Macula densa	Non-diabetic glomerular disease and donors	Calcium-channel blocker	Basic	5	53	COL18A1	-1.19	-2.25	-0.127	0.0286	0.889
Macula densa	Non-diabetic glomerular disease and donors	Calcium-channel blocker	Basic	5	53	COL4A3	-0.0975	-1.11	0.917	0.849	0.997
Macula densa	Non-diabetic glomerular disease and donors	Calcium-channel blocker	Basic	5	53	COL4A4	0.448	-0.585	1.48	0.392	0.99
Macula densa	Non-diabetic glomerular disease and donors	Calcium-channel blocker	Basic	5	53	CRYZ	-0.0245	-1.15	1.1	0.966	0.997
Macula densa	Non-diabetic glomerular disease and donors	Calcium-channel blocker	Basic	5	53	CTNND1	-0.69	-1.73	0.352	0.192	0.99
Macula densa	Non-diabetic glomerular disease and donors	Calcium-channel blocker	Basic	5	53	CTTN	-0.268	-1.34	0.806	0.622	0.99
Macula densa	Non-diabetic glomerular disease and donors	Calcium-channel blocker	Basic	5	53	CXCL12	-0.16	-1.38	1.06	0.796	0.991
Macula densa	Non-diabetic glomerular disease and donors	Calcium-channel blocker	Basic	5	53	CYFIP2	-0.0597	-1.11	0.988	0.91	0.997
Macula densa	Non-diabetic glomerular disease and donors	Calcium-channel blocker	Basic	5	53	DDR1	0.683	-0.393	1.76	0.211	0.99
Macula densa	Non-diabetic glomerular disease and donors	Calcium-channel blocker	Basic	5	53	DDX39B	0.00176	-1.07	1.08	0.997	0.997
Macula densa	Non-diabetic glomerular disease and donors	Calcium-channel blocker	Basic	5	53	DDX3X	-0.0436	-1.14	1.06	0.938	0.997
Macula densa	Non-diabetic glomerular disease and donors	Calcium-channel blocker	Basic	5	53	DEPTOR	-0.262	-1.37	0.846	0.641	0.99
Macula densa	Non-diabetic glomerular disease and donors	Calcium-channel blocker	Basic	5	53	DNAJC10	-0.888	-2.03	0.253	0.126	0.889
Macula densa	Non-diabetic glomerular disease and donors	Calcium-channel blocker	Basic	5	53	DNM2	-0.22	-1.28	0.839	0.681	0.99
Macula densa	Non-diabetic glomerular disease and donors	Calcium-channel blocker	Basic	5	53	DST	0.921	-0.195	2.04	0.105	0.889
Macula densa	Non-diabetic glomerular disease and donors	Calcium-channel blocker	Basic	5	53	DZIP1L	0.393	-0.743	1.53	0.495	0.99
Macula densa	Non-diabetic glomerular disease and donors	Calcium-channel blocker	Basic	5	53	EEF1G	-0.0927	-1.11	0.922	0.857	0.997
Macula densa	Non-diabetic glomerular disease and donors	Calcium-channel blocker	Basic	5	53	EIF3C	0.185	-0.926	1.3	0.742	0.99
Macula densa	Non-diabetic glomerular disease and donors	Calcium-channel blocker	Basic	5	53	ENOSF1	-0.38	-1.45	0.687	0.482	0.99
Macula densa	Non-diabetic glomerular disease and donors	Calcium-channel blocker	Basic	5	53	EWSR1	-0.113	-1.15	0.92	0.829	0.997
Macula densa	Non-diabetic glomerular disease and donors	Calcium-channel blocker	Basic	5	53	FLNB	-0.182	-1.32	0.958	0.753	0.99
Macula densa	Non-diabetic glomerular disease and donors	Calcium-channel blocker	Basic	5	53	GLUD1	-0.996	-2.1	0.11	0.0772	0.889
Macula densa	Non-diabetic glomerular disease and donors	Calcium-channel blocker	Basic	5	53	GOT1	0.838	-0.217	1.89	0.118	0.889
Macula densa	Non-diabetic glomerular disease and donors	Calcium-channel blocker	Basic	5	53	GPRC5C	0.0544	-1.11	1.22	0.927	0.997
Macula densa	Non-diabetic glomerular disease and donors	Calcium-channel blocker	Basic	5	53	GPX4	-0.311	-1.44	0.821	0.587	0.99
Macula densa	Non-diabetic glomerular disease and donors	Calcium-channel blocker	Basic	5	53	GTF2I	-0.179	-1.3	0.939	0.751	0.99
Macula densa	Non-diabetic glomerular disease and donors	Calcium-channel blocker	Basic	5	53	H3F3B	-0.394	-1.44	0.657	0.46	0.99
Macula densa	Non-diabetic glomerular disease and donors	Calcium-channel blocker	Basic	5	53	HIF1A	0.986	-0.0994	2.07	0.0746	0.889
Macula densa	Non-diabetic glomerular disease and donors	Calcium-channel blocker	Basic	5	53	HNF1B	-1.17	-2.18	-0.155	0.0241	0.889
Macula densa	Non-diabetic glomerular disease and donors	Calcium-channel blocker	Basic	5	53	HNRNPA1L2	-0.196	-1.25	0.858	0.713	0.99
Macula densa	Non-diabetic glomerular disease and donors	Calcium-channel blocker	Basic	5	53	HNRNPD	-0.39	-1.43	0.647	0.458	0.99
Macula densa	Non-diabetic glomerular disease and donors	Calcium-channel blocker	Basic	5	53	HNRNPH1	-0.194	-1.25	0.86	0.716	0.99
Macula densa	Non-diabetic glomerular disease and donors	Calcium-channel blocker	Basic	5	53	HOXB4	-0.336	-1.45	0.775	0.551	0.99
Macula densa	Non-diabetic glomerular disease and donors	Calcium-channel blocker	Basic	5	53	HOXB6	0.861	-0.132	1.85	0.0885	0.889
Macula densa	Non-diabetic glomerular disease and donors	Calcium-channel blocker	Basic	5	53	HSD11B2	-0.646	-1.77	0.483	0.26	0.99
Macula densa	Non-diabetic glomerular disease and donors	Calcium-channel blocker	Basic	5	53	HSPA8	-0.583	-1.63	0.464	0.272	0.99
Macula densa	Non-diabetic glomerular disease and donors	Calcium-channel blocker	Basic	5	53	HSPD1	-0.548	-1.69	0.59	0.343	0.99
Macula densa	Non-diabetic glomerular disease and donors	Calcium-channel blocker	Basic	5	53	IGF2R	0.0156	-1.07	1.1	0.977	0.997
Macula densa	Non-diabetic glomerular disease and donors	Calcium-channel blocker	Basic	5	53	IRX1	-1.42	-2.51	-0.339	0.0105	0.889
Macula densa	Non-diabetic glomerular disease and donors	Calcium-channel blocker	Basic	5	53	ITGB6	-0.392	-1.49	0.705	0.481	0.99
Macula densa	Non-diabetic glomerular disease and donors	Calcium-channel blocker	Basic	5	53	ITPRID2	-0.505	-1.47	0.461	0.303	0.99
Macula densa	Non-diabetic glomerular disease and donors	Calcium-channel blocker	Basic	5	53	IVNS1ABP	-0.229	-1.21	0.752	0.645	0.99
Macula densa	Non-diabetic glomerular disease and donors	Calcium-channel blocker	Basic	5	53	KCNJ1	-0.0422	-1.09	1	0.936	0.997
Macula densa	Non-diabetic glomerular disease and donors	Calcium-channel blocker	Basic	5	53	KCNJ16	-0.227	-1.26	0.808	0.665	0.99
Macula densa	Non-diabetic glomerular disease and donors	Calcium-channel blocker	Basic	5	53	LAMB4	-0.799	-1.95	0.348	0.17	0.99
Macula densa	Non-diabetic glomerular disease and donors	Calcium-channel blocker	Basic	5	53	LAPTM4B	0.925	-0.0762	1.93	0.0699	0.889
Macula densa	Non-diabetic glomerular disease and donors	Calcium-channel blocker	Basic	5	53	LDHA	-0.316	-1.53	0.903	0.609	0.99
Macula densa	Non-diabetic glomerular disease and donors	Calcium-channel blocker	Basic	5	53	LENG8	0.0134	-1.04	1.06	0.98	0.997
Macula densa	Non-diabetic glomerular disease and donors	Calcium-channel blocker	Basic	5	53	LGR4	0.144	-0.892	1.18	0.784	0.99
Macula densa	Non-diabetic glomerular disease and donors	Calcium-channel blocker	Basic	5	53	LRCH1	-0.882	-2.01	0.25	0.125	0.889
Macula densa	Non-diabetic glomerular disease and donors	Calcium-channel blocker	Basic	5	53	LRP6	0.421	-0.657	1.5	0.441	0.99
Macula densa	Non-diabetic glomerular disease and donors	Calcium-channel blocker	Basic	5	53	LRRK2	-0.507	-1.63	0.615	0.373	0.99
Macula densa	Non-diabetic glomerular disease and donors	Calcium-channel blocker	Basic	5	53	MAL	-0.215	-1.25	0.818	0.681	0.99
Macula densa	Non-diabetic glomerular disease and donors	Calcium-channel blocker	Basic	5	53	MAN1A1	-0.156	-1.24	0.932	0.778	0.99
Macula densa	Non-diabetic glomerular disease and donors	Calcium-channel blocker	Basic	5	53	MAP4	0.537	-0.545	1.62	0.328	0.99
Macula densa	Non-diabetic glomerular disease and donors	Calcium-channel blocker	Basic	5	53	MAVS	-0.362	-1.51	0.787	0.534	0.99
Macula densa	Non-diabetic glomerular disease and donors	Calcium-channel blocker	Basic	5	53	MCM3AP	-0.301	-1.47	0.868	0.611	0.99
Macula densa	Non-diabetic glomerular disease and donors	Calcium-channel blocker	Basic	5	53	MECOM	-0.103	-1.19	0.98	0.851	0.997
Macula densa	Non-diabetic glomerular disease and donors	Calcium-channel blocker	Basic	5	53	MEST	0.149	-0.944	1.24	0.788	0.99
Macula densa	Non-diabetic glomerular disease and donors	Calcium-channel blocker	Basic	5	53	MST1	0.287	-0.853	1.43	0.619	0.99
Macula densa	Non-diabetic glomerular disease and donors	Calcium-channel blocker	Basic	5	53	MUC1	-0.861	-1.9	0.178	0.104	0.889
Macula densa	Non-diabetic glomerular disease and donors	Calcium-channel blocker	Basic	5	53	MYH10	-0.459	-1.57	0.657	0.417	0.99
Macula densa	Non-diabetic glomerular disease and donors	Calcium-channel blocker	Basic	5	53	MYO6	-1.14	-2.26	-0.0322	0.0438	0.889
Macula densa	Non-diabetic glomerular disease and donors	Calcium-channel blocker	Basic	5	53	NFE2L2	0.281	-0.884	1.45	0.634	0.99
Macula densa	Non-diabetic glomerular disease and donors	Calcium-channel blocker	Basic	5	53	NORAD	-0.171	-1.32	0.981	0.769	0.99
Macula densa	Non-diabetic glomerular disease and donors	Calcium-channel blocker	Basic	5	53	NOTCH2NLA	-0.591	-1.65	0.472	0.273	0.99
Macula densa	Non-diabetic glomerular disease and donors	Calcium-channel blocker	Basic	5	53	NPTN	0.203	-0.967	1.37	0.732	0.99
Macula densa	Non-diabetic glomerular disease and donors	Calcium-channel blocker	Basic	5	53	NSUN5	-0.00537	-1.09	1.08	0.992	0.997
Macula densa	Non-diabetic glomerular disease and donors	Calcium-channel blocker	Basic	5	53	NTN4	-0.558	-1.66	0.547	0.32	0.99
Macula densa	Non-diabetic glomerular disease and donors	Calcium-channel blocker	Basic	5	53	NXF1	0.414	-0.623	1.45	0.431	0.99
Macula densa	Non-diabetic glomerular disease and donors	Calcium-channel blocker	Basic	5	53	OGT	0.289	-0.76	1.34	0.587	0.99
Macula densa	Non-diabetic glomerular disease and donors	Calcium-channel blocker	Basic	5	53	P4HB	-0.178	-1.26	0.901	0.745	0.99
Macula densa	Non-diabetic glomerular disease and donors	Calcium-channel blocker	Basic	5	53	PABPC1L	0.0344	-1.09	1.15	0.952	0.997
Macula densa	Non-diabetic glomerular disease and donors	Calcium-channel blocker	Basic	5	53	PAPPA2	0.643	-0.524	1.81	0.277	0.99
Macula densa	Non-diabetic glomerular disease and donors	Calcium-channel blocker	Basic	5	53	PAX8	0.332	-0.777	1.44	0.554	0.99
Macula densa	Non-diabetic glomerular disease and donors	Calcium-channel blocker	Basic	5	53	PCK1	0.427	-0.788	1.64	0.488	0.99
Macula densa	Non-diabetic glomerular disease and donors	Calcium-channel blocker	Basic	5	53	PDHA1	0.112	-0.979	1.2	0.839	0.997
Macula densa	Non-diabetic glomerular disease and donors	Calcium-channel blocker	Basic	5	53	PDXDC1	-0.625	-1.69	0.437	0.246	0.99
Macula densa	Non-diabetic glomerular disease and donors	Calcium-channel blocker	Basic	5	53	PEBP1	0.103	-0.863	1.07	0.833	0.997
Macula densa	Non-diabetic glomerular disease and donors	Calcium-channel blocker	Basic	5	53	PFKP	0.654	-0.408	1.72	0.225	0.99
Macula densa	Non-diabetic glomerular disease and donors	Calcium-channel blocker	Basic	5	53	PHLDB2	-0.53	-1.65	0.587	0.349	0.99
Macula densa	Non-diabetic glomerular disease and donors	Calcium-channel blocker	Basic	5	53	PKHD1	-0.344	-1.44	0.755	0.536	0.99
Macula densa	Non-diabetic glomerular disease and donors	Calcium-channel blocker	Basic	5	53	PKM	0.0102	-1.04	1.06	0.985	0.997
Macula densa	Non-diabetic glomerular disease and donors	Calcium-channel blocker	Basic	5	53	PLXNB2	-0.564	-1.6	0.468	0.282	0.99
Macula densa	Non-diabetic glomerular disease and donors	Calcium-channel blocker	Basic	5	53	POLR2C	0.435	-0.621	1.49	0.416	0.99
Macula densa	Non-diabetic glomerular disease and donors	Calcium-channel blocker	Basic	5	53	PRKAB1	-0.155	-1.25	0.936	0.779	0.99
Macula densa	Non-diabetic glomerular disease and donors	Calcium-channel blocker	Basic	5	53	PROM2	0.458	-0.595	1.51	0.391	0.99
Macula densa	Non-diabetic glomerular disease and donors	Calcium-channel blocker	Basic	5	53	PRRC2A	-0.514	-1.61	0.585	0.357	0.99
Macula densa	Non-diabetic glomerular disease and donors	Calcium-channel blocker	Basic	5	53	PSMC5	0.55	-0.572	1.67	0.334	0.99
Macula densa	Non-diabetic glomerular disease and donors	Calcium-channel blocker	Basic	5	53	PTH1R	-0.917	-1.98	0.145	0.09	0.889
Macula densa	Non-diabetic glomerular disease and donors	Calcium-channel blocker	Basic	5	53	PTPN13	-1.13	-2.24	-0.0216	0.0458	0.889
Macula densa	Non-diabetic glomerular disease and donors	Calcium-channel blocker	Basic	5	53	RAC1	-0.285	-1.28	0.711	0.573	0.99
Macula densa	Non-diabetic glomerular disease and donors	Calcium-channel blocker	Basic	5	53	RBMX	0.0428	-1.09	1.17	0.94	0.997
Macula densa	Non-diabetic glomerular disease and donors	Calcium-channel blocker	Basic	5	53	ROBO2	-0.788	-1.99	0.418	0.198	0.99
Macula densa	Non-diabetic glomerular disease and donors	Calcium-channel blocker	Basic	5	53	RTN4	-0.287	-1.43	0.853	0.619	0.99
Macula densa	Non-diabetic glomerular disease and donors	Calcium-channel blocker	Basic	5	53	SCNN1A	-0.185	-1.24	0.866	0.728	0.99
Macula densa	Non-diabetic glomerular disease and donors	Calcium-channel blocker	Basic	5	53	SDC4	0.00646	-1.1	1.11	0.991	0.997
Macula densa	Non-diabetic glomerular disease and donors	Calcium-channel blocker	Basic	5	53	SDHA	-0.168	-1.26	0.922	0.76	0.99
Macula densa	Non-diabetic glomerular disease and donors	Calcium-channel blocker	Basic	5	53	SERPINA5	-0.76	-1.94	0.421	0.205	0.99
Macula densa	Non-diabetic glomerular disease and donors	Calcium-channel blocker	Basic	5	53	SF3B1	0.787	-0.179	1.75	0.109	0.889
Macula densa	Non-diabetic glomerular disease and donors	Calcium-channel blocker	Basic	5	53	SFPQ	-0.237	-1.29	0.82	0.658	0.99
Macula densa	Non-diabetic glomerular disease and donors	Calcium-channel blocker	Basic	5	53	SFRP1	0.278	-0.952	1.51	0.656	0.99
Macula densa	Non-diabetic glomerular disease and donors	Calcium-channel blocker	Basic	5	53	SHLD2	-0.522	-1.73	0.682	0.393	0.99
Macula densa	Non-diabetic glomerular disease and donors	Calcium-channel blocker	Basic	5	53	SLC16A5	0.933	-0.185	2.05	0.101	0.889
Macula densa	Non-diabetic glomerular disease and donors	Calcium-channel blocker	Basic	5	53	SLC25A4	-0.45	-1.59	0.693	0.438	0.99
Macula densa	Non-diabetic glomerular disease and donors	Calcium-channel blocker	Basic	5	53	SLC5A3	-0.569	-1.69	0.548	0.316	0.99
Macula densa	Non-diabetic glomerular disease and donors	Calcium-channel blocker	Basic	5	53	SNHG15	0.28	-0.893	1.45	0.637	0.99
Macula densa	Non-diabetic glomerular disease and donors	Calcium-channel blocker	Basic	5	53	SNURF	-0.0413	-1.13	1.05	0.94	0.997
Macula densa	Non-diabetic glomerular disease and donors	Calcium-channel blocker	Basic	5	53	SOD1	-0.831	-1.9	0.24	0.127	0.889
Macula densa	Non-diabetic glomerular disease and donors	Calcium-channel blocker	Basic	5	53	SOD3	0.731	-0.45	1.91	0.223	0.99
Macula densa	Non-diabetic glomerular disease and donors	Calcium-channel blocker	Basic	5	53	SOST	-0.419	-1.44	0.599	0.416	0.99
Macula densa	Non-diabetic glomerular disease and donors	Calcium-channel blocker	Basic	5	53	SOX2-OT	0.0878	-1.03	1.21	0.877	0.997
Macula densa	Non-diabetic glomerular disease and donors	Calcium-channel blocker	Basic	5	53	SRSF1	-0.359	-1.42	0.702	0.504	0.99
Macula densa	Non-diabetic glomerular disease and donors	Calcium-channel blocker	Basic	5	53	STXBP4	0.502	-0.636	1.64	0.384	0.99
Macula densa	Non-diabetic glomerular disease and donors	Calcium-channel blocker	Basic	5	53	SUGP2	-0.248	-1.43	0.928	0.677	0.99
Macula densa	Non-diabetic glomerular disease and donors	Calcium-channel blocker	Basic	5	53	TFAP2B	0.531	-0.539	1.6	0.328	0.99
Macula densa	Non-diabetic glomerular disease and donors	Calcium-channel blocker	Basic	5	53	TMBIM4	0.934	-0.126	1.99	0.0838	0.889
Macula densa	Non-diabetic glomerular disease and donors	Calcium-channel blocker	Basic	5	53	TMX2	-0.496	-1.66	0.67	0.401	0.99
Macula densa	Non-diabetic glomerular disease and donors	Calcium-channel blocker	Basic	5	53	TNFRSF11B	-0.361	-1.5	0.779	0.532	0.99
Macula densa	Non-diabetic glomerular disease and donors	Calcium-channel blocker	Basic	5	53	UBE2D3	0.211	-0.881	1.3	0.702	0.99
Macula densa	Non-diabetic glomerular disease and donors	Calcium-channel blocker	Basic	5	53	UCHL1	0.373	-0.779	1.52	0.523	0.99
Macula densa	Non-diabetic glomerular disease and donors	Calcium-channel blocker	Basic	5	53	UMOD	-0.814	-2.1	0.467	0.211	0.99
Macula densa	Non-diabetic glomerular disease and donors	Calcium-channel blocker	Basic	5	53	USP11	-0.1	-1.27	1.07	0.865	0.997
Macula densa	Non-diabetic glomerular disease and donors	Calcium-channel blocker	Basic	5	53	VAV3	-0.0812	-1.17	1	0.882	0.997
Macula densa	Non-diabetic glomerular disease and donors	Calcium-channel blocker	Basic	5	53	WDR72	1.25	0.214	2.28	0.0184	0.889
Macula densa	Non-diabetic glomerular disease and donors	Calcium-channel blocker	Basic	5	53	XRCC6	0.433	-0.699	1.56	0.45	0.99
Macula densa	Non-diabetic glomerular disease and donors	Calcium-channel blocker	Adjusted	5	46	ACSL4	-0.401	-1.49	0.687	0.467	0.928
Macula densa	Non-diabetic glomerular disease and donors	Calcium-channel blocker	Adjusted	5	46	ADAMTS1	-0.145	-1.48	1.19	0.831	0.952
Macula densa	Non-diabetic glomerular disease and donors	Calcium-channel blocker	Adjusted	5	46	ALG11	-0.755	-1.93	0.422	0.207	0.928
Macula densa	Non-diabetic glomerular disease and donors	Calcium-channel blocker	Adjusted	5	46	APP	-0.558	-1.54	0.426	0.264	0.928
Macula densa	Non-diabetic glomerular disease and donors	Calcium-channel blocker	Adjusted	5	46	ATP1A1	-0.193	-1.12	0.735	0.681	0.928
Macula densa	Non-diabetic glomerular disease and donors	Calcium-channel blocker	Adjusted	5	46	ATP5F1A	0.684	-0.37	1.74	0.202	0.928
Macula densa	Non-diabetic glomerular disease and donors	Calcium-channel blocker	Adjusted	5	46	ATP6V1B1	-0.299	-1.46	0.864	0.612	0.928
Macula densa	Non-diabetic glomerular disease and donors	Calcium-channel blocker	Adjusted	5	46	CA12	0.144	-0.81	1.1	0.766	0.949
Macula densa	Non-diabetic glomerular disease and donors	Calcium-channel blocker	Adjusted	5	46	CASR	-0.271	-1.32	0.782	0.611	0.928
Macula densa	Non-diabetic glomerular disease and donors	Calcium-channel blocker	Adjusted	5	46	CD24	0.117	-0.927	1.16	0.825	0.952
Macula densa	Non-diabetic glomerular disease and donors	Calcium-channel blocker	Adjusted	5	46	CD59	-0.314	-1.41	0.78	0.57	0.928
Macula densa	Non-diabetic glomerular disease and donors	Calcium-channel blocker	Adjusted	5	46	CDH16	0.556	-0.479	1.59	0.29	0.928
Macula densa	Non-diabetic glomerular disease and donors	Calcium-channel blocker	Adjusted	5	46	CGNL1	0.219	-0.952	1.39	0.712	0.949
Macula densa	Non-diabetic glomerular disease and donors	Calcium-channel blocker	Adjusted	5	46	CLCN5	-0.226	-1.3	0.85	0.679	0.928
Macula densa	Non-diabetic glomerular disease and donors	Calcium-channel blocker	Adjusted	5	46	COBLL1	-0.269	-1.35	0.816	0.624	0.928
Macula densa	Non-diabetic glomerular disease and donors	Calcium-channel blocker	Adjusted	5	46	COL18A1	-1.14	-2.25	-0.0352	0.0432	0.829
Macula densa	Non-diabetic glomerular disease and donors	Calcium-channel blocker	Adjusted	5	46	COL4A3	-0.332	-1.38	0.716	0.532	0.928
Macula densa	Non-diabetic glomerular disease and donors	Calcium-channel blocker	Adjusted	5	46	COL4A4	0.31	-0.79	1.41	0.578	0.928
Macula densa	Non-diabetic glomerular disease and donors	Calcium-channel blocker	Adjusted	5	46	CRYZ	-0.408	-1.58	0.766	0.493	0.928
Macula densa	Non-diabetic glomerular disease and donors	Calcium-channel blocker	Adjusted	5	46	CTNND1	-0.738	-1.82	0.339	0.178	0.928
Macula densa	Non-diabetic glomerular disease and donors	Calcium-channel blocker	Adjusted	5	46	CTTN	-0.429	-1.56	0.698	0.453	0.928
Macula densa	Non-diabetic glomerular disease and donors	Calcium-channel blocker	Adjusted	5	46	CYFIP2	0.00624	-1.09	1.11	0.991	0.991
Macula densa	Non-diabetic glomerular disease and donors	Calcium-channel blocker	Adjusted	5	46	DDR1	0.593	-0.514	1.7	0.291	0.928
Macula densa	Non-diabetic glomerular disease and donors	Calcium-channel blocker	Adjusted	5	46	DDX39B	0.0298	-1.08	1.14	0.958	0.981
Macula densa	Non-diabetic glomerular disease and donors	Calcium-channel blocker	Adjusted	5	46	DEPTOR	-0.466	-1.59	0.658	0.413	0.928
Macula densa	Non-diabetic glomerular disease and donors	Calcium-channel blocker	Adjusted	5	46	DNM2	-0.0737	-1.21	1.06	0.898	0.981
Macula densa	Non-diabetic glomerular disease and donors	Calcium-channel blocker	Adjusted	5	46	DST	0.679	-0.494	1.85	0.254	0.928
Macula densa	Non-diabetic glomerular disease and donors	Calcium-channel blocker	Adjusted	5	46	DZIP1L	0.517	-0.657	1.69	0.385	0.928
Macula densa	Non-diabetic glomerular disease and donors	Calcium-channel blocker	Adjusted	5	46	EEF1G	0.162	-0.861	1.18	0.755	0.949
Macula densa	Non-diabetic glomerular disease and donors	Calcium-channel blocker	Adjusted	5	46	EIF3C	0.383	-0.808	1.57	0.526	0.928
Macula densa	Non-diabetic glomerular disease and donors	Calcium-channel blocker	Adjusted	5	46	FLNB	-0.08	-1.28	1.12	0.895	0.981
Macula densa	Non-diabetic glomerular disease and donors	Calcium-channel blocker	Adjusted	5	46	GLUD1	-0.927	-2.06	0.207	0.108	0.928
Macula densa	Non-diabetic glomerular disease and donors	Calcium-channel blocker	Adjusted	5	46	GOT1	0.832	-0.286	1.95	0.143	0.928
Macula densa	Non-diabetic glomerular disease and donors	Calcium-channel blocker	Adjusted	5	46	GPRC5C	-0.148	-1.32	1.02	0.803	0.952
Macula densa	Non-diabetic glomerular disease and donors	Calcium-channel blocker	Adjusted	5	46	GPX4	-0.588	-1.75	0.578	0.32	0.928
Macula densa	Non-diabetic glomerular disease and donors	Calcium-channel blocker	Adjusted	5	46	H3F3B	-0.295	-1.4	0.812	0.599	0.928
Macula densa	Non-diabetic glomerular disease and donors	Calcium-channel blocker	Adjusted	5	46	HIF1A	0.989	-0.18	2.16	0.0965	0.928
Macula densa	Non-diabetic glomerular disease and donors	Calcium-channel blocker	Adjusted	5	46	HNF1B	-1.18	-2.24	-0.124	0.0289	0.829
Macula densa	Non-diabetic glomerular disease and donors	Calcium-channel blocker	Adjusted	5	46	HNRNPA1L2	0.26	-0.805	1.32	0.63	0.928
Macula densa	Non-diabetic glomerular disease and donors	Calcium-channel blocker	Adjusted	5	46	HNRNPD	-0.275	-1.35	0.796	0.612	0.928
Macula densa	Non-diabetic glomerular disease and donors	Calcium-channel blocker	Adjusted	5	46	HNRNPH1	0.0399	-1.03	1.11	0.941	0.981
Macula densa	Non-diabetic glomerular disease and donors	Calcium-channel blocker	Adjusted	5	46	HOXB4	-0.367	-1.56	0.832	0.546	0.928
Macula densa	Non-diabetic glomerular disease and donors	Calcium-channel blocker	Adjusted	5	46	HSD11B2	-0.514	-1.69	0.665	0.39	0.928
Macula densa	Non-diabetic glomerular disease and donors	Calcium-channel blocker	Adjusted	5	46	HSPA8	-0.508	-1.62	0.602	0.367	0.928
Macula densa	Non-diabetic glomerular disease and donors	Calcium-channel blocker	Adjusted	5	46	HSPD1	-0.573	-1.79	0.647	0.355	0.928
Macula densa	Non-diabetic glomerular disease and donors	Calcium-channel blocker	Adjusted	5	46	IGF2R	-0.02	-1.18	1.14	0.973	0.981
Macula densa	Non-diabetic glomerular disease and donors	Calcium-channel blocker	Adjusted	5	46	IRX1	-1.29	-2.41	-0.171	0.0243	0.829
Macula densa	Non-diabetic glomerular disease and donors	Calcium-channel blocker	Adjusted	5	46	ITGB6	-0.703	-1.85	0.448	0.229	0.928
Macula densa	Non-diabetic glomerular disease and donors	Calcium-channel blocker	Adjusted	5	46	ITPRID2	-0.659	-1.66	0.346	0.197	0.928
Macula densa	Non-diabetic glomerular disease and donors	Calcium-channel blocker	Adjusted	5	46	IVNS1ABP	-0.498	-1.51	0.514	0.331	0.928
Macula densa	Non-diabetic glomerular disease and donors	Calcium-channel blocker	Adjusted	5	46	KCNJ16	-0.266	-1.33	0.797	0.621	0.928
Macula densa	Non-diabetic glomerular disease and donors	Calcium-channel blocker	Adjusted	5	46	LAMB4	-0.506	-1.71	0.697	0.407	0.928
Macula densa	Non-diabetic glomerular disease and donors	Calcium-channel blocker	Adjusted	5	46	LAPTM4B	0.992	-0.0536	2.04	0.0627	0.928
Macula densa	Non-diabetic glomerular disease and donors	Calcium-channel blocker	Adjusted	5	46	LENG8	0.142	-0.936	1.22	0.795	0.952
Macula densa	Non-diabetic glomerular disease and donors	Calcium-channel blocker	Adjusted	5	46	LGR4	0.418	-0.659	1.49	0.444	0.928
Macula densa	Non-diabetic glomerular disease and donors	Calcium-channel blocker	Adjusted	5	46	LRRK2	-0.642	-1.75	0.468	0.255	0.928
Macula densa	Non-diabetic glomerular disease and donors	Calcium-channel blocker	Adjusted	5	46	MAL	-0.135	-1.21	0.944	0.804	0.952
Macula densa	Non-diabetic glomerular disease and donors	Calcium-channel blocker	Adjusted	5	46	MAP4	0.634	-0.496	1.77	0.269	0.928
Macula densa	Non-diabetic glomerular disease and donors	Calcium-channel blocker	Adjusted	5	46	MAVS	-0.268	-1.45	0.914	0.655	0.928
Macula densa	Non-diabetic glomerular disease and donors	Calcium-channel blocker	Adjusted	5	46	MCM3AP	-0.19	-1.42	1.04	0.761	0.949
Macula densa	Non-diabetic glomerular disease and donors	Calcium-channel blocker	Adjusted	5	46	MECOM	-0.324	-1.42	0.769	0.558	0.928
Macula densa	Non-diabetic glomerular disease and donors	Calcium-channel blocker	Adjusted	5	46	MEST	0.0481	-1.11	1.21	0.935	0.981
Macula densa	Non-diabetic glomerular disease and donors	Calcium-channel blocker	Adjusted	5	46	MST1	0.4	-0.803	1.6	0.511	0.928
Macula densa	Non-diabetic glomerular disease and donors	Calcium-channel blocker	Adjusted	5	46	MUC1	-0.936	-2.01	0.139	0.0873	0.928
Macula densa	Non-diabetic glomerular disease and donors	Calcium-channel blocker	Adjusted	5	46	MYO6	-1.31	-2.47	-0.15	0.0272	0.829
Macula densa	Non-diabetic glomerular disease and donors	Calcium-channel blocker	Adjusted	5	46	NFE2L2	0.369	-0.83	1.57	0.544	0.928
Macula densa	Non-diabetic glomerular disease and donors	Calcium-channel blocker	Adjusted	5	46	NORAD	-0.133	-1.3	1.03	0.822	0.952
Macula densa	Non-diabetic glomerular disease and donors	Calcium-channel blocker	Adjusted	5	46	NOTCH2NLA	-0.45	-1.53	0.626	0.409	0.928
Macula densa	Non-diabetic glomerular disease and donors	Calcium-channel blocker	Adjusted	5	46	NSUN5	-0.116	-1.23	0.993	0.836	0.952
Macula densa	Non-diabetic glomerular disease and donors	Calcium-channel blocker	Adjusted	5	46	NTN4	-0.444	-1.64	0.749	0.463	0.928
Macula densa	Non-diabetic glomerular disease and donors	Calcium-channel blocker	Adjusted	5	46	NXF1	0.428	-0.647	1.5	0.432	0.928
Macula densa	Non-diabetic glomerular disease and donors	Calcium-channel blocker	Adjusted	5	46	OGT	0.278	-0.816	1.37	0.616	0.928
Macula densa	Non-diabetic glomerular disease and donors	Calcium-channel blocker	Adjusted	5	46	PABPC1L	-0.0317	-1.21	1.15	0.958	0.981
Macula densa	Non-diabetic glomerular disease and donors	Calcium-channel blocker	Adjusted	5	46	PAPPA2	0.618	-0.552	1.79	0.298	0.928
Macula densa	Non-diabetic glomerular disease and donors	Calcium-channel blocker	Adjusted	5	46	PAX8	0.0411	-1.08	1.16	0.942	0.981
Macula densa	Non-diabetic glomerular disease and donors	Calcium-channel blocker	Adjusted	5	46	PDHA1	0.259	-0.887	1.4	0.656	0.928
Macula densa	Non-diabetic glomerular disease and donors	Calcium-channel blocker	Adjusted	5	46	PDXDC1	-0.655	-1.76	0.452	0.244	0.928
Macula densa	Non-diabetic glomerular disease and donors	Calcium-channel blocker	Adjusted	5	46	PEBP1	0.293	-0.699	1.28	0.56	0.928
Macula densa	Non-diabetic glomerular disease and donors	Calcium-channel blocker	Adjusted	5	46	PFKP	0.818	-0.336	1.97	0.163	0.928
Macula densa	Non-diabetic glomerular disease and donors	Calcium-channel blocker	Adjusted	5	46	PHLDB2	-0.577	-1.74	0.582	0.326	0.928
Macula densa	Non-diabetic glomerular disease and donors	Calcium-channel blocker	Adjusted	5	46	PKHD1	-0.298	-1.45	0.851	0.609	0.928
Macula densa	Non-diabetic glomerular disease and donors	Calcium-channel blocker	Adjusted	5	46	PKM	0.184	-0.925	1.29	0.743	0.949
Macula densa	Non-diabetic glomerular disease and donors	Calcium-channel blocker	Adjusted	5	46	PLXNB2	-0.437	-1.54	0.664	0.433	0.928
Macula densa	Non-diabetic glomerular disease and donors	Calcium-channel blocker	Adjusted	5	46	PRKAB1	-0.0539	-1.19	1.08	0.925	0.981
Macula densa	Non-diabetic glomerular disease and donors	Calcium-channel blocker	Adjusted	5	46	PROM2	0.832	-0.248	1.91	0.13	0.928
Macula densa	Non-diabetic glomerular disease and donors	Calcium-channel blocker	Adjusted	5	46	PRRC2A	-0.246	-1.45	0.954	0.686	0.928
Macula densa	Non-diabetic glomerular disease and donors	Calcium-channel blocker	Adjusted	5	46	PSMC5	0.618	-0.535	1.77	0.291	0.928
Macula densa	Non-diabetic glomerular disease and donors	Calcium-channel blocker	Adjusted	5	46	PTH1R	-1.16	-2.24	-0.0723	0.0368	0.829
Macula densa	Non-diabetic glomerular disease and donors	Calcium-channel blocker	Adjusted	5	46	PTPN13	-1.41	-2.53	-0.292	0.0139	0.829
Macula densa	Non-diabetic glomerular disease and donors	Calcium-channel blocker	Adjusted	5	46	RAC1	-0.0854	-1.13	0.964	0.872	0.974
Macula densa	Non-diabetic glomerular disease and donors	Calcium-channel blocker	Adjusted	5	46	ROBO2	-0.717	-1.97	0.538	0.26	0.928
Macula densa	Non-diabetic glomerular disease and donors	Calcium-channel blocker	Adjusted	5	46	SCNN1A	-0.162	-1.26	0.93	0.769	0.949
Macula densa	Non-diabetic glomerular disease and donors	Calcium-channel blocker	Adjusted	5	46	SDC4	0.248	-0.904	1.4	0.671	0.928
Macula densa	Non-diabetic glomerular disease and donors	Calcium-channel blocker	Adjusted	5	46	SDHA	0.102	-1.05	1.26	0.861	0.971
Macula densa	Non-diabetic glomerular disease and donors	Calcium-channel blocker	Adjusted	5	46	SERPINA5	-0.317	-1.52	0.89	0.604	0.928
Macula densa	Non-diabetic glomerular disease and donors	Calcium-channel blocker	Adjusted	5	46	SF3B1	0.823	-0.206	1.85	0.116	0.928
Macula densa	Non-diabetic glomerular disease and donors	Calcium-channel blocker	Adjusted	5	46	SFPQ	-0.241	-1.37	0.891	0.674	0.928
Macula densa	Non-diabetic glomerular disease and donors	Calcium-channel blocker	Adjusted	5	46	SFRP1	0.274	-0.977	1.52	0.666	0.928
Macula densa	Non-diabetic glomerular disease and donors	Calcium-channel blocker	Adjusted	5	46	SHLD2	-0.827	-2.03	0.374	0.175	0.928
Macula densa	Non-diabetic glomerular disease and donors	Calcium-channel blocker	Adjusted	5	46	SLC5A3	-0.455	-1.65	0.744	0.454	0.928
Macula densa	Non-diabetic glomerular disease and donors	Calcium-channel blocker	Adjusted	5	46	SNHG15	0.418	-0.751	1.59	0.48	0.928
Macula densa	Non-diabetic glomerular disease and donors	Calcium-channel blocker	Adjusted	5	46	SNURF	0.4	-0.728	1.53	0.484	0.928
Macula densa	Non-diabetic glomerular disease and donors	Calcium-channel blocker	Adjusted	5	46	SOD1	-0.722	-1.84	0.395	0.203	0.928
Macula densa	Non-diabetic glomerular disease and donors	Calcium-channel blocker	Adjusted	5	46	SOST	-0.556	-1.59	0.482	0.291	0.928
Macula densa	Non-diabetic glomerular disease and donors	Calcium-channel blocker	Adjusted	5	46	SOX2-OT	-0.0512	-1.14	1.04	0.926	0.981
Macula densa	Non-diabetic glomerular disease and donors	Calcium-channel blocker	Adjusted	5	46	SRSF1	-0.497	-1.57	0.575	0.36	0.928
Macula densa	Non-diabetic glomerular disease and donors	Calcium-channel blocker	Adjusted	5	46	TFAP2B	0.564	-0.544	1.67	0.315	0.928
Macula densa	Non-diabetic glomerular disease and donors	Calcium-channel blocker	Adjusted	5	46	TMX2	-0.425	-1.63	0.78	0.486	0.928
Macula densa	Non-diabetic glomerular disease and donors	Calcium-channel blocker	Adjusted	5	46	TNFRSF11B	-0.285	-1.46	0.888	0.631	0.928
Macula densa	Non-diabetic glomerular disease and donors	Calcium-channel blocker	Adjusted	5	46	UBE2D3	0.18	-0.946	1.31	0.752	0.949
Macula densa	Non-diabetic glomerular disease and donors	Calcium-channel blocker	Adjusted	5	46	UCHL1	0.212	-0.974	1.4	0.724	0.949
Macula densa	Non-diabetic glomerular disease and donors	Calcium-channel blocker	Adjusted	5	46	UMOD	-0.341	-1.57	0.884	0.583	0.928
Macula densa	Non-diabetic glomerular disease and donors	Calcium-channel blocker	Adjusted	5	46	USP11	-0.174	-1.38	1.04	0.776	0.949
Macula densa	Non-diabetic glomerular disease and donors	Calcium-channel blocker	Adjusted	5	46	VAV3	-0.0255	-1.18	1.13	0.965	0.981
Macula densa	Non-diabetic glomerular disease and donors	Calcium-channel blocker	Adjusted	5	46	XRCC6	0.499	-0.704	1.7	0.413	0.928
Macula densa	All diagnoses	RAS blockade	Basic	10	34	ACSL4	0.0585	-0.591	0.708	0.857	0.994
Macula densa	All diagnoses	RAS blockade	Basic	10	34	APP	0.109	-0.436	0.653	0.69	0.993
Macula densa	All diagnoses	RAS blockade	Basic	10	34	ATP1A1	0.0486	-0.442	0.539	0.843	0.994
Macula densa	All diagnoses	RAS blockade	Basic	10	34	ATP6V1B1	-0.51	-1.28	0.259	0.19	0.852
Macula densa	All diagnoses	RAS blockade	Basic	10	34	CA12	-0.091	-0.573	0.391	0.706	0.993
Macula densa	All diagnoses	RAS blockade	Basic	10	34	CASR	-0.4	-1.13	0.327	0.275	0.852
Macula densa	All diagnoses	RAS blockade	Basic	10	34	CD24	-0.202	-0.688	0.284	0.408	0.936
Macula densa	All diagnoses	RAS blockade	Basic	10	34	CD59	0.518	-0.147	1.18	0.124	0.852
Macula densa	All diagnoses	RAS blockade	Basic	10	34	CDH16	-0.499	-1.13	0.132	0.118	0.852
Macula densa	All diagnoses	RAS blockade	Basic	10	34	CLCN5	-0.348	-1.03	0.334	0.311	0.855
Macula densa	All diagnoses	RAS blockade	Basic	10	34	COBLL1	-0.495	-1.21	0.221	0.172	0.852
Macula densa	All diagnoses	RAS blockade	Basic	10	34	COL18A1	0.928	0.16	1.7	0.0187	0.515
Macula densa	All diagnoses	RAS blockade	Basic	10	34	COL4A3	0.283	-0.421	0.986	0.424	0.936
Macula densa	All diagnoses	RAS blockade	Basic	10	34	COL4A4	-0.242	-0.984	0.499	0.515	0.974
Macula densa	All diagnoses	RAS blockade	Basic	10	34	CTNND1	-0.158	-0.89	0.574	0.668	0.993
Macula densa	All diagnoses	RAS blockade	Basic	10	34	DDX39B	0.118	-0.591	0.827	0.74	0.993
Macula densa	All diagnoses	RAS blockade	Basic	10	34	DEPTOR	-0.461	-1.2	0.278	0.217	0.852
Macula densa	All diagnoses	RAS blockade	Basic	10	34	EEF1G	-0.109	-0.759	0.541	0.738	0.993
Macula densa	All diagnoses	RAS blockade	Basic	10	34	H3F3B	-0.278	-0.971	0.415	0.425	0.936
Macula densa	All diagnoses	RAS blockade	Basic	10	34	HNRNPA1L2	0.318	-0.443	1.08	0.406	0.936
Macula densa	All diagnoses	RAS blockade	Basic	10	34	HNRNPD	0.143	-0.511	0.796	0.663	0.993
Macula densa	All diagnoses	RAS blockade	Basic	10	34	HNRNPH1	0.0466	-0.632	0.725	0.891	0.994
Macula densa	All diagnoses	RAS blockade	Basic	10	34	HOXB4	-0.0948	-0.982	0.792	0.831	0.994
Macula densa	All diagnoses	RAS blockade	Basic	10	34	IRX1	0.219	-0.466	0.903	0.525	0.974
Macula densa	All diagnoses	RAS blockade	Basic	10	34	ITPRID2	0.202	-0.396	0.801	0.501	0.974
Macula densa	All diagnoses	RAS blockade	Basic	10	34	IVNS1ABP	-0.375	-1.04	0.294	0.266	0.852
Macula densa	All diagnoses	RAS blockade	Basic	10	34	KCNJ16	-0.216	-0.914	0.482	0.537	0.974
Macula densa	All diagnoses	RAS blockade	Basic	10	34	LENG8	0.00345	-0.695	0.702	0.992	1
Macula densa	All diagnoses	RAS blockade	Basic	10	34	MAL	-0.199	-0.86	0.462	0.549	0.974
Macula densa	All diagnoses	RAS blockade	Basic	10	34	MEST	-0.0224	-0.803	0.758	0.954	1
Macula densa	All diagnoses	RAS blockade	Basic	10	34	MST1	-0.413	-1.26	0.433	0.332	0.87
Macula densa	All diagnoses	RAS blockade	Basic	10	34	MUC1	0.837	0.158	1.52	0.0166	0.515
Macula densa	All diagnoses	RAS blockade	Basic	10	34	MYO6	-0.839	-1.67	-0.00898	0.0477	0.852
Macula densa	All diagnoses	RAS blockade	Basic	10	34	NFE2L2	0.054	-0.853	0.961	0.906	0.994
Macula densa	All diagnoses	RAS blockade	Basic	10	34	NOTCH2NLA	-0.0364	-0.718	0.645	0.915	0.994
Macula densa	All diagnoses	RAS blockade	Basic	10	34	PAPPA2	0.413	-0.358	1.18	0.288	0.852
Macula densa	All diagnoses	RAS blockade	Basic	10	34	PEBP1	0.155	-0.425	0.736	0.594	0.989
Macula densa	All diagnoses	RAS blockade	Basic	10	34	PKHD1	-0.0575	-0.802	0.687	0.878	0.994
Macula densa	All diagnoses	RAS blockade	Basic	10	34	PKM	-0.488	-1.22	0.248	0.189	0.852
Macula densa	All diagnoses	RAS blockade	Basic	10	34	PLXNB2	0.409	-0.297	1.12	0.25	0.852
Macula densa	All diagnoses	RAS blockade	Basic	10	34	PROM2	0.129	-0.638	0.896	0.738	0.993
Macula densa	All diagnoses	RAS blockade	Basic	10	34	PTH1R	-0.487	-1.19	0.217	0.172	0.852
Macula densa	All diagnoses	RAS blockade	Basic	10	34	RAC1	-0.0365	-0.735	0.662	0.917	0.994
Macula densa	All diagnoses	RAS blockade	Basic	10	34	ROBO2	0.625	-0.321	1.57	0.191	0.852
Macula densa	All diagnoses	RAS blockade	Basic	10	34	SCNN1A	-0.357	-1.03	0.319	0.294	0.852
Macula densa	All diagnoses	RAS blockade	Basic	10	34	SDC4	0.282	-0.515	1.08	0.482	0.974
Macula densa	All diagnoses	RAS blockade	Basic	10	34	SDHA	-0.0381	-0.807	0.731	0.921	0.994
Macula densa	All diagnoses	RAS blockade	Basic	10	34	SERPINA5	0.511	-0.167	1.19	0.137	0.852
Macula densa	All diagnoses	RAS blockade	Basic	10	34	SF3B1	-0.00875	-0.691	0.674	0.98	1
Macula densa	All diagnoses	RAS blockade	Basic	10	34	SFPQ	0.000196	-0.77	0.771	1	1
Macula densa	All diagnoses	RAS blockade	Basic	10	34	SFRP1	0.14	-0.888	1.17	0.786	0.994
Macula densa	All diagnoses	RAS blockade	Basic	10	34	SLC5A3	-0.413	-1.16	0.335	0.273	0.852
Macula densa	All diagnoses	RAS blockade	Basic	10	34	SOST	0.15	-0.53	0.831	0.66	0.993
Macula densa	All diagnoses	RAS blockade	Basic	10	34	SOX2-OT	0.228	-0.578	1.03	0.573	0.986
Macula densa	All diagnoses	RAS blockade	Basic	10	34	UMOD	-0.458	-1.17	0.254	0.203	0.852
Macula densa	All diagnoses	RAS blockade	Basic	5	58	ACSL4	-0.0405	-0.626	0.545	0.891	0.997
Macula densa	All diagnoses	RAS blockade	Basic	5	58	APP	-0.222	-0.726	0.281	0.381	0.867
Macula densa	All diagnoses	RAS blockade	Basic	5	58	ATP1A1	-0.257	-0.718	0.205	0.271	0.744
Macula densa	All diagnoses	RAS blockade	Basic	5	58	CA12	-0.593	-1.1	-0.0815	0.0237	0.309
Macula densa	All diagnoses	RAS blockade	Basic	5	58	CASR	-0.34	-0.902	0.222	0.232	0.724
Macula densa	All diagnoses	RAS blockade	Basic	5	58	CD24	0.0186	-0.597	0.634	0.952	0.997
Macula densa	All diagnoses	RAS blockade	Basic	5	58	CDH16	-0.591	-1.15	-0.03	0.0392	0.309
Macula densa	All diagnoses	RAS blockade	Basic	5	58	COL4A3	0.142	-0.461	0.745	0.64	0.997
Macula densa	All diagnoses	RAS blockade	Basic	5	58	DDX39B	0.238	-0.388	0.865	0.45	0.938
Macula densa	All diagnoses	RAS blockade	Basic	5	58	EEF1G	-0.0628	-0.627	0.502	0.825	0.997
Macula densa	All diagnoses	RAS blockade	Basic	5	58	HNRNPH1	0.0254	-0.552	0.603	0.93	0.997
Macula densa	All diagnoses	RAS blockade	Basic	5	58	IRX1	-0.356	-0.936	0.225	0.226	0.724
Macula densa	All diagnoses	RAS blockade	Basic	5	58	ITPRID2	0.273	-0.246	0.791	0.298	0.744
Macula densa	All diagnoses	RAS blockade	Basic	5	58	IVNS1ABP	-0.129	-0.654	0.396	0.625	0.997
Macula densa	All diagnoses	RAS blockade	Basic	5	58	KCNJ16	-0.00136	-0.625	0.623	0.997	0.997
Macula densa	All diagnoses	RAS blockade	Basic	5	58	LENG8	-0.00917	-0.617	0.598	0.976	0.997
Macula densa	All diagnoses	RAS blockade	Basic	5	58	MAL	-0.107	-0.701	0.488	0.721	0.997
Macula densa	All diagnoses	RAS blockade	Basic	5	58	MST1	0.00848	-0.687	0.704	0.981	0.997
Macula densa	All diagnoses	RAS blockade	Basic	5	58	PAPPA2	0.253	-0.509	1.02	0.51	0.98
Macula densa	All diagnoses	RAS blockade	Basic	5	58	PEBP1	-0.0723	-0.644	0.499	0.801	0.997
Macula densa	All diagnoses	RAS blockade	Basic	5	58	SDHA	0.473	-0.149	1.1	0.134	0.67
Macula densa	All diagnoses	RAS blockade	Basic	5	58	SERPINA5	-0.0162	-0.74	0.707	0.964	0.997
Macula densa	All diagnoses	RAS blockade	Basic	5	58	SOST	0.429	-0.196	1.05	0.175	0.724
Macula densa	All diagnoses	RAS blockade	Basic	5	58	SOX2-OT	0.696	0.00168	1.39	0.0495	0.309
Macula densa	All diagnoses	RAS blockade	Basic	5	58	UMOD	-0.863	-1.72	-0.00252	0.0493	0.309
Macula densa	All diagnoses	RAS blockade	Adjusted	10	29	ACSL4	0.0178	-0.725	0.761	0.962	0.988
Macula densa	All diagnoses	RAS blockade	Adjusted	10	29	APP	-0.0669	-0.714	0.58	0.836	0.988
Macula densa	All diagnoses	RAS blockade	Adjusted	10	29	ATP1A1	0.112	-0.475	0.7	0.703	0.964
Macula densa	All diagnoses	RAS blockade	Adjusted	10	29	ATP6V1B1	-0.524	-1.49	0.448	0.284	0.827
Macula densa	All diagnoses	RAS blockade	Adjusted	10	29	CA12	-0.245	-0.739	0.249	0.323	0.827
Macula densa	All diagnoses	RAS blockade	Adjusted	10	29	CASR	0.0194	-0.788	0.827	0.962	0.988
Macula densa	All diagnoses	RAS blockade	Adjusted	10	29	CD24	-0.387	-0.903	0.128	0.138	0.618
Macula densa	All diagnoses	RAS blockade	Adjusted	10	29	CD59	0.0572	-0.758	0.872	0.888	0.988
Macula densa	All diagnoses	RAS blockade	Adjusted	10	29	CDH16	-0.949	-1.68	-0.223	0.0116	0.227
Macula densa	All diagnoses	RAS blockade	Adjusted	10	29	CGNL1	0.567	-0.447	1.58	0.267	0.827
Macula densa	All diagnoses	RAS blockade	Adjusted	10	29	CLCN5	-0.19	-0.967	0.588	0.626	0.901
Macula densa	All diagnoses	RAS blockade	Adjusted	10	29	COBLL1	-0.0274	-0.953	0.898	0.953	0.988
Macula densa	All diagnoses	RAS blockade	Adjusted	10	29	COL18A1	0.68	-0.247	1.61	0.147	0.618
Macula densa	All diagnoses	RAS blockade	Adjusted	10	29	COL4A3	0.544	-0.234	1.32	0.166	0.653
Macula densa	All diagnoses	RAS blockade	Adjusted	10	29	COL4A4	-0.332	-1.26	0.595	0.475	0.827
Macula densa	All diagnoses	RAS blockade	Adjusted	10	29	CTNND1	-0.053	-0.907	0.802	0.901	0.988
Macula densa	All diagnoses	RAS blockade	Adjusted	10	29	DAP	-1.43	-2.52	-0.347	0.0108	0.227
Macula densa	All diagnoses	RAS blockade	Adjusted	10	29	DDX39B	0.0152	-0.808	0.838	0.971	0.988
Macula densa	All diagnoses	RAS blockade	Adjusted	10	29	DEPTOR	-0.371	-1.22	0.473	0.381	0.827
Macula densa	All diagnoses	RAS blockade	Adjusted	10	29	EEF1G	-0.58	-1.25	0.0937	0.0898	0.618
Macula densa	All diagnoses	RAS blockade	Adjusted	10	29	EIF3C	-0.922	-1.98	0.138	0.0868	0.618
Macula densa	All diagnoses	RAS blockade	Adjusted	10	29	H3F3B	-0.416	-1.25	0.414	0.319	0.827
Macula densa	All diagnoses	RAS blockade	Adjusted	10	29	HNRNPA1L2	0.275	-0.592	1.14	0.527	0.864
Macula densa	All diagnoses	RAS blockade	Adjusted	10	29	HNRNPD	-0.148	-0.974	0.678	0.72	0.966
Macula densa	All diagnoses	RAS blockade	Adjusted	10	29	HNRNPH1	-0.171	-0.935	0.593	0.655	0.921
Macula densa	All diagnoses	RAS blockade	Adjusted	10	29	HOXB4	0.373	-0.674	1.42	0.477	0.827
Macula densa	All diagnoses	RAS blockade	Adjusted	10	29	IRX1	0.212	-0.591	1.02	0.598	0.901
Macula densa	All diagnoses	RAS blockade	Adjusted	10	29	ITPRID2	0.517	-0.15	1.18	0.126	0.618
Macula densa	All diagnoses	RAS blockade	Adjusted	10	29	IVNS1ABP	-0.0878	-0.851	0.675	0.818	0.988
Macula densa	All diagnoses	RAS blockade	Adjusted	10	29	KCNJ16	-0.373	-1.16	0.416	0.347	0.827
Macula densa	All diagnoses	RAS blockade	Adjusted	10	29	LENG8	0.0618	-0.69	0.813	0.869	0.988
Macula densa	All diagnoses	RAS blockade	Adjusted	10	29	MAL	-0.539	-1.34	0.26	0.181	0.668
Macula densa	All diagnoses	RAS blockade	Adjusted	10	29	MECOM	-0.355	-1.2	0.495	0.405	0.827
Macula densa	All diagnoses	RAS blockade	Adjusted	10	29	MEST	0.368	-0.595	1.33	0.446	0.827
Macula densa	All diagnoses	RAS blockade	Adjusted	10	29	MST1	-0.4	-1.46	0.659	0.451	0.827
Macula densa	All diagnoses	RAS blockade	Adjusted	10	29	MUC1	1.07	0.252	1.88	0.0114	0.227
Macula densa	All diagnoses	RAS blockade	Adjusted	10	29	MYO6	-0.997	-2.04	0.0419	0.0596	0.618
Macula densa	All diagnoses	RAS blockade	Adjusted	10	29	NFE2L2	-0.406	-1.49	0.673	0.453	0.827
Macula densa	All diagnoses	RAS blockade	Adjusted	10	29	NOTCH2NLA	-0.00611	-0.849	0.837	0.988	0.988
Macula densa	All diagnoses	RAS blockade	Adjusted	10	29	PABPC1L	0.423	-0.606	1.45	0.413	0.827
Macula densa	All diagnoses	RAS blockade	Adjusted	10	29	PAPPA2	0.265	-0.617	1.15	0.548	0.875
Macula densa	All diagnoses	RAS blockade	Adjusted	10	29	PEBP1	-0.00917	-0.717	0.699	0.979	0.988
Macula densa	All diagnoses	RAS blockade	Adjusted	10	29	PKHD1	-0.226	-1.13	0.68	0.618	0.901
Macula densa	All diagnoses	RAS blockade	Adjusted	10	29	PKM	-0.282	-1.16	0.594	0.52	0.864
Macula densa	All diagnoses	RAS blockade	Adjusted	10	29	PLXNB2	0.472	-0.459	1.4	0.313	0.827
Macula densa	All diagnoses	RAS blockade	Adjusted	10	29	PROM2	0.408	-0.512	1.33	0.376	0.827
Macula densa	All diagnoses	RAS blockade	Adjusted	10	29	PTH1R	-0.695	-1.53	0.138	0.0998	0.618
Macula densa	All diagnoses	RAS blockade	Adjusted	10	29	ROBO2	0.634	-0.521	1.79	0.275	0.827
Macula densa	All diagnoses	RAS blockade	Adjusted	10	29	SCNN1A	-0.0355	-0.813	0.742	0.927	0.988
Macula densa	All diagnoses	RAS blockade	Adjusted	10	29	SDC4	0.0966	-0.877	1.07	0.843	0.988
Macula densa	All diagnoses	RAS blockade	Adjusted	10	29	SDHA	0.0847	-0.802	0.972	0.849	0.988
Macula densa	All diagnoses	RAS blockade	Adjusted	10	29	SERPINA5	0.401	-0.404	1.21	0.321	0.827
Macula densa	All diagnoses	RAS blockade	Adjusted	10	29	SF3B1	0.199	-0.56	0.958	0.601	0.901
Macula densa	All diagnoses	RAS blockade	Adjusted	10	29	SFPQ	-0.0683	-1.01	0.869	0.884	0.988
Macula densa	All diagnoses	RAS blockade	Adjusted	10	29	SFRP1	0.47	-0.729	1.67	0.434	0.827
Macula densa	All diagnoses	RAS blockade	Adjusted	10	29	SLC5A3	-0.821	-1.75	0.113	0.0835	0.618
Macula densa	All diagnoses	RAS blockade	Adjusted	10	29	SOST	0.584	-0.201	1.37	0.141	0.618
Macula densa	All diagnoses	RAS blockade	Adjusted	10	29	SOX2-OT	0.72	-0.215	1.65	0.128	0.618
Macula densa	All diagnoses	RAS blockade	Adjusted	10	29	UMOD	-0.645	-1.4	0.106	0.0908	0.618
Macula densa	All diagnoses	RAS blockade	Adjusted	5	51	ACSL4	-0.0802	-0.775	0.614	0.818	0.984
Macula densa	All diagnoses	RAS blockade	Adjusted	5	51	APP	-0.0168	-0.599	0.566	0.954	0.984
Macula densa	All diagnoses	RAS blockade	Adjusted	5	51	ATP1A1	-0.254	-0.83	0.322	0.382	0.954
Macula densa	All diagnoses	RAS blockade	Adjusted	5	51	CA12	-0.574	-1.15	0.00308	0.0512	0.315
Macula densa	All diagnoses	RAS blockade	Adjusted	5	51	CASR	-0.167	-0.826	0.492	0.615	0.984
Macula densa	All diagnoses	RAS blockade	Adjusted	5	51	CD24	0.11	-0.658	0.878	0.776	0.984
Macula densa	All diagnoses	RAS blockade	Adjusted	5	51	CDH16	-0.703	-1.34	-0.0699	0.0301	0.301
Macula densa	All diagnoses	RAS blockade	Adjusted	5	51	COL4A3	0.12	-0.587	0.828	0.735	0.984
Macula densa	All diagnoses	RAS blockade	Adjusted	5	51	EEF1G	-0.198	-0.823	0.427	0.529	0.984
Macula densa	All diagnoses	RAS blockade	Adjusted	5	51	HNRNPH1	-0.00664	-0.656	0.643	0.984	0.984
Macula densa	All diagnoses	RAS blockade	Adjusted	5	51	IRX1	-0.193	-0.886	0.499	0.579	0.984
Macula densa	All diagnoses	RAS blockade	Adjusted	5	51	ITPRID2	0.562	-0.0314	1.16	0.063	0.315
Macula densa	All diagnoses	RAS blockade	Adjusted	5	51	IVNS1ABP	0.0348	-0.533	0.602	0.903	0.984
Macula densa	All diagnoses	RAS blockade	Adjusted	5	51	KCNJ16	-0.0326	-0.699	0.634	0.922	0.984
Macula densa	All diagnoses	RAS blockade	Adjusted	5	51	LENG8	-0.115	-0.785	0.555	0.733	0.984
Macula densa	All diagnoses	RAS blockade	Adjusted	5	51	MAL	-0.314	-0.97	0.343	0.343	0.954
Macula densa	All diagnoses	RAS blockade	Adjusted	5	51	PEBP1	-0.192	-0.86	0.476	0.568	0.984
Macula densa	All diagnoses	RAS blockade	Adjusted	5	51	SOST	0.516	-0.193	1.22	0.151	0.603
Macula densa	All diagnoses	RAS blockade	Adjusted	5	51	SOX2-OT	0.955	0.135	1.78	0.0232	0.301
Macula densa	All diagnoses	RAS blockade	Adjusted	5	51	UMOD	-0.584	-1.49	0.323	0.203	0.677
Macula densa	All diagnoses	Calcium-channel blocker	Basic	5	58	ACSL4	-0.721	-1.66	0.22	0.132	0.943
Macula densa	All diagnoses	Calcium-channel blocker	Basic	5	58	ADAMTS1	0.332	-0.882	1.55	0.589	0.943
Macula densa	All diagnoses	Calcium-channel blocker	Basic	5	58	ALG11	-0.548	-1.64	0.542	0.321	0.943
Macula densa	All diagnoses	Calcium-channel blocker	Basic	5	58	APP	-0.241	-1.05	0.568	0.556	0.943
Macula densa	All diagnoses	Calcium-channel blocker	Basic	5	58	ATP1A1	-0.68	-1.5	0.139	0.103	0.943
Macula densa	All diagnoses	Calcium-channel blocker	Basic	5	58	ATP5F1A	0.644	-0.268	1.56	0.165	0.943
Macula densa	All diagnoses	Calcium-channel blocker	Basic	5	58	ATP6V1B1	-0.397	-1.39	0.598	0.431	0.943
Macula densa	All diagnoses	Calcium-channel blocker	Basic	5	58	CA12	-0.37	-1.21	0.468	0.383	0.943
Macula densa	All diagnoses	Calcium-channel blocker	Basic	5	58	CASR	-0.27	-1.15	0.608	0.544	0.943
Macula densa	All diagnoses	Calcium-channel blocker	Basic	5	58	CD24	0.341	-0.612	1.29	0.48	0.943
Macula densa	All diagnoses	Calcium-channel blocker	Basic	5	58	CD59	-0.523	-1.43	0.386	0.257	0.943
Macula densa	All diagnoses	Calcium-channel blocker	Basic	5	58	CDH16	0.295	-0.606	1.2	0.518	0.943
Macula densa	All diagnoses	Calcium-channel blocker	Basic	5	58	CGNL1	-0.287	-1.34	0.763	0.589	0.943
Macula densa	All diagnoses	Calcium-channel blocker	Basic	5	58	CLCN5	-0.369	-1.32	0.582	0.443	0.943
Macula densa	All diagnoses	Calcium-channel blocker	Basic	5	58	COBLL1	-0.0772	-1.04	0.89	0.875	0.979
Macula densa	All diagnoses	Calcium-channel blocker	Basic	5	58	COL18A1	-0.837	-1.78	0.11	0.0826	0.943
Macula densa	All diagnoses	Calcium-channel blocker	Basic	5	58	COL4A3	-0.141	-1.06	0.78	0.762	0.962
Macula densa	All diagnoses	Calcium-channel blocker	Basic	5	58	COL4A4	-0.00856	-0.966	0.949	0.986	0.993
Macula densa	All diagnoses	Calcium-channel blocker	Basic	5	58	CRYZ	-0.183	-1.25	0.883	0.735	0.962
Macula densa	All diagnoses	Calcium-channel blocker	Basic	5	58	CTNND1	-0.345	-1.24	0.55	0.447	0.943
Macula densa	All diagnoses	Calcium-channel blocker	Basic	5	58	CTTN	0.212	-0.743	1.17	0.661	0.962
Macula densa	All diagnoses	Calcium-channel blocker	Basic	5	58	DDR1	0.592	-0.385	1.57	0.232	0.943
Macula densa	All diagnoses	Calcium-channel blocker	Basic	5	58	DDX39B	-0.174	-1.18	0.831	0.732	0.962
Macula densa	All diagnoses	Calcium-channel blocker	Basic	5	58	DEPTOR	-0.403	-1.42	0.61	0.432	0.943
Macula densa	All diagnoses	Calcium-channel blocker	Basic	5	58	DNM2	-0.154	-1.12	0.81	0.753	0.962
Macula densa	All diagnoses	Calcium-channel blocker	Basic	5	58	EEF1G	-0.182	-1.1	0.739	0.696	0.962
Macula densa	All diagnoses	Calcium-channel blocker	Basic	5	58	EIF3C	0.298	-0.706	1.3	0.557	0.943
Macula densa	All diagnoses	Calcium-channel blocker	Basic	5	58	FLNB	-0.0475	-1.07	0.971	0.927	0.993
Macula densa	All diagnoses	Calcium-channel blocker	Basic	5	58	GLUD1	-0.881	-1.88	0.116	0.0826	0.943
Macula densa	All diagnoses	Calcium-channel blocker	Basic	5	58	GPRC5C	-0.298	-1.34	0.746	0.573	0.943
Macula densa	All diagnoses	Calcium-channel blocker	Basic	5	58	GTF2I	0.0135	-0.983	1.01	0.979	0.993
Macula densa	All diagnoses	Calcium-channel blocker	Basic	5	58	H3F3B	-0.316	-1.27	0.634	0.512	0.943
Macula densa	All diagnoses	Calcium-channel blocker	Basic	5	58	HIF1A	0.703	-0.292	1.7	0.164	0.943
Macula densa	All diagnoses	Calcium-channel blocker	Basic	5	58	HNRNPA1L2	-0.568	-1.53	0.389	0.242	0.943
Macula densa	All diagnoses	Calcium-channel blocker	Basic	5	58	HNRNPD	-0.343	-1.28	0.593	0.47	0.943
Macula densa	All diagnoses	Calcium-channel blocker	Basic	5	58	HNRNPH1	-0.14	-1.06	0.779	0.764	0.962
Macula densa	All diagnoses	Calcium-channel blocker	Basic	5	58	HOXB4	-0.424	-1.43	0.585	0.407	0.943
Macula densa	All diagnoses	Calcium-channel blocker	Basic	5	58	HSD11B2	-0.442	-1.47	0.581	0.394	0.943
Macula densa	All diagnoses	Calcium-channel blocker	Basic	5	58	HSPA8	-0.409	-1.34	0.522	0.386	0.943
Macula densa	All diagnoses	Calcium-channel blocker	Basic	5	58	IRX1	-1.35	-2.34	-0.358	0.00807	0.498
Macula densa	All diagnoses	Calcium-channel blocker	Basic	5	58	ITGB6	-0.356	-1.36	0.648	0.483	0.943
Macula densa	All diagnoses	Calcium-channel blocker	Basic	5	58	ITPRID2	-0.924	-1.81	-0.0406	0.0405	0.943
Macula densa	All diagnoses	Calcium-channel blocker	Basic	5	58	IVNS1ABP	-0.133	-1	0.737	0.762	0.962
Macula densa	All diagnoses	Calcium-channel blocker	Basic	5	58	KCNJ16	-0.558	-1.48	0.361	0.231	0.943
Macula densa	All diagnoses	Calcium-channel blocker	Basic	5	58	LAMB4	-0.803	-1.82	0.216	0.121	0.943
Macula densa	All diagnoses	Calcium-channel blocker	Basic	5	58	LAPTM4B	0.43	-0.486	1.35	0.354	0.943
Macula densa	All diagnoses	Calcium-channel blocker	Basic	5	58	LENG8	-0.0814	-0.974	0.811	0.857	0.978
Macula densa	All diagnoses	Calcium-channel blocker	Basic	5	58	LGR4	0.0337	-0.864	0.931	0.941	0.993
Macula densa	All diagnoses	Calcium-channel blocker	Basic	5	58	LRRK2	-0.435	-1.45	0.579	0.397	0.943
Macula densa	All diagnoses	Calcium-channel blocker	Basic	5	58	MAL	-0.457	-1.41	0.493	0.343	0.943
Macula densa	All diagnoses	Calcium-channel blocker	Basic	5	58	MAN1A1	-0.359	-1.38	0.665	0.488	0.943
Macula densa	All diagnoses	Calcium-channel blocker	Basic	5	58	MAP4	0.517	-0.443	1.48	0.288	0.943
Macula densa	All diagnoses	Calcium-channel blocker	Basic	5	58	MCM3AP	0.0201	-1.04	1.08	0.97	0.993
Macula densa	All diagnoses	Calcium-channel blocker	Basic	5	58	MECOM	-0.00428	-0.98	0.971	0.993	0.993
Macula densa	All diagnoses	Calcium-channel blocker	Basic	5	58	MEST	-0.337	-1.33	0.661	0.505	0.943
Macula densa	All diagnoses	Calcium-channel blocker	Basic	5	58	MST1	-0.169	-1.18	0.838	0.741	0.962
Macula densa	All diagnoses	Calcium-channel blocker	Basic	5	58	MUC1	-0.87	-1.79	0.0497	0.0635	0.943
Macula densa	All diagnoses	Calcium-channel blocker	Basic	5	58	MYO6	-1.27	-2.24	-0.303	0.0106	0.498
Macula densa	All diagnoses	Calcium-channel blocker	Basic	5	58	NFE2L2	0.0925	-0.969	1.15	0.863	0.978
Macula densa	All diagnoses	Calcium-channel blocker	Basic	5	58	NORAD	0.128	-0.917	1.17	0.809	0.978
Macula densa	All diagnoses	Calcium-channel blocker	Basic	5	58	NOTCH2NLA	-0.587	-1.51	0.338	0.211	0.943
Macula densa	All diagnoses	Calcium-channel blocker	Basic	5	58	NTN4	-0.189	-1.19	0.812	0.709	0.962
Macula densa	All diagnoses	Calcium-channel blocker	Basic	5	58	OGT	0.191	-0.77	1.15	0.695	0.962
Macula densa	All diagnoses	Calcium-channel blocker	Basic	5	58	PABPC1L	-0.242	-1.29	0.808	0.649	0.962
Macula densa	All diagnoses	Calcium-channel blocker	Basic	5	58	PAPPA2	-0.258	-1.35	0.838	0.642	0.962
Macula densa	All diagnoses	Calcium-channel blocker	Basic	5	58	PAX8	0.358	-0.618	1.33	0.469	0.943
Macula densa	All diagnoses	Calcium-channel blocker	Basic	5	58	PDHA1	0.105	-0.877	1.09	0.833	0.978
Macula densa	All diagnoses	Calcium-channel blocker	Basic	5	58	PDXDC1	-0.764	-1.68	0.157	0.103	0.943
Macula densa	All diagnoses	Calcium-channel blocker	Basic	5	58	PEBP1	-0.0964	-0.966	0.773	0.827	0.978
Macula densa	All diagnoses	Calcium-channel blocker	Basic	5	58	PKHD1	-0.152	-1.12	0.816	0.757	0.962
Macula densa	All diagnoses	Calcium-channel blocker	Basic	5	58	PKM	0.332	-0.606	1.27	0.484	0.943
Macula densa	All diagnoses	Calcium-channel blocker	Basic	5	58	PLXNB2	0.139	-0.826	1.1	0.776	0.962
Macula densa	All diagnoses	Calcium-channel blocker	Basic	5	58	PROM2	0.281	-0.686	1.25	0.566	0.943
Macula densa	All diagnoses	Calcium-channel blocker	Basic	5	58	PTH1R	-0.654	-1.63	0.322	0.187	0.943
Macula densa	All diagnoses	Calcium-channel blocker	Basic	5	58	RAC1	0.132	-0.791	1.05	0.778	0.962
Macula densa	All diagnoses	Calcium-channel blocker	Basic	5	58	ROBO2	-0.933	-2.05	0.188	0.102	0.943
Macula densa	All diagnoses	Calcium-channel blocker	Basic	5	58	SCNN1A	-0.488	-1.43	0.452	0.306	0.943
Macula densa	All diagnoses	Calcium-channel blocker	Basic	5	58	SDC4	-0.152	-1.12	0.812	0.755	0.962
Macula densa	All diagnoses	Calcium-channel blocker	Basic	5	58	SDHA	-0.0212	-0.994	0.952	0.966	0.993
Macula densa	All diagnoses	Calcium-channel blocker	Basic	5	58	SERPINA5	-0.929	-2.06	0.206	0.108	0.943
Macula densa	All diagnoses	Calcium-channel blocker	Basic	5	58	SF3B1	0.426	-0.453	1.31	0.339	0.943
Macula densa	All diagnoses	Calcium-channel blocker	Basic	5	58	SFPQ	-0.496	-1.48	0.484	0.318	0.943
Macula densa	All diagnoses	Calcium-channel blocker	Basic	5	58	SFRP1	-0.0164	-1.15	1.12	0.977	0.993
Macula densa	All diagnoses	Calcium-channel blocker	Basic	5	58	SLC5A3	-0.54	-1.56	0.476	0.295	0.943
Macula densa	All diagnoses	Calcium-channel blocker	Basic	5	58	SOD1	-0.382	-1.36	0.596	0.441	0.943
Macula densa	All diagnoses	Calcium-channel blocker	Basic	5	58	SOD3	-0.116	-1.22	0.984	0.835	0.978
Macula densa	All diagnoses	Calcium-channel blocker	Basic	5	58	SOST	-0.587	-1.5	0.322	0.203	0.943
Macula densa	All diagnoses	Calcium-channel blocker	Basic	5	58	SOX2-OT	0.019	-0.988	1.03	0.97	0.993
Macula densa	All diagnoses	Calcium-channel blocker	Basic	5	58	SRSF1	-0.377	-1.33	0.572	0.433	0.943
Macula densa	All diagnoses	Calcium-channel blocker	Basic	5	58	TNFRSF11B	-0.485	-1.55	0.583	0.37	0.943
Macula densa	All diagnoses	Calcium-channel blocker	Basic	5	58	UBE2D3	-0.27	-1.27	0.726	0.592	0.943
Macula densa	All diagnoses	Calcium-channel blocker	Basic	5	58	UCHL1	0.583	-0.449	1.61	0.265	0.943
Macula densa	All diagnoses	Calcium-channel blocker	Basic	5	58	UMOD	-0.109	-1.36	1.14	0.864	0.978
Macula densa	All diagnoses	Calcium-channel blocker	Basic	5	58	VAV3	0.0705	-0.904	1.05	0.886	0.98
Macula densa	All diagnoses	Calcium-channel blocker	Adjusted	5	51	ACSL4	-0.471	-1.46	0.513	0.344	0.983
Macula densa	All diagnoses	Calcium-channel blocker	Adjusted	5	51	ALG11	-0.637	-1.76	0.485	0.262	0.983
Macula densa	All diagnoses	Calcium-channel blocker	Adjusted	5	51	APP	-0.0183	-0.849	0.813	0.965	0.997
Macula densa	All diagnoses	Calcium-channel blocker	Adjusted	5	51	ATP1A1	-0.353	-1.17	0.461	0.391	0.983
Macula densa	All diagnoses	Calcium-channel blocker	Adjusted	5	51	CA12	0.128	-0.672	0.927	0.752	0.992
Macula densa	All diagnoses	Calcium-channel blocker	Adjusted	5	51	CASR	-0.213	-1.14	0.716	0.65	0.983
Macula densa	All diagnoses	Calcium-channel blocker	Adjusted	5	51	CD24	0.565	-0.388	1.52	0.242	0.983
Macula densa	All diagnoses	Calcium-channel blocker	Adjusted	5	51	CDH16	0.59	-0.292	1.47	0.187	0.983
Macula densa	All diagnoses	Calcium-channel blocker	Adjusted	5	51	CGNL1	0.0991	-0.982	1.18	0.856	0.997
Macula densa	All diagnoses	Calcium-channel blocker	Adjusted	5	51	CLCN5	-0.212	-1.14	0.715	0.651	0.983
Macula densa	All diagnoses	Calcium-channel blocker	Adjusted	5	51	COL18A1	-0.621	-1.59	0.351	0.208	0.983
Macula densa	All diagnoses	Calcium-channel blocker	Adjusted	5	51	COL4A3	-0.00623	-0.968	0.955	0.99	0.997
Macula densa	All diagnoses	Calcium-channel blocker	Adjusted	5	51	COL4A4	0.212	-0.753	1.18	0.664	0.983
Macula densa	All diagnoses	Calcium-channel blocker	Adjusted	5	51	CRYZ	-0.137	-1.21	0.939	0.801	0.993
Macula densa	All diagnoses	Calcium-channel blocker	Adjusted	5	51	CTNND1	-0.218	-1.13	0.693	0.635	0.983
Macula densa	All diagnoses	Calcium-channel blocker	Adjusted	5	51	DDX39B	0.172	-0.845	1.19	0.738	0.992
Macula densa	All diagnoses	Calcium-channel blocker	Adjusted	5	51	DEPTOR	-0.466	-1.5	0.568	0.373	0.983
Macula densa	All diagnoses	Calcium-channel blocker	Adjusted	5	51	EEF1G	0.287	-0.614	1.19	0.529	0.983
Macula densa	All diagnoses	Calcium-channel blocker	Adjusted	5	51	EIF3C	0.543	-0.538	1.63	0.321	0.983
Macula densa	All diagnoses	Calcium-channel blocker	Adjusted	5	51	FLNB	0.248	-0.847	1.34	0.654	0.983
Macula densa	All diagnoses	Calcium-channel blocker	Adjusted	5	51	GLUD1	-0.597	-1.62	0.421	0.247	0.983
Macula densa	All diagnoses	Calcium-channel blocker	Adjusted	5	51	H3F3B	-0.00916	-0.999	0.981	0.985	0.997
Macula densa	All diagnoses	Calcium-channel blocker	Adjusted	5	51	HNRNPA1L2	0.00217	-0.977	0.981	0.996	0.997
Macula densa	All diagnoses	Calcium-channel blocker	Adjusted	5	51	HNRNPD	0.0717	-0.862	1.01	0.879	0.997
Macula densa	All diagnoses	Calcium-channel blocker	Adjusted	5	51	HNRNPH1	0.265	-0.672	1.2	0.575	0.983
Macula densa	All diagnoses	Calcium-channel blocker	Adjusted	5	51	HOXB4	-0.222	-1.29	0.846	0.681	0.983
Macula densa	All diagnoses	Calcium-channel blocker	Adjusted	5	51	IRX1	-1.12	-2.11	-0.127	0.0275	0.913
Macula densa	All diagnoses	Calcium-channel blocker	Adjusted	5	51	ITGB6	-0.266	-1.31	0.775	0.612	0.983
Macula densa	All diagnoses	Calcium-channel blocker	Adjusted	5	51	ITPRID2	-0.794	-1.66	0.0775	0.0736	0.913
Macula densa	All diagnoses	Calcium-channel blocker	Adjusted	5	51	IVNS1ABP	-0.314	-1.18	0.549	0.471	0.983
Macula densa	All diagnoses	Calcium-channel blocker	Adjusted	5	51	KCNJ16	-0.297	-1.25	0.655	0.537	0.983
Macula densa	All diagnoses	Calcium-channel blocker	Adjusted	5	51	LAPTM4B	0.93	-0.00282	1.86	0.0507	0.913
Macula densa	All diagnoses	Calcium-channel blocker	Adjusted	5	51	LENG8	0.393	-0.566	1.35	0.418	0.983
Macula densa	All diagnoses	Calcium-channel blocker	Adjusted	5	51	MAL	0.0443	-0.882	0.97	0.924	0.997
Macula densa	All diagnoses	Calcium-channel blocker	Adjusted	5	51	MECOM	0.0672	-0.915	1.05	0.892	0.997
Macula densa	All diagnoses	Calcium-channel blocker	Adjusted	5	51	MEST	-0.257	-1.33	0.818	0.636	0.983
Macula densa	All diagnoses	Calcium-channel blocker	Adjusted	5	51	MST1	0.321	-0.787	1.43	0.566	0.983
Macula densa	All diagnoses	Calcium-channel blocker	Adjusted	5	51	MUC1	-0.851	-1.77	0.067	0.0688	0.913
Macula densa	All diagnoses	Calcium-channel blocker	Adjusted	5	51	MYO6	-1.05	-2.08	-0.0159	0.0466	0.913
Macula densa	All diagnoses	Calcium-channel blocker	Adjusted	5	51	NFE2L2	0.374	-0.71	1.46	0.494	0.983
Macula densa	All diagnoses	Calcium-channel blocker	Adjusted	5	51	NOTCH2NLA	-0.0749	-1	0.85	0.873	0.997
Macula densa	All diagnoses	Calcium-channel blocker	Adjusted	5	51	PABPC1L	0.0973	-1.04	1.23	0.865	0.997
Macula densa	All diagnoses	Calcium-channel blocker	Adjusted	5	51	PAPPA2	0.21	-0.896	1.31	0.707	0.983
Macula densa	All diagnoses	Calcium-channel blocker	Adjusted	5	51	PDHA1	0.426	-0.628	1.48	0.424	0.983
Macula densa	All diagnoses	Calcium-channel blocker	Adjusted	5	51	PEBP1	0.327	-0.578	1.23	0.474	0.983
Macula densa	All diagnoses	Calcium-channel blocker	Adjusted	5	51	PKHD1	0.0257	-1.01	1.06	0.961	0.997
Macula densa	All diagnoses	Calcium-channel blocker	Adjusted	5	51	PKM	0.529	-0.461	1.52	0.291	0.983
Macula densa	All diagnoses	Calcium-channel blocker	Adjusted	5	51	PLXNB2	0.458	-0.567	1.48	0.377	0.983
Macula densa	All diagnoses	Calcium-channel blocker	Adjusted	5	51	PTH1R	-0.538	-1.51	0.433	0.274	0.983
Macula densa	All diagnoses	Calcium-channel blocker	Adjusted	5	51	SCNN1A	-0.123	-1.09	0.843	0.801	0.993
Macula densa	All diagnoses	Calcium-channel blocker	Adjusted	5	51	SDC4	0.332	-0.704	1.37	0.526	0.983
Macula densa	All diagnoses	Calcium-channel blocker	Adjusted	5	51	SDHA	0.399	-0.624	1.42	0.44	0.983
Macula densa	All diagnoses	Calcium-channel blocker	Adjusted	5	51	SERPINA5	-0.552	-1.7	0.593	0.34	0.983
Macula densa	All diagnoses	Calcium-channel blocker	Adjusted	5	51	SF3B1	0.744	-0.209	1.7	0.124	0.983
Macula densa	All diagnoses	Calcium-channel blocker	Adjusted	5	51	SFRP1	0.214	-0.94	1.37	0.713	0.983
Macula densa	All diagnoses	Calcium-channel blocker	Adjusted	5	51	SLC5A3	-0.341	-1.42	0.741	0.533	0.983
Macula densa	All diagnoses	Calcium-channel blocker	Adjusted	5	51	SOD1	-0.199	-1.23	0.829	0.702	0.983
Macula densa	All diagnoses	Calcium-channel blocker	Adjusted	5	51	SOST	-0.451	-1.38	0.477	0.337	0.983
Macula densa	All diagnoses	Calcium-channel blocker	Adjusted	5	51	SOX2-OT	0.00177	-0.99	0.993	0.997	0.997
Macula densa	All diagnoses	Calcium-channel blocker	Adjusted	5	51	TNFRSF11B	-0.334	-1.39	0.722	0.532	0.983
Macula densa	All diagnoses	Calcium-channel blocker	Adjusted	5	51	UCHL1	0.652	-0.436	1.74	0.237	0.983
Macula densa	All diagnoses	Calcium-channel blocker	Adjusted	5	51	UMOD	0.176	-1.01	1.36	0.768	0.993
Thick ascending limb within 15 µm	IgA nephropathy	RAS blockade	Basic	20	35	ACPP	-0.0924	-0.763	0.579	0.784	0.948
Thick ascending limb within 15 µm	IgA nephropathy	RAS blockade	Basic	20	35	ACSL4	0.278	-0.161	0.717	0.211	0.711
Thick ascending limb within 15 µm	IgA nephropathy	RAS blockade	Basic	20	35	ACTN4	0.468	-0.208	1.15	0.171	0.688
Thick ascending limb within 15 µm	IgA nephropathy	RAS blockade	Basic	20	35	ACVR1B	-0.215	-0.764	0.334	0.437	0.845
Thick ascending limb within 15 µm	IgA nephropathy	RAS blockade	Basic	20	35	ADAMTS1	0.569	-0.408	1.55	0.248	0.753
Thick ascending limb within 15 µm	IgA nephropathy	RAS blockade	Basic	20	35	AIF1L	0.663	0.00439	1.32	0.0485	0.617
Thick ascending limb within 15 µm	IgA nephropathy	RAS blockade	Basic	20	35	AKT2	0.467	-0.215	1.15	0.176	0.69
Thick ascending limb within 15 µm	IgA nephropathy	RAS blockade	Basic	20	35	ALG11	0.296	-0.398	0.99	0.398	0.845
Thick ascending limb within 15 µm	IgA nephropathy	RAS blockade	Basic	20	35	AP2M1	-0.119	-0.865	0.626	0.75	0.948
Thick ascending limb within 15 µm	IgA nephropathy	RAS blockade	Basic	20	35	APP	-0.182	-0.618	0.254	0.408	0.845
Thick ascending limb within 15 µm	IgA nephropathy	RAS blockade	Basic	20	35	ARF1	0.182	-0.407	0.771	0.539	0.858
Thick ascending limb within 15 µm	IgA nephropathy	RAS blockade	Basic	20	35	ARRDC3	0.0695	-0.502	0.641	0.809	0.95
Thick ascending limb within 15 µm	IgA nephropathy	RAS blockade	Basic	20	35	ATF4	-0.252	-0.922	0.418	0.454	0.845
Thick ascending limb within 15 µm	IgA nephropathy	RAS blockade	Basic	20	35	ATP1A1	-0.337	-0.73	0.0551	0.0907	0.617
Thick ascending limb within 15 µm	IgA nephropathy	RAS blockade	Basic	20	35	ATP5F1A	-0.213	-0.744	0.317	0.425	0.845
Thick ascending limb within 15 µm	IgA nephropathy	RAS blockade	Basic	20	35	ATP5F1C	-0.033	-0.7	0.634	0.922	0.98
Thick ascending limb within 15 µm	IgA nephropathy	RAS blockade	Basic	20	35	ATP6V1B1	-0.559	-1.11	-0.0118	0.0454	0.617
Thick ascending limb within 15 µm	IgA nephropathy	RAS blockade	Basic	20	35	BCAM	0.252	-0.351	0.856	0.406	0.845
Thick ascending limb within 15 µm	IgA nephropathy	RAS blockade	Basic	20	35	BCL2L1	-0.354	-1.01	0.301	0.284	0.757
Thick ascending limb within 15 µm	IgA nephropathy	RAS blockade	Basic	20	35	BCL2L2	0.372	-0.274	1.02	0.254	0.757
Thick ascending limb within 15 µm	IgA nephropathy	RAS blockade	Basic	20	35	BCR	-0.225	-0.937	0.488	0.531	0.858
Thick ascending limb within 15 µm	IgA nephropathy	RAS blockade	Basic	20	35	BECN1	-0.34	-0.872	0.193	0.207	0.711
Thick ascending limb within 15 µm	IgA nephropathy	RAS blockade	Basic	20	35	BRAF	-0.105	-0.721	0.51	0.733	0.945
Thick ascending limb within 15 µm	IgA nephropathy	RAS blockade	Basic	20	35	BRD4	-0.335	-1.03	0.357	0.337	0.835
Thick ascending limb within 15 µm	IgA nephropathy	RAS blockade	Basic	20	35	CA12	-0.518	-0.947	-0.0896	0.0186	0.593
Thick ascending limb within 15 µm	IgA nephropathy	RAS blockade	Basic	20	35	CA4	0.296	-0.321	0.913	0.341	0.838
Thick ascending limb within 15 µm	IgA nephropathy	RAS blockade	Basic	20	35	CANX	-0.0706	-0.745	0.604	0.835	0.965
Thick ascending limb within 15 µm	IgA nephropathy	RAS blockade	Basic	20	35	CAPZA2	-0.233	-0.765	0.299	0.385	0.845
Thick ascending limb within 15 µm	IgA nephropathy	RAS blockade	Basic	20	35	CASR	-0.156	-0.658	0.347	0.538	0.858
Thick ascending limb within 15 µm	IgA nephropathy	RAS blockade	Basic	20	35	CBWD2	0.0799	-0.483	0.643	0.778	0.948
Thick ascending limb within 15 µm	IgA nephropathy	RAS blockade	Basic	20	35	CBX3	0.3	-0.442	1.04	0.423	0.845
Thick ascending limb within 15 µm	IgA nephropathy	RAS blockade	Basic	20	35	CBX7	-0.592	-1.22	0.0335	0.0632	0.617
Thick ascending limb within 15 µm	IgA nephropathy	RAS blockade	Basic	20	35	CCDC50	0.368	-0.214	0.949	0.211	0.711
Thick ascending limb within 15 µm	IgA nephropathy	RAS blockade	Basic	20	35	CD24	-0.112	-0.455	0.231	0.516	0.848
Thick ascending limb within 15 µm	IgA nephropathy	RAS blockade	Basic	20	35	CD46	-0.163	-0.837	0.511	0.631	0.909
Thick ascending limb within 15 µm	IgA nephropathy	RAS blockade	Basic	20	35	CD47	0.363	-0.231	0.957	0.227	0.739
Thick ascending limb within 15 µm	IgA nephropathy	RAS blockade	Basic	20	35	CD59	-0.0141	-0.525	0.497	0.956	0.995
Thick ascending limb within 15 µm	IgA nephropathy	RAS blockade	Basic	20	35	CDH16	-0.0331	-0.439	0.373	0.871	0.979
Thick ascending limb within 15 µm	IgA nephropathy	RAS blockade	Basic	20	35	CFLAR	0.715	0.0315	1.4	0.0406	0.593
Thick ascending limb within 15 µm	IgA nephropathy	RAS blockade	Basic	20	35	CGNL1	-0.193	-0.738	0.352	0.482	0.845
Thick ascending limb within 15 µm	IgA nephropathy	RAS blockade	Basic	20	35	CHD3	0.524	-0.124	1.17	0.111	0.646
Thick ascending limb within 15 µm	IgA nephropathy	RAS blockade	Basic	20	35	CLCN5	-0.236	-0.737	0.265	0.35	0.844
Thick ascending limb within 15 µm	IgA nephropathy	RAS blockade	Basic	20	35	CLK4	-0.412	-1.01	0.182	0.171	0.688
Thick ascending limb within 15 µm	IgA nephropathy	RAS blockade	Basic	20	35	CLTC	-0.588	-1.15	-0.0244	0.0411	0.593
Thick ascending limb within 15 µm	IgA nephropathy	RAS blockade	Basic	20	35	COBLL1	-0.201	-0.773	0.37	0.484	0.845
Thick ascending limb within 15 µm	IgA nephropathy	RAS blockade	Basic	20	35	COL18A1	0.215	-0.249	0.679	0.358	0.844
Thick ascending limb within 15 µm	IgA nephropathy	RAS blockade	Basic	20	35	COL4A3	0.48	0.0234	0.936	0.0397	0.593
Thick ascending limb within 15 µm	IgA nephropathy	RAS blockade	Basic	20	35	COL4A4	0.225	-0.328	0.777	0.419	0.845
Thick ascending limb within 15 µm	IgA nephropathy	RAS blockade	Basic	20	35	CPSF6	0.211	-0.351	0.773	0.456	0.845
Thick ascending limb within 15 µm	IgA nephropathy	RAS blockade	Basic	20	35	CPT1A	0.436	-0.231	1.1	0.196	0.711
Thick ascending limb within 15 µm	IgA nephropathy	RAS blockade	Basic	20	35	CREBBP	0.601	-0.126	1.33	0.104	0.635
Thick ascending limb within 15 µm	IgA nephropathy	RAS blockade	Basic	20	35	CRYZ	-0.172	-0.863	0.52	0.621	0.901
Thick ascending limb within 15 µm	IgA nephropathy	RAS blockade	Basic	20	35	CSNK2A1	-0.34	-0.976	0.296	0.289	0.762
Thick ascending limb within 15 µm	IgA nephropathy	RAS blockade	Basic	20	35	CTBP1	-0.243	-0.926	0.439	0.478	0.845
Thick ascending limb within 15 µm	IgA nephropathy	RAS blockade	Basic	20	35	CTNNB1	-0.343	-0.952	0.265	0.263	0.757
Thick ascending limb within 15 µm	IgA nephropathy	RAS blockade	Basic	20	35	CTNND1	0.0617	-0.39	0.513	0.786	0.948
Thick ascending limb within 15 µm	IgA nephropathy	RAS blockade	Basic	20	35	CTTN	-0.204	-0.802	0.395	0.499	0.845
Thick ascending limb within 15 µm	IgA nephropathy	RAS blockade	Basic	20	35	CXCL12	-0.213	-1.07	0.646	0.622	0.901
Thick ascending limb within 15 µm	IgA nephropathy	RAS blockade	Basic	20	35	CXCL14	-0.243	-1.13	0.643	0.585	0.882
Thick ascending limb within 15 µm	IgA nephropathy	RAS blockade	Basic	20	35	CYFIP2	-0.202	-0.789	0.385	0.494	0.845
Thick ascending limb within 15 µm	IgA nephropathy	RAS blockade	Basic	20	35	DAP	-0.0711	-0.658	0.516	0.81	0.95
Thick ascending limb within 15 µm	IgA nephropathy	RAS blockade	Basic	20	35	DAPK1	0.682	0.0456	1.32	0.0361	0.593
Thick ascending limb within 15 µm	IgA nephropathy	RAS blockade	Basic	20	35	DDR1	-0.0937	-0.599	0.411	0.712	0.934
Thick ascending limb within 15 µm	IgA nephropathy	RAS blockade	Basic	20	35	DDX39B	-0.0183	-0.48	0.443	0.937	0.988
Thick ascending limb within 15 µm	IgA nephropathy	RAS blockade	Basic	20	35	DDX3X	0.0532	-0.529	0.636	0.856	0.965
Thick ascending limb within 15 µm	IgA nephropathy	RAS blockade	Basic	20	35	DDX6	-0.423	-1.08	0.232	0.202	0.711
Thick ascending limb within 15 µm	IgA nephropathy	RAS blockade	Basic	20	35	DEPTOR	-0.222	-0.746	0.303	0.402	0.845
Thick ascending limb within 15 µm	IgA nephropathy	RAS blockade	Basic	20	35	DNAJC10	-0.206	-0.789	0.377	0.483	0.845
Thick ascending limb within 15 µm	IgA nephropathy	RAS blockade	Basic	20	35	DNM2	-0.213	-0.783	0.356	0.457	0.845
Thick ascending limb within 15 µm	IgA nephropathy	RAS blockade	Basic	20	35	DST	0.302	-0.357	0.961	0.363	0.844
Thick ascending limb within 15 µm	IgA nephropathy	RAS blockade	Basic	20	35	DUX4	0.741	0.0579	1.42	0.034	0.593
Thick ascending limb within 15 µm	IgA nephropathy	RAS blockade	Basic	20	35	DYRK1A	-0.169	-0.92	0.582	0.654	0.921
Thick ascending limb within 15 µm	IgA nephropathy	RAS blockade	Basic	20	35	EEF1G	-0.395	-0.824	0.0353	0.0713	0.617
Thick ascending limb within 15 µm	IgA nephropathy	RAS blockade	Basic	20	35	EFNA5	-0.281	-0.945	0.383	0.4	0.845
Thick ascending limb within 15 µm	IgA nephropathy	RAS blockade	Basic	20	35	EGF	-0.917	-1.78	-0.0571	0.037	0.593
Thick ascending limb within 15 µm	IgA nephropathy	RAS blockade	Basic	20	35	EIF3C	0.111	-0.387	0.609	0.658	0.923
Thick ascending limb within 15 µm	IgA nephropathy	RAS blockade	Basic	20	35	ENOSF1	-0.479	-1.06	0.107	0.107	0.641
Thick ascending limb within 15 µm	IgA nephropathy	RAS blockade	Basic	20	35	EP300	0.246	-0.397	0.888	0.448	0.845
Thick ascending limb within 15 µm	IgA nephropathy	RAS blockade	Basic	20	35	EPCAM	0.0797	-0.483	0.642	0.778	0.948
Thick ascending limb within 15 µm	IgA nephropathy	RAS blockade	Basic	20	35	EPHX2	-0.666	-1.3	-0.0299	0.0405	0.593
Thick ascending limb within 15 µm	IgA nephropathy	RAS blockade	Basic	20	35	EPOR	-0.475	-1.07	0.114	0.112	0.646
Thick ascending limb within 15 µm	IgA nephropathy	RAS blockade	Basic	20	35	ERBB2	-0.239	-0.957	0.478	0.507	0.848
Thick ascending limb within 15 µm	IgA nephropathy	RAS blockade	Basic	20	35	EWSR1	0.00795	-0.518	0.534	0.976	0.996
Thick ascending limb within 15 µm	IgA nephropathy	RAS blockade	Basic	20	35	F11	-0.44	-1.1	0.219	0.187	0.704
Thick ascending limb within 15 µm	IgA nephropathy	RAS blockade	Basic	20	35	FAT1	0.449	-0.15	1.05	0.139	0.665
Thick ascending limb within 15 µm	IgA nephropathy	RAS blockade	Basic	20	35	FGF9	-0.596	-1.28	0.0863	0.0858	0.617
Thick ascending limb within 15 µm	IgA nephropathy	RAS blockade	Basic	20	35	FLII	0.483	-0.166	1.13	0.142	0.665
Thick ascending limb within 15 µm	IgA nephropathy	RAS blockade	Basic	20	35	FLNB	-0.109	-0.686	0.469	0.708	0.934
Thick ascending limb within 15 µm	IgA nephropathy	RAS blockade	Basic	20	35	FZR1	-0.295	-0.927	0.336	0.353	0.844
Thick ascending limb within 15 µm	IgA nephropathy	RAS blockade	Basic	20	35	GADD45A	-0.775	-1.43	-0.115	0.0221	0.593
Thick ascending limb within 15 µm	IgA nephropathy	RAS blockade	Basic	20	35	GANAB	-0.212	-0.832	0.409	0.498	0.845
Thick ascending limb within 15 µm	IgA nephropathy	RAS blockade	Basic	20	35	GLS	0.649	0.0286	1.27	0.0406	0.593
Thick ascending limb within 15 µm	IgA nephropathy	RAS blockade	Basic	20	35	GLUD1	-0.445	-1.04	0.155	0.143	0.665
Thick ascending limb within 15 µm	IgA nephropathy	RAS blockade	Basic	20	35	GNAI1	-0.0345	-0.65	0.581	0.911	0.98
Thick ascending limb within 15 µm	IgA nephropathy	RAS blockade	Basic	20	35	GOT1	-0.297	-0.886	0.291	0.317	0.803
Thick ascending limb within 15 µm	IgA nephropathy	RAS blockade	Basic	20	35	GPRC5C	-0.222	-0.799	0.355	0.444	0.845
Thick ascending limb within 15 µm	IgA nephropathy	RAS blockade	Basic	20	35	GPX3	0.0877	-0.575	0.75	0.792	0.948
Thick ascending limb within 15 µm	IgA nephropathy	RAS blockade	Basic	20	35	GPX4	-0.304	-0.851	0.243	0.271	0.757
Thick ascending limb within 15 µm	IgA nephropathy	RAS blockade	Basic	20	35	GTF2I	-0.355	-0.912	0.202	0.208	0.711
Thick ascending limb within 15 µm	IgA nephropathy	RAS blockade	Basic	20	35	GUSB	-0.0959	-0.656	0.464	0.733	0.945
Thick ascending limb within 15 µm	IgA nephropathy	RAS blockade	Basic	20	35	H3F3B	-0.601	-1.13	-0.0687	0.0276	0.593
Thick ascending limb within 15 µm	IgA nephropathy	RAS blockade	Basic	20	35	HADHB	-0.111	-0.786	0.564	0.743	0.948
Thick ascending limb within 15 µm	IgA nephropathy	RAS blockade	Basic	20	35	HDAC6	-0.0963	-0.818	0.626	0.791	0.948
Thick ascending limb within 15 µm	IgA nephropathy	RAS blockade	Basic	20	35	HERC2	0.31	-0.371	0.991	0.366	0.844
Thick ascending limb within 15 µm	IgA nephropathy	RAS blockade	Basic	20	35	HEXA	0.23	-0.426	0.886	0.486	0.845
Thick ascending limb within 15 µm	IgA nephropathy	RAS blockade	Basic	20	35	HIF1A	-0.431	-0.946	0.0847	0.0998	0.633
Thick ascending limb within 15 µm	IgA nephropathy	RAS blockade	Basic	20	35	HNF1B	-0.0765	-0.627	0.474	0.782	0.948
Thick ascending limb within 15 µm	IgA nephropathy	RAS blockade	Basic	20	35	HNRNPA1L2	0.149	-0.329	0.628	0.535	0.858
Thick ascending limb within 15 µm	IgA nephropathy	RAS blockade	Basic	20	35	HNRNPD	-0.354	-0.889	0.181	0.191	0.704
Thick ascending limb within 15 µm	IgA nephropathy	RAS blockade	Basic	20	35	HNRNPH1	-0.155	-0.56	0.25	0.446	0.845
Thick ascending limb within 15 µm	IgA nephropathy	RAS blockade	Basic	20	35	HNRNPM	0.408	-0.284	1.1	0.243	0.753
Thick ascending limb within 15 µm	IgA nephropathy	RAS blockade	Basic	20	35	HOXB4	-0.321	-0.902	0.261	0.274	0.757
Thick ascending limb within 15 µm	IgA nephropathy	RAS blockade	Basic	20	35	HOXB6	-0.0408	-0.62	0.538	0.888	0.98
Thick ascending limb within 15 µm	IgA nephropathy	RAS blockade	Basic	20	35	HOXB7	-0.476	-1.14	0.186	0.156	0.683
Thick ascending limb within 15 µm	IgA nephropathy	RAS blockade	Basic	20	35	HOXD10	0.168	-0.448	0.784	0.587	0.882
Thick ascending limb within 15 µm	IgA nephropathy	RAS blockade	Basic	20	35	HOXD9	0.357	-0.32	1.03	0.295	0.762
Thick ascending limb within 15 µm	IgA nephropathy	RAS blockade	Basic	20	35	HSD11B2	-0.176	-0.8	0.447	0.574	0.876
Thick ascending limb within 15 µm	IgA nephropathy	RAS blockade	Basic	20	35	HSPA8	0.676	0.0887	1.26	0.0248	0.593
Thick ascending limb within 15 µm	IgA nephropathy	RAS blockade	Basic	20	35	HSPA9	-0.0276	-0.581	0.526	0.921	0.98
Thick ascending limb within 15 µm	IgA nephropathy	RAS blockade	Basic	20	35	HSPD1	-0.538	-1.13	0.0518	0.0731	0.617
Thick ascending limb within 15 µm	IgA nephropathy	RAS blockade	Basic	20	35	HUWE1	-0.156	-0.875	0.564	0.667	0.928
Thick ascending limb within 15 µm	IgA nephropathy	RAS blockade	Basic	20	35	IDH2	-0.221	-0.924	0.482	0.531	0.858
Thick ascending limb within 15 µm	IgA nephropathy	RAS blockade	Basic	20	35	IGF2R	0.317	-0.267	0.9	0.282	0.757
Thick ascending limb within 15 µm	IgA nephropathy	RAS blockade	Basic	20	35	ILF3	0.00437	-0.611	0.619	0.989	0.999
Thick ascending limb within 15 µm	IgA nephropathy	RAS blockade	Basic	20	35	IRX1	-0.318	-0.758	0.122	0.154	0.683
Thick ascending limb within 15 µm	IgA nephropathy	RAS blockade	Basic	20	35	ITGA2	0.322	-0.292	0.937	0.298	0.762
Thick ascending limb within 15 µm	IgA nephropathy	RAS blockade	Basic	20	35	ITGA3	0.554	-0.166	1.27	0.129	0.646
Thick ascending limb within 15 µm	IgA nephropathy	RAS blockade	Basic	20	35	ITGB6	0.38	-0.313	1.07	0.277	0.757
Thick ascending limb within 15 µm	IgA nephropathy	RAS blockade	Basic	20	35	ITPR3	0.184	-0.452	0.821	0.564	0.876
Thick ascending limb within 15 µm	IgA nephropathy	RAS blockade	Basic	20	35	ITPRID2	0.0688	-0.326	0.463	0.728	0.945
Thick ascending limb within 15 µm	IgA nephropathy	RAS blockade	Basic	20	35	IVNS1ABP	-0.14	-0.628	0.347	0.567	0.876
Thick ascending limb within 15 µm	IgA nephropathy	RAS blockade	Basic	20	35	KCNC4	-0.188	-0.904	0.528	0.602	0.891
Thick ascending limb within 15 µm	IgA nephropathy	RAS blockade	Basic	20	35	KCNJ1	-0.236	-0.789	0.317	0.396	0.845
Thick ascending limb within 15 µm	IgA nephropathy	RAS blockade	Basic	20	35	KCNJ16	-0.127	-0.524	0.27	0.523	0.855
Thick ascending limb within 15 µm	IgA nephropathy	RAS blockade	Basic	20	35	KLHL13	-0.292	-0.828	0.244	0.281	0.757
Thick ascending limb within 15 µm	IgA nephropathy	RAS blockade	Basic	20	35	LAMB4	0.361	-0.235	0.957	0.231	0.739
Thick ascending limb within 15 µm	IgA nephropathy	RAS blockade	Basic	20	35	LAMP1	-0.0652	-0.629	0.499	0.818	0.957
Thick ascending limb within 15 µm	IgA nephropathy	RAS blockade	Basic	20	35	LAPTM4B	-0.531	-1.11	0.0457	0.0705	0.617
Thick ascending limb within 15 µm	IgA nephropathy	RAS blockade	Basic	20	35	LDHA	0.247	-0.448	0.942	0.48	0.845
Thick ascending limb within 15 µm	IgA nephropathy	RAS blockade	Basic	20	35	LENG8	0.0229	-0.399	0.445	0.914	0.98
Thick ascending limb within 15 µm	IgA nephropathy	RAS blockade	Basic	20	35	LGR4	-0.0133	-0.607	0.58	0.964	0.996
Thick ascending limb within 15 µm	IgA nephropathy	RAS blockade	Basic	20	35	LRATD2	-0.492	-1.07	0.0846	0.093	0.617
Thick ascending limb within 15 µm	IgA nephropathy	RAS blockade	Basic	20	35	LRBA	-0.299	-0.86	0.262	0.291	0.762
Thick ascending limb within 15 µm	IgA nephropathy	RAS blockade	Basic	20	35	LRP6	-0.154	-0.742	0.434	0.601	0.891
Thick ascending limb within 15 µm	IgA nephropathy	RAS blockade	Basic	20	35	LRRK2	0.186	-0.308	0.679	0.454	0.845
Thick ascending limb within 15 µm	IgA nephropathy	RAS blockade	Basic	20	35	LUC7L	0.0445	-0.634	0.723	0.896	0.98
Thick ascending limb within 15 µm	IgA nephropathy	RAS blockade	Basic	20	35	MAL	-0.0546	-0.473	0.364	0.795	0.948
Thick ascending limb within 15 µm	IgA nephropathy	RAS blockade	Basic	20	35	MAN1A1	0.0338	-0.575	0.642	0.912	0.98
Thick ascending limb within 15 µm	IgA nephropathy	RAS blockade	Basic	20	35	MAP4	0.176	-0.357	0.709	0.51	0.848
Thick ascending limb within 15 µm	IgA nephropathy	RAS blockade	Basic	20	35	MAPK8IP3	-0.138	-0.853	0.576	0.7	0.934
Thick ascending limb within 15 µm	IgA nephropathy	RAS blockade	Basic	20	35	MAVS	0.333	-0.385	1.05	0.357	0.844
Thick ascending limb within 15 µm	IgA nephropathy	RAS blockade	Basic	20	35	MCM3AP	-0.723	-1.42	-0.0312	0.0408	0.593
Thick ascending limb within 15 µm	IgA nephropathy	RAS blockade	Basic	20	35	MECOM	-0.311	-0.841	0.219	0.245	0.753
Thick ascending limb within 15 µm	IgA nephropathy	RAS blockade	Basic	20	35	MEST	-0.0401	-0.606	0.526	0.888	0.98
Thick ascending limb within 15 µm	IgA nephropathy	RAS blockade	Basic	20	35	MST1	0.349	-0.249	0.947	0.248	0.753
Thick ascending limb within 15 µm	IgA nephropathy	RAS blockade	Basic	20	35	MTA1	-0.466	-1.15	0.219	0.179	0.69
Thick ascending limb within 15 µm	IgA nephropathy	RAS blockade	Basic	20	35	MTR	0.0143	-0.541	0.569	0.959	0.995
Thick ascending limb within 15 µm	IgA nephropathy	RAS blockade	Basic	20	35	MTREX	-0.0375	-0.773	0.698	0.919	0.98
Thick ascending limb within 15 µm	IgA nephropathy	RAS blockade	Basic	20	35	MUC1	0.349	-0.149	0.847	0.166	0.688
Thick ascending limb within 15 µm	IgA nephropathy	RAS blockade	Basic	20	35	MYEF2	0.328	-0.251	0.907	0.262	0.757
Thick ascending limb within 15 µm	IgA nephropathy	RAS blockade	Basic	20	35	MYH10	0.216	-0.373	0.804	0.466	0.845
Thick ascending limb within 15 µm	IgA nephropathy	RAS blockade	Basic	20	35	MYO1C	0.251	-0.365	0.867	0.419	0.845
Thick ascending limb within 15 µm	IgA nephropathy	RAS blockade	Basic	20	35	MYO6	-0.336	-0.892	0.219	0.231	0.739
Thick ascending limb within 15 µm	IgA nephropathy	RAS blockade	Basic	20	35	NAAA	0.266	-0.468	1	0.472	0.845
Thick ascending limb within 15 µm	IgA nephropathy	RAS blockade	Basic	20	35	NAIP	0.614	-0.118	1.35	0.0986	0.633
Thick ascending limb within 15 µm	IgA nephropathy	RAS blockade	Basic	20	35	NAP1L4	0.0711	-0.494	0.637	0.802	0.949
Thick ascending limb within 15 µm	IgA nephropathy	RAS blockade	Basic	20	35	NAV2	0.0639	-0.606	0.734	0.849	0.965
Thick ascending limb within 15 µm	IgA nephropathy	RAS blockade	Basic	20	35	NCOR2	-0.0414	-0.598	0.515	0.882	0.98
Thick ascending limb within 15 µm	IgA nephropathy	RAS blockade	Basic	20	35	NDRG1	-0.57	-1.23	0.0917	0.09	0.617
Thick ascending limb within 15 µm	IgA nephropathy	RAS blockade	Basic	20	35	NEK8	0.609	-0.0652	1.28	0.0758	0.617
Thick ascending limb within 15 µm	IgA nephropathy	RAS blockade	Basic	20	35	NFE2L1	0.0847	-0.491	0.661	0.77	0.948
Thick ascending limb within 15 µm	IgA nephropathy	RAS blockade	Basic	20	35	NFE2L2	-0.197	-0.721	0.327	0.455	0.845
Thick ascending limb within 15 µm	IgA nephropathy	RAS blockade	Basic	20	35	NORAD	-0.111	-0.681	0.46	0.7	0.934
Thick ascending limb within 15 µm	IgA nephropathy	RAS blockade	Basic	20	35	NOS1	0.498	-0.139	1.14	0.123	0.646
Thick ascending limb within 15 µm	IgA nephropathy	RAS blockade	Basic	20	35	NOTCH2NLA	0.253	-0.226	0.732	0.295	0.762
Thick ascending limb within 15 µm	IgA nephropathy	RAS blockade	Basic	20	35	NPNT	0.0439	-0.616	0.704	0.895	0.98
Thick ascending limb within 15 µm	IgA nephropathy	RAS blockade	Basic	20	35	NPTN	0.557	-0.0548	1.17	0.0736	0.617
Thick ascending limb within 15 µm	IgA nephropathy	RAS blockade	Basic	20	35	NSUN5	0.38	-0.221	0.982	0.211	0.711
Thick ascending limb within 15 µm	IgA nephropathy	RAS blockade	Basic	20	35	NTN4	0.235	-0.289	0.76	0.373	0.844
Thick ascending limb within 15 µm	IgA nephropathy	RAS blockade	Basic	20	35	NUMA1	0.0987	-0.474	0.672	0.732	0.945
Thick ascending limb within 15 µm	IgA nephropathy	RAS blockade	Basic	20	35	NXF1	0.486	-0.192	1.16	0.157	0.683
Thick ascending limb within 15 µm	IgA nephropathy	RAS blockade	Basic	20	35	OCLN	0.0992	-0.51	0.709	0.746	0.948
Thick ascending limb within 15 µm	IgA nephropathy	RAS blockade	Basic	20	35	OGT	0.222	-0.326	0.769	0.421	0.845
Thick ascending limb within 15 µm	IgA nephropathy	RAS blockade	Basic	20	35	OSGIN1	0.934	0.242	1.63	0.00898	0.593
Thick ascending limb within 15 µm	IgA nephropathy	RAS blockade	Basic	20	35	P4HB	-0.0226	-0.598	0.553	0.938	0.988
Thick ascending limb within 15 µm	IgA nephropathy	RAS blockade	Basic	20	35	PABPC1L	0.15	-0.378	0.678	0.572	0.876
Thick ascending limb within 15 µm	IgA nephropathy	RAS blockade	Basic	20	35	PAPPA2	0.646	-0.00371	1.3	0.0513	0.617
Thick ascending limb within 15 µm	IgA nephropathy	RAS blockade	Basic	20	35	PAX2	0.554	-0.0907	1.2	0.0908	0.617
Thick ascending limb within 15 µm	IgA nephropathy	RAS blockade	Basic	20	35	PAX8	0.376	-0.23	0.981	0.219	0.732
Thick ascending limb within 15 µm	IgA nephropathy	RAS blockade	Basic	20	35	PBLD	0.232	-0.329	0.793	0.412	0.845
Thick ascending limb within 15 µm	IgA nephropathy	RAS blockade	Basic	20	35	PCK1	-0.00308	-0.898	0.891	0.995	0.999
Thick ascending limb within 15 µm	IgA nephropathy	RAS blockade	Basic	20	35	PDHA1	-0.0583	-0.696	0.579	0.855	0.965
Thick ascending limb within 15 µm	IgA nephropathy	RAS blockade	Basic	20	35	PDIA3	-0.58	-1.18	0.0187	0.0574	0.617
Thick ascending limb within 15 µm	IgA nephropathy	RAS blockade	Basic	20	35	PDXDC1	-0.074	-0.653	0.504	0.799	0.948
Thick ascending limb within 15 µm	IgA nephropathy	RAS blockade	Basic	20	35	PEBP1	-0.178	-0.613	0.258	0.418	0.845
Thick ascending limb within 15 µm	IgA nephropathy	RAS blockade	Basic	20	35	PFKP	-0.181	-0.841	0.48	0.586	0.882
Thick ascending limb within 15 µm	IgA nephropathy	RAS blockade	Basic	20	35	PHLDB2	-0.197	-0.794	0.4	0.512	0.848
Thick ascending limb within 15 µm	IgA nephropathy	RAS blockade	Basic	20	35	PI4KA	0.0327	-0.753	0.819	0.934	0.988
Thick ascending limb within 15 µm	IgA nephropathy	RAS blockade	Basic	20	35	PIK3C3	0.29	-0.353	0.933	0.371	0.844
Thick ascending limb within 15 µm	IgA nephropathy	RAS blockade	Basic	20	35	PKHD1	-0.0749	-0.571	0.421	0.764	0.948
Thick ascending limb within 15 µm	IgA nephropathy	RAS blockade	Basic	20	35	PKM	-0.46	-0.961	0.0402	0.0708	0.617
Thick ascending limb within 15 µm	IgA nephropathy	RAS blockade	Basic	20	35	PLAU	-0.00185	-0.703	0.699	0.996	0.999
Thick ascending limb within 15 µm	IgA nephropathy	RAS blockade	Basic	20	35	PLCB1	-0.122	-0.784	0.54	0.713	0.934
Thick ascending limb within 15 µm	IgA nephropathy	RAS blockade	Basic	20	35	PLEC	0.145	-0.469	0.758	0.639	0.912
Thick ascending limb within 15 µm	IgA nephropathy	RAS blockade	Basic	20	35	PLEKHA1	-0.0563	-0.666	0.554	0.854	0.965
Thick ascending limb within 15 µm	IgA nephropathy	RAS blockade	Basic	20	35	PLEKHH2	-0.344	-1.11	0.419	0.371	0.844
Thick ascending limb within 15 µm	IgA nephropathy	RAS blockade	Basic	20	35	PLXNB2	0.16	-0.304	0.623	0.493	0.845
Thick ascending limb within 15 µm	IgA nephropathy	RAS blockade	Basic	20	35	PNPLA2	0.629	0.078	1.18	0.026	0.593
Thick ascending limb within 15 µm	IgA nephropathy	RAS blockade	Basic	20	35	POGZ	0.0999	-0.536	0.736	0.754	0.948
Thick ascending limb within 15 µm	IgA nephropathy	RAS blockade	Basic	20	35	POLR2C	0.575	-0.0809	1.23	0.0846	0.617
Thick ascending limb within 15 µm	IgA nephropathy	RAS blockade	Basic	20	35	POLR2H	-0.26	-0.956	0.436	0.458	0.845
Thick ascending limb within 15 µm	IgA nephropathy	RAS blockade	Basic	20	35	POU3F3	-0.472	-1.14	0.192	0.16	0.687
Thick ascending limb within 15 µm	IgA nephropathy	RAS blockade	Basic	20	35	PPARGC1A	-0.214	-0.941	0.512	0.558	0.876
Thick ascending limb within 15 µm	IgA nephropathy	RAS blockade	Basic	20	35	PRKAA1	-0.508	-1.17	0.154	0.13	0.646
Thick ascending limb within 15 µm	IgA nephropathy	RAS blockade	Basic	20	35	PRKAB1	0.18	-0.324	0.684	0.478	0.845
Thick ascending limb within 15 µm	IgA nephropathy	RAS blockade	Basic	20	35	PRKAR1A	-0.0078	-0.554	0.538	0.977	0.996
Thick ascending limb within 15 µm	IgA nephropathy	RAS blockade	Basic	20	35	PROM2	-0.122	-0.706	0.462	0.677	0.934
Thick ascending limb within 15 µm	IgA nephropathy	RAS blockade	Basic	20	35	PRPF8	0.506	-0.0643	1.08	0.081	0.617
Thick ascending limb within 15 µm	IgA nephropathy	RAS blockade	Basic	20	35	PRR13	-0.0967	-0.696	0.502	0.748	0.948
Thick ascending limb within 15 µm	IgA nephropathy	RAS blockade	Basic	20	35	PRRC2A	-0.000808	-0.56	0.559	0.998	0.999
Thick ascending limb within 15 µm	IgA nephropathy	RAS blockade	Basic	20	35	PRXL2A	-0.346	-0.942	0.249	0.249	0.753
Thick ascending limb within 15 µm	IgA nephropathy	RAS blockade	Basic	20	35	PSMC5	-0.392	-0.972	0.188	0.181	0.692
Thick ascending limb within 15 µm	IgA nephropathy	RAS blockade	Basic	20	35	PTCD3	0.233	-0.407	0.874	0.469	0.845
Thick ascending limb within 15 µm	IgA nephropathy	RAS blockade	Basic	20	35	PTGER3	-0.87	-1.62	-0.121	0.0235	0.593
Thick ascending limb within 15 µm	IgA nephropathy	RAS blockade	Basic	20	35	PTGES3	-0.208	-0.736	0.32	0.434	0.845
Thick ascending limb within 15 µm	IgA nephropathy	RAS blockade	Basic	20	35	PTH1R	0.00465	-0.413	0.423	0.982	0.998
Thick ascending limb within 15 µm	IgA nephropathy	RAS blockade	Basic	20	35	PTK7	0.507	-0.0774	1.09	0.0878	0.617
Thick ascending limb within 15 µm	IgA nephropathy	RAS blockade	Basic	20	35	PTPN13	0.319	-0.255	0.892	0.271	0.757
Thick ascending limb within 15 µm	IgA nephropathy	RAS blockade	Basic	20	35	RAC1	0.0123	-0.485	0.51	0.961	0.995
Thick ascending limb within 15 µm	IgA nephropathy	RAS blockade	Basic	20	35	RANBP2	-0.471	-1.18	0.241	0.191	0.704
Thick ascending limb within 15 µm	IgA nephropathy	RAS blockade	Basic	20	35	RAPGEF3	0.773	0.101	1.44	0.0248	0.593
Thick ascending limb within 15 µm	IgA nephropathy	RAS blockade	Basic	20	35	RBBP4	-0.659	-1.43	0.114	0.0934	0.617
Thick ascending limb within 15 µm	IgA nephropathy	RAS blockade	Basic	20	35	RBBP8	-0.146	-0.689	0.396	0.591	0.884
Thick ascending limb within 15 µm	IgA nephropathy	RAS blockade	Basic	20	35	RBMX	0.216	-0.404	0.836	0.489	0.845
Thick ascending limb within 15 µm	IgA nephropathy	RAS blockade	Basic	20	35	RGPD6	-0.253	-0.854	0.347	0.402	0.845
Thick ascending limb within 15 µm	IgA nephropathy	RAS blockade	Basic	20	35	RGPD8	0.627	0.0816	1.17	0.025	0.593
Thick ascending limb within 15 µm	IgA nephropathy	RAS blockade	Basic	20	35	ROBO2	0.476	-0.16	1.11	0.14	0.665
Thick ascending limb within 15 µm	IgA nephropathy	RAS blockade	Basic	20	35	RPN1	-0.125	-0.677	0.427	0.652	0.921
Thick ascending limb within 15 µm	IgA nephropathy	RAS blockade	Basic	20	35	RTN4	-0.0957	-0.685	0.494	0.747	0.948
Thick ascending limb within 15 µm	IgA nephropathy	RAS blockade	Basic	20	35	SAFB	-0.352	-0.993	0.29	0.278	0.757
Thick ascending limb within 15 µm	IgA nephropathy	RAS blockade	Basic	20	35	SCIN	0.0799	-0.511	0.671	0.788	0.948
Thick ascending limb within 15 µm	IgA nephropathy	RAS blockade	Basic	20	35	SCNN1A	-0.062	-0.489	0.365	0.772	0.948
Thick ascending limb within 15 µm	IgA nephropathy	RAS blockade	Basic	20	35	SDC4	-0.0156	-0.486	0.455	0.947	0.991
Thick ascending limb within 15 µm	IgA nephropathy	RAS blockade	Basic	20	35	SDHA	-0.476	-1.01	0.0533	0.0771	0.617
Thick ascending limb within 15 µm	IgA nephropathy	RAS blockade	Basic	20	35	SENP6	-0.125	-0.68	0.43	0.654	0.921
Thick ascending limb within 15 µm	IgA nephropathy	RAS blockade	Basic	20	35	SEPTIN9	0.0607	-0.597	0.718	0.854	0.965
Thick ascending limb within 15 µm	IgA nephropathy	RAS blockade	Basic	20	35	SERPINA5	-0.565	-1.08	-0.0517	0.0315	0.593
Thick ascending limb within 15 µm	IgA nephropathy	RAS blockade	Basic	20	35	SF3B1	-0.0236	-0.495	0.448	0.921	0.98
Thick ascending limb within 15 µm	IgA nephropathy	RAS blockade	Basic	20	35	SFPQ	-0.157	-0.705	0.391	0.569	0.876
Thick ascending limb within 15 µm	IgA nephropathy	RAS blockade	Basic	20	35	SFRP1	-0.164	-0.828	0.499	0.622	0.901
Thick ascending limb within 15 µm	IgA nephropathy	RAS blockade	Basic	20	35	SH3GLB2	-0.0792	-0.651	0.493	0.783	0.948
Thick ascending limb within 15 µm	IgA nephropathy	RAS blockade	Basic	20	35	SIM2	0.475	-0.145	1.09	0.13	0.646
Thick ascending limb within 15 µm	IgA nephropathy	RAS blockade	Basic	20	35	SKP1	-0.192	-0.763	0.379	0.503	0.848
Thick ascending limb within 15 µm	IgA nephropathy	RAS blockade	Basic	20	35	SLC16A5	0.453	-0.198	1.1	0.169	0.688
Thick ascending limb within 15 µm	IgA nephropathy	RAS blockade	Basic	20	35	SLC39A9	-0.549	-1.25	0.151	0.122	0.646
Thick ascending limb within 15 µm	IgA nephropathy	RAS blockade	Basic	20	35	SLC3A1	-0.557	-1.19	0.0792	0.085	0.617
Thick ascending limb within 15 µm	IgA nephropathy	RAS blockade	Basic	20	35	SLC5A3	-0.925	-1.59	-0.264	0.00688	0.593
Thick ascending limb within 15 µm	IgA nephropathy	RAS blockade	Basic	20	35	SLC9A3	0.349	-0.293	0.99	0.281	0.757
Thick ascending limb within 15 µm	IgA nephropathy	RAS blockade	Basic	20	35	SLMAP	0.243	-0.321	0.807	0.392	0.845
Thick ascending limb within 15 µm	IgA nephropathy	RAS blockade	Basic	20	35	SMARCA2	-0.127	-0.78	0.526	0.698	0.934
Thick ascending limb within 15 µm	IgA nephropathy	RAS blockade	Basic	20	35	SMARCA4	-0.305	-0.925	0.316	0.33	0.831
Thick ascending limb within 15 µm	IgA nephropathy	RAS blockade	Basic	20	35	SMARCE1	0.0385	-0.609	0.686	0.906	0.98
Thick ascending limb within 15 µm	IgA nephropathy	RAS blockade	Basic	20	35	SNHG15	0.000259	-0.641	0.641	0.999	0.999
Thick ascending limb within 15 µm	IgA nephropathy	RAS blockade	Basic	20	35	SNURF	0.327	-0.206	0.861	0.224	0.739
Thick ascending limb within 15 µm	IgA nephropathy	RAS blockade	Basic	20	35	SOD1	-0.438	-0.97	0.0931	0.104	0.635
Thick ascending limb within 15 µm	IgA nephropathy	RAS blockade	Basic	20	35	SOD3	0.566	-0.146	1.28	0.117	0.646
Thick ascending limb within 15 µm	IgA nephropathy	RAS blockade	Basic	20	35	SOST	0.283	-0.158	0.723	0.204	0.711
Thick ascending limb within 15 µm	IgA nephropathy	RAS blockade	Basic	20	35	SOX2-OT	0.458	-0.162	1.08	0.145	0.665
Thick ascending limb within 15 µm	IgA nephropathy	RAS blockade	Basic	20	35	SPIN1	-0.0324	-0.629	0.564	0.914	0.98
Thick ascending limb within 15 µm	IgA nephropathy	RAS blockade	Basic	20	35	SPTBN1	-0.495	-1.07	0.0852	0.0931	0.617
Thick ascending limb within 15 µm	IgA nephropathy	RAS blockade	Basic	20	35	SQSTM1	-0.303	-0.969	0.362	0.366	0.844
Thick ascending limb within 15 µm	IgA nephropathy	RAS blockade	Basic	20	35	SREBF2	-0.4	-1.13	0.328	0.276	0.757
Thick ascending limb within 15 µm	IgA nephropathy	RAS blockade	Basic	20	35	SRSF1	-0.169	-0.751	0.412	0.562	0.876
Thick ascending limb within 15 µm	IgA nephropathy	RAS blockade	Basic	20	35	SRSF2	-0.0581	-0.689	0.572	0.854	0.965
Thick ascending limb within 15 µm	IgA nephropathy	RAS blockade	Basic	20	35	SS18	-0.491	-1.17	0.192	0.156	0.683
Thick ascending limb within 15 µm	IgA nephropathy	RAS blockade	Basic	20	35	STAT3	0.192	-0.361	0.745	0.49	0.845
Thick ascending limb within 15 µm	IgA nephropathy	RAS blockade	Basic	20	35	STXBP4	-0.245	-0.812	0.322	0.391	0.845
Thick ascending limb within 15 µm	IgA nephropathy	RAS blockade	Basic	20	35	SUGP2	-0.145	-0.861	0.57	0.686	0.934
Thick ascending limb within 15 µm	IgA nephropathy	RAS blockade	Basic	20	35	SYNCRIP	0.58	-0.035	1.2	0.0641	0.617
Thick ascending limb within 15 µm	IgA nephropathy	RAS blockade	Basic	20	35	TARDBP	-0.256	-0.871	0.359	0.409	0.845
Thick ascending limb within 15 µm	IgA nephropathy	RAS blockade	Basic	20	35	TCIM	0.06	-0.53	0.65	0.839	0.965
Thick ascending limb within 15 µm	IgA nephropathy	RAS blockade	Basic	20	35	TFAP2B	0.123	-0.488	0.734	0.689	0.934
Thick ascending limb within 15 µm	IgA nephropathy	RAS blockade	Basic	20	35	TFEB	-0.324	-1.01	0.36	0.348	0.844
Thick ascending limb within 15 µm	IgA nephropathy	RAS blockade	Basic	20	35	TJP2	0.603	-0.157	1.36	0.118	0.646
Thick ascending limb within 15 µm	IgA nephropathy	RAS blockade	Basic	20	35	TMEM52B	-0.284	-1.15	0.582	0.514	0.848
Thick ascending limb within 15 µm	IgA nephropathy	RAS blockade	Basic	20	35	TMX2	0.271	-0.286	0.829	0.334	0.835
Thick ascending limb within 15 µm	IgA nephropathy	RAS blockade	Basic	20	35	TNFRSF11B	0.195	-0.346	0.736	0.473	0.845
Thick ascending limb within 15 µm	IgA nephropathy	RAS blockade	Basic	20	35	TOP2B	0.191	-0.485	0.866	0.575	0.876
Thick ascending limb within 15 µm	IgA nephropathy	RAS blockade	Basic	20	35	TRAF4	0.16	-0.465	0.785	0.611	0.901
Thick ascending limb within 15 µm	IgA nephropathy	RAS blockade	Basic	20	35	TRPM4	-0.179	-0.811	0.453	0.573	0.876
Thick ascending limb within 15 µm	IgA nephropathy	RAS blockade	Basic	20	35	TRPM7	-0.537	-1.13	0.0594	0.0767	0.617
Thick ascending limb within 15 µm	IgA nephropathy	RAS blockade	Basic	20	35	TSC2	0.0257	-0.699	0.75	0.944	0.991
Thick ascending limb within 15 µm	IgA nephropathy	RAS blockade	Basic	20	35	TSPAN3	-0.473	-1.09	0.14	0.128	0.646
Thick ascending limb within 15 µm	IgA nephropathy	RAS blockade	Basic	20	35	TSPAN9	0.134	-0.548	0.817	0.696	0.934
Thick ascending limb within 15 µm	IgA nephropathy	RAS blockade	Basic	20	35	TUBB	-0.536	-1.16	0.0844	0.0891	0.617
Thick ascending limb within 15 µm	IgA nephropathy	RAS blockade	Basic	20	35	TYK2	-0.0362	-0.641	0.569	0.905	0.98
Thick ascending limb within 15 µm	IgA nephropathy	RAS blockade	Basic	20	35	U2AF2	0.468	-0.124	1.06	0.119	0.646
Thick ascending limb within 15 µm	IgA nephropathy	RAS blockade	Basic	20	35	UBAP2L	-0.447	-1.1	0.208	0.177	0.69
Thick ascending limb within 15 µm	IgA nephropathy	RAS blockade	Basic	20	35	UBE2D3	-0.141	-0.785	0.502	0.662	0.924
Thick ascending limb within 15 µm	IgA nephropathy	RAS blockade	Basic	20	35	UBTF	0.258	-0.445	0.96	0.466	0.845
Thick ascending limb within 15 µm	IgA nephropathy	RAS blockade	Basic	20	35	UCHL1	-0.344	-0.936	0.248	0.249	0.753
Thick ascending limb within 15 µm	IgA nephropathy	RAS blockade	Basic	20	35	UMOD	-0.706	-1.29	-0.124	0.0183	0.593
Thick ascending limb within 15 µm	IgA nephropathy	RAS blockade	Basic	20	35	VAV3	0.04	-0.553	0.633	0.893	0.98
Thick ascending limb within 15 µm	IgA nephropathy	RAS blockade	Basic	20	35	VDR	-0.139	-0.824	0.545	0.685	0.934
Thick ascending limb within 15 µm	IgA nephropathy	RAS blockade	Basic	20	35	VEGFB	-0.199	-1.04	0.64	0.637	0.912
Thick ascending limb within 15 µm	IgA nephropathy	RAS blockade	Basic	20	35	WBP2	-0.116	-0.729	0.497	0.707	0.934
Thick ascending limb within 15 µm	IgA nephropathy	RAS blockade	Basic	20	35	WDR26	-0.342	-0.968	0.284	0.279	0.757
Thick ascending limb within 15 µm	IgA nephropathy	RAS blockade	Basic	20	35	WDR72	-0.691	-1.3	-0.0831	0.0266	0.593
Thick ascending limb within 15 µm	IgA nephropathy	RAS blockade	Basic	20	35	WWC1	-0.129	-0.785	0.526	0.694	0.934
Thick ascending limb within 15 µm	IgA nephropathy	RAS blockade	Basic	20	35	WWP2	-0.0752	-0.803	0.653	0.837	0.965
Thick ascending limb within 15 µm	IgA nephropathy	RAS blockade	Basic	20	35	XBP1	0.458	-0.193	1.11	0.165	0.688
Thick ascending limb within 15 µm	IgA nephropathy	RAS blockade	Basic	20	35	XPA	-0.118	-0.881	0.645	0.758	0.948
Thick ascending limb within 15 µm	IgA nephropathy	RAS blockade	Basic	20	35	XPO1	0.137	-0.41	0.684	0.618	0.901
Thick ascending limb within 15 µm	IgA nephropathy	RAS blockade	Basic	20	35	XRCC6	-0.115	-0.716	0.485	0.702	0.934
Thick ascending limb within 15 µm	IgA nephropathy	RAS blockade	Basic	20	35	YWHAZ	0.00957	-0.544	0.563	0.973	0.996
Thick ascending limb within 15 µm	IgA nephropathy	RAS blockade	Basic	20	35	ZMIZ1	-0.0107	-0.723	0.702	0.976	0.996
Thick ascending limb within 15 µm	IgA nephropathy	RAS blockade	Basic	20	35	ZMIZ2	-0.0792	-0.777	0.619	0.821	0.957
Thick ascending limb within 15 µm	IgA nephropathy	RAS blockade	Basic	10	48	ACPP	-0.00843	-0.65	0.633	0.979	0.987
Thick ascending limb within 15 µm	IgA nephropathy	RAS blockade	Basic	10	48	ACSL4	0.203	-0.255	0.661	0.38	0.907
Thick ascending limb within 15 µm	IgA nephropathy	RAS blockade	Basic	10	48	ACTN4	0.379	-0.227	0.984	0.217	0.817
Thick ascending limb within 15 µm	IgA nephropathy	RAS blockade	Basic	10	48	ADAMTS1	0.313	-0.539	1.16	0.467	0.936
Thick ascending limb within 15 µm	IgA nephropathy	RAS blockade	Basic	10	48	AIF1L	0.663	0.0126	1.31	0.0458	0.617
Thick ascending limb within 15 µm	IgA nephropathy	RAS blockade	Basic	10	48	ALG11	0.344	-0.323	1.01	0.308	0.86
Thick ascending limb within 15 µm	IgA nephropathy	RAS blockade	Basic	10	48	AP2M1	-0.0405	-0.718	0.637	0.906	0.987
Thick ascending limb within 15 µm	IgA nephropathy	RAS blockade	Basic	10	48	APP	0.0354	-0.4	0.47	0.872	0.975
Thick ascending limb within 15 µm	IgA nephropathy	RAS blockade	Basic	10	48	ARF1	0.117	-0.478	0.712	0.696	0.966
Thick ascending limb within 15 µm	IgA nephropathy	RAS blockade	Basic	10	48	ARRDC3	0.208	-0.31	0.726	0.427	0.936
Thick ascending limb within 15 µm	IgA nephropathy	RAS blockade	Basic	10	48	ATP1A1	-0.135	-0.588	0.318	0.555	0.936
Thick ascending limb within 15 µm	IgA nephropathy	RAS blockade	Basic	10	48	ATP5F1A	0.0273	-0.511	0.565	0.92	0.987
Thick ascending limb within 15 µm	IgA nephropathy	RAS blockade	Basic	10	48	ATP6V1B1	-0.558	-1.08	-0.0367	0.0362	0.579
Thick ascending limb within 15 µm	IgA nephropathy	RAS blockade	Basic	10	48	BCAM	0.3	-0.314	0.914	0.334	0.873
Thick ascending limb within 15 µm	IgA nephropathy	RAS blockade	Basic	10	48	BCL2L1	-0.31	-0.9	0.281	0.3	0.847
Thick ascending limb within 15 µm	IgA nephropathy	RAS blockade	Basic	10	48	BCR	0.0572	-0.642	0.756	0.871	0.975
Thick ascending limb within 15 µm	IgA nephropathy	RAS blockade	Basic	10	48	CA12	-0.447	-0.867	-0.0265	0.0375	0.579
Thick ascending limb within 15 µm	IgA nephropathy	RAS blockade	Basic	10	48	CA4	0.339	-0.237	0.915	0.245	0.817
Thick ascending limb within 15 µm	IgA nephropathy	RAS blockade	Basic	10	48	CANX	0.107	-0.511	0.726	0.731	0.966
Thick ascending limb within 15 µm	IgA nephropathy	RAS blockade	Basic	10	48	CAPZA2	-0.144	-0.682	0.394	0.596	0.938
Thick ascending limb within 15 µm	IgA nephropathy	RAS blockade	Basic	10	48	CASR	-0.111	-0.641	0.42	0.679	0.966
Thick ascending limb within 15 µm	IgA nephropathy	RAS blockade	Basic	10	48	CBWD2	0.0179	-0.517	0.552	0.947	0.987
Thick ascending limb within 15 µm	IgA nephropathy	RAS blockade	Basic	10	48	CCDC50	0.425	-0.117	0.966	0.123	0.759
Thick ascending limb within 15 µm	IgA nephropathy	RAS blockade	Basic	10	48	CD24	-0.057	-0.506	0.392	0.801	0.975
Thick ascending limb within 15 µm	IgA nephropathy	RAS blockade	Basic	10	48	CD46	0.0265	-0.582	0.635	0.931	0.987
Thick ascending limb within 15 µm	IgA nephropathy	RAS blockade	Basic	10	48	CD47	0.403	-0.168	0.973	0.164	0.759
Thick ascending limb within 15 µm	IgA nephropathy	RAS blockade	Basic	10	48	CD59	-0.0135	-0.524	0.497	0.958	0.987
Thick ascending limb within 15 µm	IgA nephropathy	RAS blockade	Basic	10	48	CDH16	0.164	-0.263	0.591	0.447	0.936
Thick ascending limb within 15 µm	IgA nephropathy	RAS blockade	Basic	10	48	CGNL1	0.129	-0.43	0.687	0.648	0.965
Thick ascending limb within 15 µm	IgA nephropathy	RAS blockade	Basic	10	48	CLCN5	-0.0951	-0.563	0.373	0.687	0.966
Thick ascending limb within 15 µm	IgA nephropathy	RAS blockade	Basic	10	48	CLK4	-0.257	-0.829	0.314	0.373	0.9
Thick ascending limb within 15 µm	IgA nephropathy	RAS blockade	Basic	10	48	CLTC	-0.451	-0.991	0.0893	0.101	0.759
Thick ascending limb within 15 µm	IgA nephropathy	RAS blockade	Basic	10	48	COBLL1	-0.23	-0.754	0.294	0.384	0.909
Thick ascending limb within 15 µm	IgA nephropathy	RAS blockade	Basic	10	48	COL18A1	0.315	-0.194	0.825	0.222	0.817
Thick ascending limb within 15 µm	IgA nephropathy	RAS blockade	Basic	10	48	COL4A3	0.64	0.159	1.12	0.00978	0.579
Thick ascending limb within 15 µm	IgA nephropathy	RAS blockade	Basic	10	48	COL4A4	0.428	-0.109	0.965	0.117	0.759
Thick ascending limb within 15 µm	IgA nephropathy	RAS blockade	Basic	10	48	CPSF6	0.121	-0.401	0.643	0.645	0.965
Thick ascending limb within 15 µm	IgA nephropathy	RAS blockade	Basic	10	48	CREBBP	0.318	-0.342	0.978	0.341	0.873
Thick ascending limb within 15 µm	IgA nephropathy	RAS blockade	Basic	10	48	CRYZ	-0.07	-0.698	0.558	0.825	0.975
Thick ascending limb within 15 µm	IgA nephropathy	RAS blockade	Basic	10	48	CTBP1	-0.344	-0.931	0.243	0.247	0.817
Thick ascending limb within 15 µm	IgA nephropathy	RAS blockade	Basic	10	48	CTNNB1	-0.256	-0.785	0.274	0.339	0.873
Thick ascending limb within 15 µm	IgA nephropathy	RAS blockade	Basic	10	48	CTNND1	0.0897	-0.397	0.576	0.715	0.966
Thick ascending limb within 15 µm	IgA nephropathy	RAS blockade	Basic	10	48	CTTN	-0.0867	-0.648	0.475	0.759	0.975
Thick ascending limb within 15 µm	IgA nephropathy	RAS blockade	Basic	10	48	CXCL12	0.0231	-0.763	0.809	0.953	0.987
Thick ascending limb within 15 µm	IgA nephropathy	RAS blockade	Basic	10	48	CXCL14	-0.267	-1.09	0.554	0.519	0.936
Thick ascending limb within 15 µm	IgA nephropathy	RAS blockade	Basic	10	48	CYFIP2	-0.129	-0.702	0.445	0.656	0.965
Thick ascending limb within 15 µm	IgA nephropathy	RAS blockade	Basic	10	48	DAP	-0.241	-0.805	0.323	0.397	0.925
Thick ascending limb within 15 µm	IgA nephropathy	RAS blockade	Basic	10	48	DAPK1	0.524	-0.108	1.15	0.103	0.759
Thick ascending limb within 15 µm	IgA nephropathy	RAS blockade	Basic	10	48	DDR1	0.02	-0.461	0.501	0.934	0.987
Thick ascending limb within 15 µm	IgA nephropathy	RAS blockade	Basic	10	48	DDX39B	0.021	-0.464	0.506	0.932	0.987
Thick ascending limb within 15 µm	IgA nephropathy	RAS blockade	Basic	10	48	DDX3X	0.182	-0.369	0.734	0.512	0.936
Thick ascending limb within 15 µm	IgA nephropathy	RAS blockade	Basic	10	48	DEPTOR	-0.229	-0.781	0.323	0.412	0.925
Thick ascending limb within 15 µm	IgA nephropathy	RAS blockade	Basic	10	48	DNAJC10	-0.303	-0.833	0.228	0.26	0.817
Thick ascending limb within 15 µm	IgA nephropathy	RAS blockade	Basic	10	48	DNM2	-0.0625	-0.6	0.475	0.818	0.975
Thick ascending limb within 15 µm	IgA nephropathy	RAS blockade	Basic	10	48	DST	0.211	-0.423	0.844	0.51	0.936
Thick ascending limb within 15 µm	IgA nephropathy	RAS blockade	Basic	10	48	DUX4	0.854	0.2	1.51	0.0111	0.579
Thick ascending limb within 15 µm	IgA nephropathy	RAS blockade	Basic	10	48	DYRK1A	-0.221	-0.9	0.457	0.518	0.936
Thick ascending limb within 15 µm	IgA nephropathy	RAS blockade	Basic	10	48	DZIP1L	0.194	-0.486	0.874	0.572	0.936
Thick ascending limb within 15 µm	IgA nephropathy	RAS blockade	Basic	10	48	EEF1G	-0.184	-0.62	0.252	0.403	0.925
Thick ascending limb within 15 µm	IgA nephropathy	RAS blockade	Basic	10	48	EFNA5	-0.0511	-0.664	0.562	0.869	0.975
Thick ascending limb within 15 µm	IgA nephropathy	RAS blockade	Basic	10	48	EGF	-0.929	-1.68	-0.175	0.0164	0.579
Thick ascending limb within 15 µm	IgA nephropathy	RAS blockade	Basic	10	48	EIF3C	-0.0434	-0.578	0.491	0.872	0.975
Thick ascending limb within 15 µm	IgA nephropathy	RAS blockade	Basic	10	48	ENOSF1	-0.436	-0.987	0.115	0.119	0.759
Thick ascending limb within 15 µm	IgA nephropathy	RAS blockade	Basic	10	48	EP300	0.167	-0.43	0.765	0.579	0.936
Thick ascending limb within 15 µm	IgA nephropathy	RAS blockade	Basic	10	48	EPCAM	-0.00551	-0.521	0.51	0.983	0.987
Thick ascending limb within 15 µm	IgA nephropathy	RAS blockade	Basic	10	48	EPOR	-0.198	-0.758	0.363	0.484	0.936
Thick ascending limb within 15 µm	IgA nephropathy	RAS blockade	Basic	10	48	EWSR1	0.00585	-0.512	0.524	0.982	0.987
Thick ascending limb within 15 µm	IgA nephropathy	RAS blockade	Basic	10	48	F11	-0.472	-1.07	0.122	0.118	0.759
Thick ascending limb within 15 µm	IgA nephropathy	RAS blockade	Basic	10	48	FGF9	-0.37	-0.988	0.247	0.236	0.817
Thick ascending limb within 15 µm	IgA nephropathy	RAS blockade	Basic	10	48	FLNB	-0.0916	-0.641	0.458	0.741	0.97
Thick ascending limb within 15 µm	IgA nephropathy	RAS blockade	Basic	10	48	FZR1	-0.219	-0.807	0.368	0.46	0.936
Thick ascending limb within 15 µm	IgA nephropathy	RAS blockade	Basic	10	48	GANAB	-0.198	-0.809	0.413	0.521	0.936
Thick ascending limb within 15 µm	IgA nephropathy	RAS blockade	Basic	10	48	GLS	0.476	-0.121	1.07	0.117	0.759
Thick ascending limb within 15 µm	IgA nephropathy	RAS blockade	Basic	10	48	GLUD1	-0.418	-1.01	0.169	0.16	0.759
Thick ascending limb within 15 µm	IgA nephropathy	RAS blockade	Basic	10	48	GOT1	-0.173	-0.744	0.399	0.549	0.936
Thick ascending limb within 15 µm	IgA nephropathy	RAS blockade	Basic	10	48	GPRC5C	-0.201	-0.794	0.393	0.503	0.936
Thick ascending limb within 15 µm	IgA nephropathy	RAS blockade	Basic	10	48	GPX3	0.0354	-0.607	0.678	0.913	0.987
Thick ascending limb within 15 µm	IgA nephropathy	RAS blockade	Basic	10	48	GPX4	-0.208	-0.74	0.324	0.439	0.936
Thick ascending limb within 15 µm	IgA nephropathy	RAS blockade	Basic	10	48	GTF2I	-0.267	-0.807	0.273	0.329	0.873
Thick ascending limb within 15 µm	IgA nephropathy	RAS blockade	Basic	10	48	GUSB	0.0485	-0.479	0.576	0.855	0.975
Thick ascending limb within 15 µm	IgA nephropathy	RAS blockade	Basic	10	48	H3F3B	-0.301	-0.838	0.235	0.267	0.817
Thick ascending limb within 15 µm	IgA nephropathy	RAS blockade	Basic	10	48	HADHB	-0.0221	-0.649	0.605	0.944	0.987
Thick ascending limb within 15 µm	IgA nephropathy	RAS blockade	Basic	10	48	HDAC6	-0.0587	-0.709	0.591	0.858	0.975
Thick ascending limb within 15 µm	IgA nephropathy	RAS blockade	Basic	10	48	HIF1A	-0.289	-0.821	0.242	0.282	0.817
Thick ascending limb within 15 µm	IgA nephropathy	RAS blockade	Basic	10	48	HNF1B	-0.12	-0.619	0.379	0.633	0.965
Thick ascending limb within 15 µm	IgA nephropathy	RAS blockade	Basic	10	48	HNRNPA1L2	0.135	-0.343	0.613	0.576	0.936
Thick ascending limb within 15 µm	IgA nephropathy	RAS blockade	Basic	10	48	HNRNPD	-0.184	-0.702	0.333	0.48	0.936
Thick ascending limb within 15 µm	IgA nephropathy	RAS blockade	Basic	10	48	HNRNPH1	-0.104	-0.542	0.334	0.638	0.965
Thick ascending limb within 15 µm	IgA nephropathy	RAS blockade	Basic	10	48	HNRNPM	0.236	-0.395	0.868	0.459	0.936
Thick ascending limb within 15 µm	IgA nephropathy	RAS blockade	Basic	10	48	HOXB4	-0.274	-0.83	0.282	0.33	0.873
Thick ascending limb within 15 µm	IgA nephropathy	RAS blockade	Basic	10	48	HOXB6	-0.0978	-0.64	0.445	0.721	0.966
Thick ascending limb within 15 µm	IgA nephropathy	RAS blockade	Basic	10	48	HOXD10	0.17	-0.39	0.729	0.547	0.936
Thick ascending limb within 15 µm	IgA nephropathy	RAS blockade	Basic	10	48	HOXD9	0.374	-0.26	1.01	0.244	0.817
Thick ascending limb within 15 µm	IgA nephropathy	RAS blockade	Basic	10	48	HSD11B2	-0.0439	-0.653	0.565	0.886	0.982
Thick ascending limb within 15 µm	IgA nephropathy	RAS blockade	Basic	10	48	HSPA8	0.648	0.0862	1.21	0.0243	0.579
Thick ascending limb within 15 µm	IgA nephropathy	RAS blockade	Basic	10	48	HSPA9	0.145	-0.372	0.662	0.578	0.936
Thick ascending limb within 15 µm	IgA nephropathy	RAS blockade	Basic	10	48	HSPD1	-0.374	-0.902	0.154	0.162	0.759
Thick ascending limb within 15 µm	IgA nephropathy	RAS blockade	Basic	10	48	HUWE1	-0.182	-0.825	0.46	0.574	0.936
Thick ascending limb within 15 µm	IgA nephropathy	RAS blockade	Basic	10	48	IGF2R	0.177	-0.373	0.726	0.524	0.936
Thick ascending limb within 15 µm	IgA nephropathy	RAS blockade	Basic	10	48	ILF3	0.146	-0.409	0.701	0.602	0.938
Thick ascending limb within 15 µm	IgA nephropathy	RAS blockade	Basic	10	48	IRX1	-0.00595	-0.474	0.462	0.98	0.987
Thick ascending limb within 15 µm	IgA nephropathy	RAS blockade	Basic	10	48	ITGA3	0.685	0.0542	1.32	0.0337	0.579
Thick ascending limb within 15 µm	IgA nephropathy	RAS blockade	Basic	10	48	ITGB6	0.296	-0.316	0.908	0.339	0.873
Thick ascending limb within 15 µm	IgA nephropathy	RAS blockade	Basic	10	48	ITGB8	-0.0619	-0.677	0.554	0.842	0.975
Thick ascending limb within 15 µm	IgA nephropathy	RAS blockade	Basic	10	48	ITPR3	0.0583	-0.549	0.665	0.849	0.975
Thick ascending limb within 15 µm	IgA nephropathy	RAS blockade	Basic	10	48	ITPRID2	0.255	-0.195	0.705	0.263	0.817
Thick ascending limb within 15 µm	IgA nephropathy	RAS blockade	Basic	10	48	IVNS1ABP	0.115	-0.402	0.633	0.659	0.965
Thick ascending limb within 15 µm	IgA nephropathy	RAS blockade	Basic	10	48	KCNC4	-0.0508	-0.698	0.596	0.876	0.975
Thick ascending limb within 15 µm	IgA nephropathy	RAS blockade	Basic	10	48	KCNJ1	-0.147	-0.66	0.366	0.57	0.936
Thick ascending limb within 15 µm	IgA nephropathy	RAS blockade	Basic	10	48	KCNJ16	0.108	-0.305	0.522	0.603	0.938
Thick ascending limb within 15 µm	IgA nephropathy	RAS blockade	Basic	10	48	LAMB4	0.321	-0.24	0.882	0.259	0.817
Thick ascending limb within 15 µm	IgA nephropathy	RAS blockade	Basic	10	48	LAMP1	-0.0662	-0.584	0.452	0.8	0.975
Thick ascending limb within 15 µm	IgA nephropathy	RAS blockade	Basic	10	48	LAPTM4B	-0.392	-0.936	0.152	0.155	0.759
Thick ascending limb within 15 µm	IgA nephropathy	RAS blockade	Basic	10	48	LDHA	0.169	-0.468	0.807	0.599	0.938
Thick ascending limb within 15 µm	IgA nephropathy	RAS blockade	Basic	10	48	LENG8	0.124	-0.295	0.543	0.558	0.936
Thick ascending limb within 15 µm	IgA nephropathy	RAS blockade	Basic	10	48	LGR4	0.131	-0.453	0.715	0.657	0.965
Thick ascending limb within 15 µm	IgA nephropathy	RAS blockade	Basic	10	48	LRATD2	-0.479	-1.03	0.0681	0.0853	0.759
Thick ascending limb within 15 µm	IgA nephropathy	RAS blockade	Basic	10	48	LRBA	-0.317	-0.822	0.188	0.215	0.817
Thick ascending limb within 15 µm	IgA nephropathy	RAS blockade	Basic	10	48	LRP6	-0.234	-0.753	0.285	0.372	0.9
Thick ascending limb within 15 µm	IgA nephropathy	RAS blockade	Basic	10	48	LRRK2	0.23	-0.239	0.698	0.332	0.873
Thick ascending limb within 15 µm	IgA nephropathy	RAS blockade	Basic	10	48	LUC7L	0.103	-0.516	0.723	0.741	0.97
Thick ascending limb within 15 µm	IgA nephropathy	RAS blockade	Basic	10	48	MAL	-0.175	-0.618	0.268	0.434	0.936
Thick ascending limb within 15 µm	IgA nephropathy	RAS blockade	Basic	10	48	MAN1A1	0.0698	-0.481	0.62	0.801	0.975
Thick ascending limb within 15 µm	IgA nephropathy	RAS blockade	Basic	10	48	MAP4	0.0996	-0.421	0.62	0.705	0.966
Thick ascending limb within 15 µm	IgA nephropathy	RAS blockade	Basic	10	48	MAVS	0.308	-0.368	0.983	0.367	0.9
Thick ascending limb within 15 µm	IgA nephropathy	RAS blockade	Basic	10	48	MCM3AP	-0.61	-1.26	0.0379	0.0646	0.727
Thick ascending limb within 15 µm	IgA nephropathy	RAS blockade	Basic	10	48	MECOM	-0.196	-0.761	0.37	0.493	0.936
Thick ascending limb within 15 µm	IgA nephropathy	RAS blockade	Basic	10	48	MEST	0.48	-0.13	1.09	0.121	0.759
Thick ascending limb within 15 µm	IgA nephropathy	RAS blockade	Basic	10	48	MST1	0.271	-0.303	0.845	0.351	0.89
Thick ascending limb within 15 µm	IgA nephropathy	RAS blockade	Basic	10	48	MTR	-0.0164	-0.544	0.511	0.951	0.987
Thick ascending limb within 15 µm	IgA nephropathy	RAS blockade	Basic	10	48	MUC1	0.562	0.0938	1.03	0.0192	0.579
Thick ascending limb within 15 µm	IgA nephropathy	RAS blockade	Basic	10	48	MYEF2	0.255	-0.272	0.781	0.339	0.873
Thick ascending limb within 15 µm	IgA nephropathy	RAS blockade	Basic	10	48	MYH10	0.292	-0.235	0.819	0.274	0.817
Thick ascending limb within 15 µm	IgA nephropathy	RAS blockade	Basic	10	48	MYO6	-0.165	-0.688	0.357	0.531	0.936
Thick ascending limb within 15 µm	IgA nephropathy	RAS blockade	Basic	10	48	NAIP	0.554	-0.0769	1.19	0.0844	0.759
Thick ascending limb within 15 µm	IgA nephropathy	RAS blockade	Basic	10	48	NAP1L4	0.0969	-0.447	0.641	0.724	0.966
Thick ascending limb within 15 µm	IgA nephropathy	RAS blockade	Basic	10	48	NAV2	0.0653	-0.528	0.658	0.827	0.975
Thick ascending limb within 15 µm	IgA nephropathy	RAS blockade	Basic	10	48	NCOR2	0.109	-0.402	0.621	0.672	0.966
Thick ascending limb within 15 µm	IgA nephropathy	RAS blockade	Basic	10	48	NDRG1	-0.522	-1.13	0.0823	0.0894	0.759
Thick ascending limb within 15 µm	IgA nephropathy	RAS blockade	Basic	10	48	NFE2L2	-0.176	-0.67	0.318	0.48	0.936
Thick ascending limb within 15 µm	IgA nephropathy	RAS blockade	Basic	10	48	NORAD	0.0158	-0.512	0.543	0.953	0.987
Thick ascending limb within 15 µm	IgA nephropathy	RAS blockade	Basic	10	48	NOS1	0.336	-0.266	0.939	0.27	0.817
Thick ascending limb within 15 µm	IgA nephropathy	RAS blockade	Basic	10	48	NOTCH2NLA	0.225	-0.256	0.705	0.355	0.89
Thick ascending limb within 15 µm	IgA nephropathy	RAS blockade	Basic	10	48	NPNT	0.145	-0.448	0.738	0.628	0.965
Thick ascending limb within 15 µm	IgA nephropathy	RAS blockade	Basic	10	48	NPTN	0.41	-0.169	0.988	0.163	0.759
Thick ascending limb within 15 µm	IgA nephropathy	RAS blockade	Basic	10	48	NSUN5	0.32	-0.221	0.862	0.242	0.817
Thick ascending limb within 15 µm	IgA nephropathy	RAS blockade	Basic	10	48	NTN4	0.381	-0.125	0.888	0.138	0.759
Thick ascending limb within 15 µm	IgA nephropathy	RAS blockade	Basic	10	48	NUMA1	0.177	-0.406	0.759	0.548	0.936
Thick ascending limb within 15 µm	IgA nephropathy	RAS blockade	Basic	10	48	NXF1	0.509	-0.0755	1.09	0.0869	0.759
Thick ascending limb within 15 µm	IgA nephropathy	RAS blockade	Basic	10	48	OGT	0.281	-0.235	0.797	0.281	0.817
Thick ascending limb within 15 µm	IgA nephropathy	RAS blockade	Basic	10	48	OSGIN1	0.814	0.182	1.45	0.0123	0.579
Thick ascending limb within 15 µm	IgA nephropathy	RAS blockade	Basic	10	48	PABPC1L	0.432	-0.0717	0.935	0.0918	0.759
Thick ascending limb within 15 µm	IgA nephropathy	RAS blockade	Basic	10	48	PAPPA2	0.667	0.0312	1.3	0.04	0.579
Thick ascending limb within 15 µm	IgA nephropathy	RAS blockade	Basic	10	48	PAX2	0.441	-0.158	1.04	0.147	0.759
Thick ascending limb within 15 µm	IgA nephropathy	RAS blockade	Basic	10	48	PAX8	0.444	-0.144	1.03	0.137	0.759
Thick ascending limb within 15 µm	IgA nephropathy	RAS blockade	Basic	10	48	PBLD	0.325	-0.203	0.853	0.224	0.817
Thick ascending limb within 15 µm	IgA nephropathy	RAS blockade	Basic	10	48	PCK1	0.133	-0.632	0.898	0.731	0.966
Thick ascending limb within 15 µm	IgA nephropathy	RAS blockade	Basic	10	48	PDHA1	-0.195	-0.802	0.412	0.525	0.936
Thick ascending limb within 15 µm	IgA nephropathy	RAS blockade	Basic	10	48	PDIA3	-0.482	-1.05	0.0824	0.0931	0.759
Thick ascending limb within 15 µm	IgA nephropathy	RAS blockade	Basic	10	48	PDXDC1	0.0736	-0.491	0.639	0.796	0.975
Thick ascending limb within 15 µm	IgA nephropathy	RAS blockade	Basic	10	48	PEBP1	-0.0502	-0.529	0.429	0.835	0.975
Thick ascending limb within 15 µm	IgA nephropathy	RAS blockade	Basic	10	48	PFKP	-0.417	-1.01	0.178	0.167	0.759
Thick ascending limb within 15 µm	IgA nephropathy	RAS blockade	Basic	10	48	PHLDB2	-0.184	-0.724	0.355	0.499	0.936
Thick ascending limb within 15 µm	IgA nephropathy	RAS blockade	Basic	10	48	PKHD1	-0.0667	-0.568	0.435	0.792	0.975
Thick ascending limb within 15 µm	IgA nephropathy	RAS blockade	Basic	10	48	PKM	-0.529	-1.05	-0.00558	0.0477	0.617
Thick ascending limb within 15 µm	IgA nephropathy	RAS blockade	Basic	10	48	PLAU	-0.0963	-0.75	0.558	0.77	0.975
Thick ascending limb within 15 µm	IgA nephropathy	RAS blockade	Basic	10	48	PLEC	0.0545	-0.515	0.624	0.849	0.975
Thick ascending limb within 15 µm	IgA nephropathy	RAS blockade	Basic	10	48	PLEKHA1	-0.00932	-0.571	0.553	0.974	0.987
Thick ascending limb within 15 µm	IgA nephropathy	RAS blockade	Basic	10	48	PLEKHH2	-0.138	-0.814	0.538	0.685	0.966
Thick ascending limb within 15 µm	IgA nephropathy	RAS blockade	Basic	10	48	PLXNB2	0.14	-0.363	0.643	0.582	0.936
Thick ascending limb within 15 µm	IgA nephropathy	RAS blockade	Basic	10	48	PNPLA2	0.504	-0.0331	1.04	0.0655	0.727
Thick ascending limb within 15 µm	IgA nephropathy	RAS blockade	Basic	10	48	POGZ	0.0386	-0.523	0.601	0.892	0.983
Thick ascending limb within 15 µm	IgA nephropathy	RAS blockade	Basic	10	48	POLR2C	0.637	0.0332	1.24	0.0389	0.579
Thick ascending limb within 15 µm	IgA nephropathy	RAS blockade	Basic	10	48	POU3F3	-0.342	-0.955	0.27	0.269	0.817
Thick ascending limb within 15 µm	IgA nephropathy	RAS blockade	Basic	10	48	PPARGC1A	-0.204	-0.878	0.471	0.55	0.936
Thick ascending limb within 15 µm	IgA nephropathy	RAS blockade	Basic	10	48	PRKAB1	0.199	-0.321	0.718	0.449	0.936
Thick ascending limb within 15 µm	IgA nephropathy	RAS blockade	Basic	10	48	PRKAR1A	-0.195	-0.732	0.343	0.473	0.936
Thick ascending limb within 15 µm	IgA nephropathy	RAS blockade	Basic	10	48	PROM2	-0.136	-0.652	0.379	0.6	0.938
Thick ascending limb within 15 µm	IgA nephropathy	RAS blockade	Basic	10	48	PRPF8	0.389	-0.144	0.921	0.15	0.759
Thick ascending limb within 15 µm	IgA nephropathy	RAS blockade	Basic	10	48	PRR13	-0.0898	-0.655	0.475	0.753	0.975
Thick ascending limb within 15 µm	IgA nephropathy	RAS blockade	Basic	10	48	PRRC2A	-0.0406	-0.538	0.457	0.871	0.975
Thick ascending limb within 15 µm	IgA nephropathy	RAS blockade	Basic	10	48	PSMC5	-0.00916	-0.61	0.592	0.976	0.987
Thick ascending limb within 15 µm	IgA nephropathy	RAS blockade	Basic	10	48	PTCD3	0.39	-0.195	0.975	0.189	0.817
Thick ascending limb within 15 µm	IgA nephropathy	RAS blockade	Basic	10	48	PTGER3	-0.94	-1.61	-0.266	0.00683	0.579
Thick ascending limb within 15 µm	IgA nephropathy	RAS blockade	Basic	10	48	PTGES3	-0.17	-0.658	0.319	0.492	0.936
Thick ascending limb within 15 µm	IgA nephropathy	RAS blockade	Basic	10	48	PTH1R	0.296	-0.203	0.795	0.241	0.817
Thick ascending limb within 15 µm	IgA nephropathy	RAS blockade	Basic	10	48	PTPN13	0.204	-0.348	0.757	0.464	0.936
Thick ascending limb within 15 µm	IgA nephropathy	RAS blockade	Basic	10	48	RAC1	0.0444	-0.439	0.528	0.856	0.975
Thick ascending limb within 15 µm	IgA nephropathy	RAS blockade	Basic	10	48	RAPGEF3	0.809	0.219	1.4	0.00782	0.579
Thick ascending limb within 15 µm	IgA nephropathy	RAS blockade	Basic	10	48	RBBP4	-0.644	-1.31	0.0258	0.0593	0.727
Thick ascending limb within 15 µm	IgA nephropathy	RAS blockade	Basic	10	48	RBBP8	-0.0271	-0.56	0.506	0.92	0.987
Thick ascending limb within 15 µm	IgA nephropathy	RAS blockade	Basic	10	48	RBMX	0.125	-0.46	0.709	0.672	0.966
Thick ascending limb within 15 µm	IgA nephropathy	RAS blockade	Basic	10	48	ROBO2	0.387	-0.205	0.98	0.197	0.817
Thick ascending limb within 15 µm	IgA nephropathy	RAS blockade	Basic	10	48	RTN4	-0.0605	-0.613	0.492	0.828	0.975
Thick ascending limb within 15 µm	IgA nephropathy	RAS blockade	Basic	10	48	SCIN	0.111	-0.429	0.65	0.684	0.966
Thick ascending limb within 15 µm	IgA nephropathy	RAS blockade	Basic	10	48	SCNN1A	0.0594	-0.456	0.575	0.819	0.975
Thick ascending limb within 15 µm	IgA nephropathy	RAS blockade	Basic	10	48	SDC4	0.102	-0.39	0.594	0.681	0.966
Thick ascending limb within 15 µm	IgA nephropathy	RAS blockade	Basic	10	48	SDHA	-0.429	-0.934	0.0772	0.0956	0.759
Thick ascending limb within 15 µm	IgA nephropathy	RAS blockade	Basic	10	48	SENP6	0.0705	-0.502	0.643	0.807	0.975
Thick ascending limb within 15 µm	IgA nephropathy	RAS blockade	Basic	10	48	SEPTIN9	-0.0313	-0.638	0.576	0.919	0.987
Thick ascending limb within 15 µm	IgA nephropathy	RAS blockade	Basic	10	48	SERPINA5	-0.336	-0.85	0.179	0.198	0.817
Thick ascending limb within 15 µm	IgA nephropathy	RAS blockade	Basic	10	48	SF3B1	-0.178	-0.728	0.372	0.521	0.936
Thick ascending limb within 15 µm	IgA nephropathy	RAS blockade	Basic	10	48	SFPQ	2.09e-05	-0.521	0.521	1	1
Thick ascending limb within 15 µm	IgA nephropathy	RAS blockade	Basic	10	48	SFRP1	0.341	-0.293	0.975	0.288	0.822
Thick ascending limb within 15 µm	IgA nephropathy	RAS blockade	Basic	10	48	SIM2	0.406	-0.147	0.959	0.148	0.759
Thick ascending limb within 15 µm	IgA nephropathy	RAS blockade	Basic	10	48	SKP1	-0.219	-0.744	0.306	0.409	0.925
Thick ascending limb within 15 µm	IgA nephropathy	RAS blockade	Basic	10	48	SLC16A5	0.342	-0.28	0.963	0.277	0.817
Thick ascending limb within 15 µm	IgA nephropathy	RAS blockade	Basic	10	48	SLC3A1	-0.589	-1.15	-0.0285	0.0397	0.579
Thick ascending limb within 15 µm	IgA nephropathy	RAS blockade	Basic	10	48	SLC5A3	-0.679	-1.28	-0.0766	0.0277	0.579
Thick ascending limb within 15 µm	IgA nephropathy	RAS blockade	Basic	10	48	SLC9A3	0.185	-0.457	0.827	0.568	0.936
Thick ascending limb within 15 µm	IgA nephropathy	RAS blockade	Basic	10	48	SMARCA2	-0.133	-0.704	0.439	0.645	0.965
Thick ascending limb within 15 µm	IgA nephropathy	RAS blockade	Basic	10	48	SMARCA4	-0.34	-0.904	0.224	0.234	0.817
Thick ascending limb within 15 µm	IgA nephropathy	RAS blockade	Basic	10	48	SNHG15	0.188	-0.41	0.785	0.534	0.936
Thick ascending limb within 15 µm	IgA nephropathy	RAS blockade	Basic	10	48	SNURF	0.0908	-0.426	0.608	0.728	0.966
Thick ascending limb within 15 µm	IgA nephropathy	RAS blockade	Basic	10	48	SOD1	-0.324	-0.844	0.196	0.219	0.817
Thick ascending limb within 15 µm	IgA nephropathy	RAS blockade	Basic	10	48	SOD3	0.775	0.115	1.43	0.0219	0.579
Thick ascending limb within 15 µm	IgA nephropathy	RAS blockade	Basic	10	48	SOST	0.255	-0.199	0.708	0.267	0.817
Thick ascending limb within 15 µm	IgA nephropathy	RAS blockade	Basic	10	48	SOX2-OT	0.679	-0.0513	1.41	0.068	0.727
Thick ascending limb within 15 µm	IgA nephropathy	RAS blockade	Basic	10	48	SPIN1	0.0449	-0.509	0.599	0.872	0.975
Thick ascending limb within 15 µm	IgA nephropathy	RAS blockade	Basic	10	48	SPTBN1	-0.405	-0.973	0.162	0.159	0.759
Thick ascending limb within 15 µm	IgA nephropathy	RAS blockade	Basic	10	48	SQSTM1	-0.174	-0.776	0.428	0.567	0.936
Thick ascending limb within 15 µm	IgA nephropathy	RAS blockade	Basic	10	48	SRSF1	-0.0589	-0.588	0.47	0.825	0.975
Thick ascending limb within 15 µm	IgA nephropathy	RAS blockade	Basic	10	48	STAT3	0.16	-0.344	0.664	0.529	0.936
Thick ascending limb within 15 µm	IgA nephropathy	RAS blockade	Basic	10	48	STXBP4	-0.333	-0.865	0.2	0.217	0.817
Thick ascending limb within 15 µm	IgA nephropathy	RAS blockade	Basic	10	48	SYNCRIP	0.452	-0.13	1.03	0.126	0.759
Thick ascending limb within 15 µm	IgA nephropathy	RAS blockade	Basic	10	48	TARDBP	-0.0908	-0.717	0.536	0.774	0.975
Thick ascending limb within 15 µm	IgA nephropathy	RAS blockade	Basic	10	48	TFAP2B	0.156	-0.446	0.759	0.606	0.938
Thick ascending limb within 15 µm	IgA nephropathy	RAS blockade	Basic	10	48	TJP2	0.796	0.117	1.47	0.0221	0.579
Thick ascending limb within 15 µm	IgA nephropathy	RAS blockade	Basic	10	48	TMX2	0.367	-0.194	0.928	0.197	0.817
Thick ascending limb within 15 µm	IgA nephropathy	RAS blockade	Basic	10	48	TNFRSF11B	0.319	-0.2	0.838	0.225	0.817
Thick ascending limb within 15 µm	IgA nephropathy	RAS blockade	Basic	10	48	TRAF4	0.0462	-0.518	0.611	0.871	0.975
Thick ascending limb within 15 µm	IgA nephropathy	RAS blockade	Basic	10	48	TRPM4	-0.27	-0.867	0.327	0.371	0.9
Thick ascending limb within 15 µm	IgA nephropathy	RAS blockade	Basic	10	48	TSC2	0.0877	-0.551	0.726	0.785	0.975
Thick ascending limb within 15 µm	IgA nephropathy	RAS blockade	Basic	10	48	TSPAN3	-0.404	-0.959	0.15	0.151	0.759
Thick ascending limb within 15 µm	IgA nephropathy	RAS blockade	Basic	10	48	U2AF2	0.48	-0.0896	1.05	0.0974	0.759
Thick ascending limb within 15 µm	IgA nephropathy	RAS blockade	Basic	10	48	UBE2D3	-0.111	-0.729	0.508	0.723	0.966
Thick ascending limb within 15 µm	IgA nephropathy	RAS blockade	Basic	10	48	UCHL1	-0.231	-0.791	0.329	0.414	0.925
Thick ascending limb within 15 µm	IgA nephropathy	RAS blockade	Basic	10	48	UMOD	-0.349	-0.91	0.212	0.22	0.817
Thick ascending limb within 15 µm	IgA nephropathy	RAS blockade	Basic	10	48	VAV3	-0.0691	-0.638	0.5	0.81	0.975
Thick ascending limb within 15 µm	IgA nephropathy	RAS blockade	Basic	10	48	VDR	-0.116	-0.755	0.522	0.718	0.966
Thick ascending limb within 15 µm	IgA nephropathy	RAS blockade	Basic	10	48	WDR26	-0.368	-0.945	0.209	0.208	0.817
Thick ascending limb within 15 µm	IgA nephropathy	RAS blockade	Basic	10	48	WDR72	-0.456	-1.04	0.133	0.127	0.759
Thick ascending limb within 15 µm	IgA nephropathy	RAS blockade	Basic	10	48	XPO1	0.026	-0.51	0.562	0.923	0.987
Thick ascending limb within 15 µm	IgA nephropathy	RAS blockade	Basic	10	48	XRCC6	0.0091	-0.562	0.58	0.975	0.987
Thick ascending limb within 15 µm	IgA nephropathy	RAS blockade	Basic	10	48	YWHAZ	0.22	-0.3	0.74	0.403	0.925
Thick ascending limb within 15 µm	IgA nephropathy	RAS blockade	Basic	10	48	ZMIZ1	0.127	-0.534	0.789	0.702	0.966
Thick ascending limb within 15 µm	IgA nephropathy	RAS blockade	Adjusted	20	35	ACPP	0.174	-0.585	0.932	0.649	0.897
Thick ascending limb within 15 µm	IgA nephropathy	RAS blockade	Adjusted	20	35	ACSL4	0.376	-0.143	0.896	0.152	0.84
Thick ascending limb within 15 µm	IgA nephropathy	RAS blockade	Adjusted	20	35	ACTN4	0.0229	-0.683	0.729	0.948	0.986
Thick ascending limb within 15 µm	IgA nephropathy	RAS blockade	Adjusted	20	35	ACVR1B	-0.53	-1.15	0.0873	0.0911	0.84
Thick ascending limb within 15 µm	IgA nephropathy	RAS blockade	Adjusted	20	35	ADAMTS1	0.146	-0.916	1.21	0.784	0.951
Thick ascending limb within 15 µm	IgA nephropathy	RAS blockade	Adjusted	20	35	AIF1L	0.715	-0.0738	1.5	0.0748	0.84
Thick ascending limb within 15 µm	IgA nephropathy	RAS blockade	Adjusted	20	35	AKT2	0.384	-0.406	1.17	0.334	0.84
Thick ascending limb within 15 µm	IgA nephropathy	RAS blockade	Adjusted	20	35	ALG11	0.314	-0.496	1.12	0.441	0.858
Thick ascending limb within 15 µm	IgA nephropathy	RAS blockade	Adjusted	20	35	AP2M1	0.0175	-0.863	0.898	0.968	0.986
Thick ascending limb within 15 µm	IgA nephropathy	RAS blockade	Adjusted	20	35	APP	0.00885	-0.493	0.511	0.972	0.986
Thick ascending limb within 15 µm	IgA nephropathy	RAS blockade	Adjusted	20	35	ARF1	0.425	-0.288	1.14	0.238	0.84
Thick ascending limb within 15 µm	IgA nephropathy	RAS blockade	Adjusted	20	35	ARRDC3	0.178	-0.498	0.854	0.599	0.893
Thick ascending limb within 15 µm	IgA nephropathy	RAS blockade	Adjusted	20	35	ATF4	-0.442	-1.14	0.257	0.211	0.84
Thick ascending limb within 15 µm	IgA nephropathy	RAS blockade	Adjusted	20	35	ATP1A1	-0.194	-0.627	0.239	0.375	0.851
Thick ascending limb within 15 µm	IgA nephropathy	RAS blockade	Adjusted	20	35	ATP5F1A	0.201	-0.382	0.785	0.493	0.88
Thick ascending limb within 15 µm	IgA nephropathy	RAS blockade	Adjusted	20	35	ATP5F1C	-0.334	-1.11	0.446	0.395	0.851
Thick ascending limb within 15 µm	IgA nephropathy	RAS blockade	Adjusted	20	35	ATP6V1B1	-0.697	-1.33	-0.0644	0.0314	0.84
Thick ascending limb within 15 µm	IgA nephropathy	RAS blockade	Adjusted	20	35	BCAM	-0.226	-0.878	0.427	0.492	0.88
Thick ascending limb within 15 µm	IgA nephropathy	RAS blockade	Adjusted	20	35	BCL2L1	-0.314	-1.07	0.446	0.412	0.851
Thick ascending limb within 15 µm	IgA nephropathy	RAS blockade	Adjusted	20	35	BCL2L2	0.495	-0.23	1.22	0.177	0.84
Thick ascending limb within 15 µm	IgA nephropathy	RAS blockade	Adjusted	20	35	BCR	-0.176	-1.02	0.664	0.677	0.897
Thick ascending limb within 15 µm	IgA nephropathy	RAS blockade	Adjusted	20	35	BECN1	-0.604	-1.21	-0.00143	0.0495	0.84
Thick ascending limb within 15 µm	IgA nephropathy	RAS blockade	Adjusted	20	35	BRAF	-0.195	-0.904	0.514	0.585	0.887
Thick ascending limb within 15 µm	IgA nephropathy	RAS blockade	Adjusted	20	35	BRD4	0.185	-0.619	0.989	0.648	0.897
Thick ascending limb within 15 µm	IgA nephropathy	RAS blockade	Adjusted	20	35	CA12	-0.256	-0.713	0.201	0.267	0.84
Thick ascending limb within 15 µm	IgA nephropathy	RAS blockade	Adjusted	20	35	CA4	0.0113	-0.692	0.714	0.975	0.986
Thick ascending limb within 15 µm	IgA nephropathy	RAS blockade	Adjusted	20	35	CANX	0.0622	-0.671	0.795	0.866	0.984
Thick ascending limb within 15 µm	IgA nephropathy	RAS blockade	Adjusted	20	35	CAPZA2	-0.182	-0.809	0.445	0.563	0.88
Thick ascending limb within 15 µm	IgA nephropathy	RAS blockade	Adjusted	20	35	CASR	-0.199	-0.791	0.393	0.504	0.88
Thick ascending limb within 15 µm	IgA nephropathy	RAS blockade	Adjusted	20	35	CBWD2	-0.164	-0.802	0.474	0.608	0.893
Thick ascending limb within 15 µm	IgA nephropathy	RAS blockade	Adjusted	20	35	CBX3	0.379	-0.442	1.2	0.359	0.846
Thick ascending limb within 15 µm	IgA nephropathy	RAS blockade	Adjusted	20	35	CBX7	-0.557	-1.27	0.155	0.123	0.84
Thick ascending limb within 15 µm	IgA nephropathy	RAS blockade	Adjusted	20	35	CCDC50	0.58	-0.0968	1.26	0.0916	0.84
Thick ascending limb within 15 µm	IgA nephropathy	RAS blockade	Adjusted	20	35	CD24	-0.169	-0.564	0.226	0.395	0.851
Thick ascending limb within 15 µm	IgA nephropathy	RAS blockade	Adjusted	20	35	CD46	-0.135	-0.928	0.658	0.735	0.932
Thick ascending limb within 15 µm	IgA nephropathy	RAS blockade	Adjusted	20	35	CD47	0.333	-0.358	1.02	0.338	0.84
Thick ascending limb within 15 µm	IgA nephropathy	RAS blockade	Adjusted	20	35	CD59	0.269	-0.315	0.853	0.36	0.846
Thick ascending limb within 15 µm	IgA nephropathy	RAS blockade	Adjusted	20	35	CDH16	0.103	-0.36	0.567	0.657	0.897
Thick ascending limb within 15 µm	IgA nephropathy	RAS blockade	Adjusted	20	35	CFLAR	0.803	0.0356	1.57	0.0406	0.84
Thick ascending limb within 15 µm	IgA nephropathy	RAS blockade	Adjusted	20	35	CGNL1	0.0753	-0.552	0.702	0.811	0.958
Thick ascending limb within 15 µm	IgA nephropathy	RAS blockade	Adjusted	20	35	CHD3	0.275	-0.477	1.03	0.468	0.872
Thick ascending limb within 15 µm	IgA nephropathy	RAS blockade	Adjusted	20	35	CLCN5	-0.0718	-0.642	0.499	0.802	0.958
Thick ascending limb within 15 µm	IgA nephropathy	RAS blockade	Adjusted	20	35	CLK4	-0.783	-1.44	-0.128	0.0199	0.84
Thick ascending limb within 15 µm	IgA nephropathy	RAS blockade	Adjusted	20	35	CLTC	-0.568	-1.21	0.0763	0.0829	0.84
Thick ascending limb within 15 µm	IgA nephropathy	RAS blockade	Adjusted	20	35	COBLL1	-0.215	-0.885	0.456	0.524	0.88
Thick ascending limb within 15 µm	IgA nephropathy	RAS blockade	Adjusted	20	35	COL18A1	0.372	-0.161	0.906	0.168	0.84
Thick ascending limb within 15 µm	IgA nephropathy	RAS blockade	Adjusted	20	35	COL4A3	0.406	-0.125	0.937	0.132	0.84
Thick ascending limb within 15 µm	IgA nephropathy	RAS blockade	Adjusted	20	35	COL4A4	-0.0325	-0.66	0.595	0.918	0.986
Thick ascending limb within 15 µm	IgA nephropathy	RAS blockade	Adjusted	20	35	CPSF6	0.497	-0.12	1.12	0.113	0.84
Thick ascending limb within 15 µm	IgA nephropathy	RAS blockade	Adjusted	20	35	CPT1A	0.51	-0.284	1.3	0.203	0.84
Thick ascending limb within 15 µm	IgA nephropathy	RAS blockade	Adjusted	20	35	CREBBP	0.788	-0.0552	1.63	0.0665	0.84
Thick ascending limb within 15 µm	IgA nephropathy	RAS blockade	Adjusted	20	35	CRYZ	-0.391	-1.17	0.386	0.318	0.84
Thick ascending limb within 15 µm	IgA nephropathy	RAS blockade	Adjusted	20	35	CSNK2A1	-0.431	-1.16	0.297	0.241	0.84
Thick ascending limb within 15 µm	IgA nephropathy	RAS blockade	Adjusted	20	35	CTBP1	-0.468	-1.22	0.282	0.216	0.84
Thick ascending limb within 15 µm	IgA nephropathy	RAS blockade	Adjusted	20	35	CTNNB1	-0.345	-1.05	0.359	0.331	0.84
Thick ascending limb within 15 µm	IgA nephropathy	RAS blockade	Adjusted	20	35	CTNND1	0.00343	-0.525	0.532	0.99	0.99
Thick ascending limb within 15 µm	IgA nephropathy	RAS blockade	Adjusted	20	35	CTTN	-0.168	-0.876	0.539	0.636	0.894
Thick ascending limb within 15 µm	IgA nephropathy	RAS blockade	Adjusted	20	35	CXCL12	0.382	-0.512	1.28	0.396	0.851
Thick ascending limb within 15 µm	IgA nephropathy	RAS blockade	Adjusted	20	35	CXCL14	-0.0127	-1.03	1	0.98	0.986
Thick ascending limb within 15 µm	IgA nephropathy	RAS blockade	Adjusted	20	35	CYFIP2	-0.166	-0.829	0.496	0.617	0.894
Thick ascending limb within 15 µm	IgA nephropathy	RAS blockade	Adjusted	20	35	DAP	0.182	-0.513	0.876	0.603	0.893
Thick ascending limb within 15 µm	IgA nephropathy	RAS blockade	Adjusted	20	35	DAPK1	0.624	-0.13	1.38	0.103	0.84
Thick ascending limb within 15 µm	IgA nephropathy	RAS blockade	Adjusted	20	35	DDR1	0.0146	-0.578	0.607	0.961	0.986
Thick ascending limb within 15 µm	IgA nephropathy	RAS blockade	Adjusted	20	35	DDX39B	-0.0443	-0.581	0.493	0.87	0.984
Thick ascending limb within 15 µm	IgA nephropathy	RAS blockade	Adjusted	20	35	DDX3X	0.0782	-0.601	0.757	0.819	0.958
Thick ascending limb within 15 µm	IgA nephropathy	RAS blockade	Adjusted	20	35	DDX6	-0.541	-1.31	0.228	0.165	0.84
Thick ascending limb within 15 µm	IgA nephropathy	RAS blockade	Adjusted	20	35	DEPTOR	-0.315	-0.917	0.287	0.3	0.84
Thick ascending limb within 15 µm	IgA nephropathy	RAS blockade	Adjusted	20	35	DNAJC10	-0.311	-0.976	0.355	0.354	0.846
Thick ascending limb within 15 µm	IgA nephropathy	RAS blockade	Adjusted	20	35	DNM2	-0.143	-0.816	0.53	0.672	0.897
Thick ascending limb within 15 µm	IgA nephropathy	RAS blockade	Adjusted	20	35	DST	-0.269	-0.969	0.431	0.445	0.858
Thick ascending limb within 15 µm	IgA nephropathy	RAS blockade	Adjusted	20	35	DUX4	0.605	-0.123	1.33	0.101	0.84
Thick ascending limb within 15 µm	IgA nephropathy	RAS blockade	Adjusted	20	35	DYRK1A	-0.471	-1.28	0.335	0.247	0.84
Thick ascending limb within 15 µm	IgA nephropathy	RAS blockade	Adjusted	20	35	EEF1G	-0.305	-0.802	0.192	0.224	0.84
Thick ascending limb within 15 µm	IgA nephropathy	RAS blockade	Adjusted	20	35	EFNA5	-0.593	-1.33	0.142	0.112	0.84
Thick ascending limb within 15 µm	IgA nephropathy	RAS blockade	Adjusted	20	35	EGF	-0.286	-1.15	0.58	0.512	0.88
Thick ascending limb within 15 µm	IgA nephropathy	RAS blockade	Adjusted	20	35	EIF3C	0.125	-0.458	0.709	0.669	0.897
Thick ascending limb within 15 µm	IgA nephropathy	RAS blockade	Adjusted	20	35	ENOSF1	-0.683	-1.36	-0.00808	0.0474	0.84
Thick ascending limb within 15 µm	IgA nephropathy	RAS blockade	Adjusted	20	35	EP300	0.365	-0.382	1.11	0.333	0.84
Thick ascending limb within 15 µm	IgA nephropathy	RAS blockade	Adjusted	20	35	EPCAM	0.158	-0.454	0.771	0.606	0.893
Thick ascending limb within 15 µm	IgA nephropathy	RAS blockade	Adjusted	20	35	EPHX2	-0.383	-1.1	0.334	0.289	0.84
Thick ascending limb within 15 µm	IgA nephropathy	RAS blockade	Adjusted	20	35	EPOR	-0.397	-1.08	0.284	0.248	0.84
Thick ascending limb within 15 µm	IgA nephropathy	RAS blockade	Adjusted	20	35	ERBB2	-0.309	-1.08	0.465	0.427	0.851
Thick ascending limb within 15 µm	IgA nephropathy	RAS blockade	Adjusted	20	35	EWSR1	0.374	-0.223	0.971	0.215	0.84
Thick ascending limb within 15 µm	IgA nephropathy	RAS blockade	Adjusted	20	35	F11	-0.219	-0.977	0.539	0.566	0.88
Thick ascending limb within 15 µm	IgA nephropathy	RAS blockade	Adjusted	20	35	FAT1	0.438	-0.279	1.16	0.226	0.84
Thick ascending limb within 15 µm	IgA nephropathy	RAS blockade	Adjusted	20	35	FGF9	-0.752	-1.51	0.00235	0.0507	0.84
Thick ascending limb within 15 µm	IgA nephropathy	RAS blockade	Adjusted	20	35	FLII	0.0385	-0.64	0.717	0.91	0.986
Thick ascending limb within 15 µm	IgA nephropathy	RAS blockade	Adjusted	20	35	FLNB	0.0153	-0.659	0.689	0.964	0.986
Thick ascending limb within 15 µm	IgA nephropathy	RAS blockade	Adjusted	20	35	FZR1	-0.222	-0.961	0.517	0.551	0.88
Thick ascending limb within 15 µm	IgA nephropathy	RAS blockade	Adjusted	20	35	GADD45A	-0.78	-1.54	-0.016	0.0455	0.84
Thick ascending limb within 15 µm	IgA nephropathy	RAS blockade	Adjusted	20	35	GANAB	-0.196	-0.905	0.512	0.581	0.887
Thick ascending limb within 15 µm	IgA nephropathy	RAS blockade	Adjusted	20	35	GLS	0.598	-0.1	1.3	0.0919	0.84
Thick ascending limb within 15 µm	IgA nephropathy	RAS blockade	Adjusted	20	35	GLUD1	-0.282	-0.98	0.417	0.423	0.851
Thick ascending limb within 15 µm	IgA nephropathy	RAS blockade	Adjusted	20	35	GNAI1	0.286	-0.432	1	0.428	0.851
Thick ascending limb within 15 µm	IgA nephropathy	RAS blockade	Adjusted	20	35	GOT1	-0.356	-1.01	0.3	0.282	0.84
Thick ascending limb within 15 µm	IgA nephropathy	RAS blockade	Adjusted	20	35	GPRC5C	-0.335	-1.01	0.336	0.322	0.84
Thick ascending limb within 15 µm	IgA nephropathy	RAS blockade	Adjusted	20	35	GPX3	0.0274	-0.736	0.791	0.943	0.986
Thick ascending limb within 15 µm	IgA nephropathy	RAS blockade	Adjusted	20	35	GPX4	-0.495	-1.11	0.123	0.114	0.84
Thick ascending limb within 15 µm	IgA nephropathy	RAS blockade	Adjusted	20	35	GTF2I	-0.408	-1.04	0.226	0.203	0.84
Thick ascending limb within 15 µm	IgA nephropathy	RAS blockade	Adjusted	20	35	GUSB	-0.131	-0.743	0.481	0.671	0.897
Thick ascending limb within 15 µm	IgA nephropathy	RAS blockade	Adjusted	20	35	H3F3B	-0.495	-1.1	0.109	0.106	0.84
Thick ascending limb within 15 µm	IgA nephropathy	RAS blockade	Adjusted	20	35	HADHB	0.184	-0.58	0.947	0.632	0.894
Thick ascending limb within 15 µm	IgA nephropathy	RAS blockade	Adjusted	20	35	HDAC6	-0.306	-1.11	0.5	0.451	0.861
Thick ascending limb within 15 µm	IgA nephropathy	RAS blockade	Adjusted	20	35	HERC2	0.102	-0.678	0.883	0.794	0.953
Thick ascending limb within 15 µm	IgA nephropathy	RAS blockade	Adjusted	20	35	HEXA	-0.14	-0.86	0.579	0.698	0.905
Thick ascending limb within 15 µm	IgA nephropathy	RAS blockade	Adjusted	20	35	HIF1A	-0.446	-1.05	0.156	0.143	0.84
Thick ascending limb within 15 µm	IgA nephropathy	RAS blockade	Adjusted	20	35	HNF1B	-0.0405	-0.689	0.608	0.901	0.986
Thick ascending limb within 15 µm	IgA nephropathy	RAS blockade	Adjusted	20	35	HNRNPA1L2	0.275	-0.276	0.826	0.322	0.84
Thick ascending limb within 15 µm	IgA nephropathy	RAS blockade	Adjusted	20	35	HNRNPD	-0.33	-0.962	0.301	0.3	0.84
Thick ascending limb within 15 µm	IgA nephropathy	RAS blockade	Adjusted	20	35	HNRNPH1	-0.0507	-0.517	0.415	0.828	0.962
Thick ascending limb within 15 µm	IgA nephropathy	RAS blockade	Adjusted	20	35	HNRNPM	0.837	0.0585	1.62	0.0356	0.84
Thick ascending limb within 15 µm	IgA nephropathy	RAS blockade	Adjusted	20	35	HOXB4	-0.328	-0.999	0.342	0.331	0.84
Thick ascending limb within 15 µm	IgA nephropathy	RAS blockade	Adjusted	20	35	HOXB6	-0.185	-0.827	0.457	0.566	0.88
Thick ascending limb within 15 µm	IgA nephropathy	RAS blockade	Adjusted	20	35	HOXB7	-0.421	-1.18	0.334	0.269	0.84
Thick ascending limb within 15 µm	IgA nephropathy	RAS blockade	Adjusted	20	35	HOXD10	0.201	-0.488	0.89	0.562	0.88
Thick ascending limb within 15 µm	IgA nephropathy	RAS blockade	Adjusted	20	35	HOXD9	0.556	-0.229	1.34	0.162	0.84
Thick ascending limb within 15 µm	IgA nephropathy	RAS blockade	Adjusted	20	35	HSD11B2	0.0363	-0.683	0.756	0.92	0.986
Thick ascending limb within 15 µm	IgA nephropathy	RAS blockade	Adjusted	20	35	HSPA8	1.01	0.358	1.66	0.00298	0.84
Thick ascending limb within 15 µm	IgA nephropathy	RAS blockade	Adjusted	20	35	HSPA9	0.035	-0.59	0.659	0.911	0.986
Thick ascending limb within 15 µm	IgA nephropathy	RAS blockade	Adjusted	20	35	HSPD1	-0.372	-1.05	0.309	0.278	0.84
Thick ascending limb within 15 µm	IgA nephropathy	RAS blockade	Adjusted	20	35	HUWE1	-0.155	-0.924	0.614	0.689	0.903
Thick ascending limb within 15 µm	IgA nephropathy	RAS blockade	Adjusted	20	35	IDH2	-0.0431	-0.796	0.71	0.909	0.986
Thick ascending limb within 15 µm	IgA nephropathy	RAS blockade	Adjusted	20	35	IGF2R	0.524	-0.147	1.2	0.124	0.84
Thick ascending limb within 15 µm	IgA nephropathy	RAS blockade	Adjusted	20	35	ILF3	-0.105	-0.767	0.557	0.751	0.942
Thick ascending limb within 15 µm	IgA nephropathy	RAS blockade	Adjusted	20	35	IRX1	-0.167	-0.67	0.337	0.51	0.88
Thick ascending limb within 15 µm	IgA nephropathy	RAS blockade	Adjusted	20	35	ITGA2	-0.00952	-0.704	0.685	0.978	0.986
Thick ascending limb within 15 µm	IgA nephropathy	RAS blockade	Adjusted	20	35	ITGA3	0.777	-0.0414	1.59	0.0624	0.84
Thick ascending limb within 15 µm	IgA nephropathy	RAS blockade	Adjusted	20	35	ITGB6	-0.238	-0.976	0.5	0.521	0.88
Thick ascending limb within 15 µm	IgA nephropathy	RAS blockade	Adjusted	20	35	ITPR3	-0.113	-0.833	0.607	0.754	0.942
Thick ascending limb within 15 µm	IgA nephropathy	RAS blockade	Adjusted	20	35	ITPRID2	0.131	-0.32	0.582	0.565	0.88
Thick ascending limb within 15 µm	IgA nephropathy	RAS blockade	Adjusted	20	35	IVNS1ABP	-0.22	-0.776	0.335	0.43	0.851
Thick ascending limb within 15 µm	IgA nephropathy	RAS blockade	Adjusted	20	35	KCNC4	-0.259	-1.12	0.597	0.547	0.88
Thick ascending limb within 15 µm	IgA nephropathy	RAS blockade	Adjusted	20	35	KCNJ1	0.0326	-0.599	0.665	0.918	0.986
Thick ascending limb within 15 µm	IgA nephropathy	RAS blockade	Adjusted	20	35	KCNJ16	-0.102	-0.559	0.356	0.658	0.897
Thick ascending limb within 15 µm	IgA nephropathy	RAS blockade	Adjusted	20	35	KLHL13	-0.159	-0.785	0.466	0.612	0.894
Thick ascending limb within 15 µm	IgA nephropathy	RAS blockade	Adjusted	20	35	LAMB4	0.522	-0.183	1.23	0.144	0.84
Thick ascending limb within 15 µm	IgA nephropathy	RAS blockade	Adjusted	20	35	LAMP1	0.489	-0.142	1.12	0.126	0.84
Thick ascending limb within 15 µm	IgA nephropathy	RAS blockade	Adjusted	20	35	LAPTM4B	-0.417	-1.1	0.271	0.23	0.84
Thick ascending limb within 15 µm	IgA nephropathy	RAS blockade	Adjusted	20	35	LDHA	0.0762	-0.723	0.875	0.849	0.97
Thick ascending limb within 15 µm	IgA nephropathy	RAS blockade	Adjusted	20	35	LENG8	0.115	-0.371	0.601	0.637	0.894
Thick ascending limb within 15 µm	IgA nephropathy	RAS blockade	Adjusted	20	35	LGR4	0.167	-0.524	0.859	0.63	0.894
Thick ascending limb within 15 µm	IgA nephropathy	RAS blockade	Adjusted	20	35	LRATD2	-0.342	-1.02	0.333	0.315	0.84
Thick ascending limb within 15 µm	IgA nephropathy	RAS blockade	Adjusted	20	35	LRBA	-0.511	-1.15	0.13	0.116	0.84
Thick ascending limb within 15 µm	IgA nephropathy	RAS blockade	Adjusted	20	35	LRP6	-0.197	-0.877	0.482	0.563	0.88
Thick ascending limb within 15 µm	IgA nephropathy	RAS blockade	Adjusted	20	35	LRRK2	0.194	-0.391	0.779	0.51	0.88
Thick ascending limb within 15 µm	IgA nephropathy	RAS blockade	Adjusted	20	35	LUC7L	0.0574	-0.679	0.794	0.877	0.984
Thick ascending limb within 15 µm	IgA nephropathy	RAS blockade	Adjusted	20	35	MAL	-0.0733	-0.561	0.414	0.765	0.951
Thick ascending limb within 15 µm	IgA nephropathy	RAS blockade	Adjusted	20	35	MAN1A1	0.173	-0.539	0.885	0.629	0.894
Thick ascending limb within 15 µm	IgA nephropathy	RAS blockade	Adjusted	20	35	MAP4	0.0688	-0.558	0.696	0.827	0.962
Thick ascending limb within 15 µm	IgA nephropathy	RAS blockade	Adjusted	20	35	MAPK8IP3	-0.473	-1.27	0.325	0.24	0.84
Thick ascending limb within 15 µm	IgA nephropathy	RAS blockade	Adjusted	20	35	MAVS	0.372	-0.469	1.21	0.38	0.851
Thick ascending limb within 15 µm	IgA nephropathy	RAS blockade	Adjusted	20	35	MCM3AP	-0.573	-1.38	0.232	0.16	0.84
Thick ascending limb within 15 µm	IgA nephropathy	RAS blockade	Adjusted	20	35	MECOM	-0.457	-1.06	0.146	0.135	0.84
Thick ascending limb within 15 µm	IgA nephropathy	RAS blockade	Adjusted	20	35	MEST	-0.113	-0.788	0.563	0.74	0.935
Thick ascending limb within 15 µm	IgA nephropathy	RAS blockade	Adjusted	20	35	MST1	0.415	-0.279	1.11	0.237	0.84
Thick ascending limb within 15 µm	IgA nephropathy	RAS blockade	Adjusted	20	35	MTA1	-0.446	-1.22	0.328	0.254	0.84
Thick ascending limb within 15 µm	IgA nephropathy	RAS blockade	Adjusted	20	35	MTR	-0.0854	-0.732	0.561	0.792	0.953
Thick ascending limb within 15 µm	IgA nephropathy	RAS blockade	Adjusted	20	35	MTREX	-0.0611	-0.871	0.749	0.881	0.984
Thick ascending limb within 15 µm	IgA nephropathy	RAS blockade	Adjusted	20	35	MUC1	0.368	-0.218	0.954	0.214	0.84
Thick ascending limb within 15 µm	IgA nephropathy	RAS blockade	Adjusted	20	35	MYEF2	0.401	-0.255	1.06	0.226	0.84
Thick ascending limb within 15 µm	IgA nephropathy	RAS blockade	Adjusted	20	35	MYH10	0.192	-0.503	0.886	0.583	0.887
Thick ascending limb within 15 µm	IgA nephropathy	RAS blockade	Adjusted	20	35	MYO1C	0.161	-0.559	0.88	0.657	0.897
Thick ascending limb within 15 µm	IgA nephropathy	RAS blockade	Adjusted	20	35	MYO6	-0.337	-0.992	0.318	0.308	0.84
Thick ascending limb within 15 µm	IgA nephropathy	RAS blockade	Adjusted	20	35	NAAA	0.414	-0.441	1.27	0.336	0.84
Thick ascending limb within 15 µm	IgA nephropathy	RAS blockade	Adjusted	20	35	NAIP	0.886	0.0232	1.75	0.0443	0.84
Thick ascending limb within 15 µm	IgA nephropathy	RAS blockade	Adjusted	20	35	NAP1L4	0.456	-0.168	1.08	0.149	0.84
Thick ascending limb within 15 µm	IgA nephropathy	RAS blockade	Adjusted	20	35	NAV2	-0.225	-0.974	0.524	0.55	0.88
Thick ascending limb within 15 µm	IgA nephropathy	RAS blockade	Adjusted	20	35	NCOR2	0.138	-0.512	0.788	0.673	0.897
Thick ascending limb within 15 µm	IgA nephropathy	RAS blockade	Adjusted	20	35	NDRG1	-0.226	-0.98	0.528	0.552	0.88
Thick ascending limb within 15 µm	IgA nephropathy	RAS blockade	Adjusted	20	35	NEK8	0.371	-0.396	1.14	0.337	0.84
Thick ascending limb within 15 µm	IgA nephropathy	RAS blockade	Adjusted	20	35	NFE2L1	0.236	-0.446	0.918	0.491	0.88
Thick ascending limb within 15 µm	IgA nephropathy	RAS blockade	Adjusted	20	35	NFE2L2	-0.0885	-0.713	0.536	0.778	0.951
Thick ascending limb within 15 µm	IgA nephropathy	RAS blockade	Adjusted	20	35	NORAD	0.195	-0.466	0.855	0.558	0.88
Thick ascending limb within 15 µm	IgA nephropathy	RAS blockade	Adjusted	20	35	NOS1	0.206	-0.498	0.911	0.56	0.88
Thick ascending limb within 15 µm	IgA nephropathy	RAS blockade	Adjusted	20	35	NOTCH2NLA	0.304	-0.252	0.86	0.278	0.84
Thick ascending limb within 15 µm	IgA nephropathy	RAS blockade	Adjusted	20	35	NPNT	-0.364	-1.12	0.395	0.341	0.84
Thick ascending limb within 15 µm	IgA nephropathy	RAS blockade	Adjusted	20	35	NPTN	0.889	0.199	1.58	0.0125	0.84
Thick ascending limb within 15 µm	IgA nephropathy	RAS blockade	Adjusted	20	35	NSUN5	0.417	-0.278	1.11	0.235	0.84
Thick ascending limb within 15 µm	IgA nephropathy	RAS blockade	Adjusted	20	35	NTN4	0.245	-0.354	0.843	0.417	0.851
Thick ascending limb within 15 µm	IgA nephropathy	RAS blockade	Adjusted	20	35	NUMA1	0.135	-0.536	0.806	0.689	0.903
Thick ascending limb within 15 µm	IgA nephropathy	RAS blockade	Adjusted	20	35	NXF1	0.712	-0.0761	1.5	0.0758	0.84
Thick ascending limb within 15 µm	IgA nephropathy	RAS blockade	Adjusted	20	35	OCLN	0.0114	-0.618	0.641	0.971	0.986
Thick ascending limb within 15 µm	IgA nephropathy	RAS blockade	Adjusted	20	35	OGT	0.46	-0.138	1.06	0.129	0.84
Thick ascending limb within 15 µm	IgA nephropathy	RAS blockade	Adjusted	20	35	OSGIN1	0.397	-0.363	1.16	0.3	0.84
Thick ascending limb within 15 µm	IgA nephropathy	RAS blockade	Adjusted	20	35	P4HB	-0.205	-0.868	0.458	0.538	0.88
Thick ascending limb within 15 µm	IgA nephropathy	RAS blockade	Adjusted	20	35	PABPC1L	0.273	-0.334	0.879	0.372	0.851
Thick ascending limb within 15 µm	IgA nephropathy	RAS blockade	Adjusted	20	35	PAPPA2	0.573	-0.134	1.28	0.11	0.84
Thick ascending limb within 15 µm	IgA nephropathy	RAS blockade	Adjusted	20	35	PAX2	0.572	-0.152	1.3	0.119	0.84
Thick ascending limb within 15 µm	IgA nephropathy	RAS blockade	Adjusted	20	35	PAX8	0.19	-0.49	0.87	0.579	0.887
Thick ascending limb within 15 µm	IgA nephropathy	RAS blockade	Adjusted	20	35	PBLD	0.241	-0.403	0.884	0.457	0.868
Thick ascending limb within 15 µm	IgA nephropathy	RAS blockade	Adjusted	20	35	PCK1	0.207	-0.763	1.18	0.67	0.897
Thick ascending limb within 15 µm	IgA nephropathy	RAS blockade	Adjusted	20	35	PDHA1	0.0388	-0.69	0.767	0.916	0.986
Thick ascending limb within 15 µm	IgA nephropathy	RAS blockade	Adjusted	20	35	PDIA3	-0.608	-1.29	0.0739	0.0796	0.84
Thick ascending limb within 15 µm	IgA nephropathy	RAS blockade	Adjusted	20	35	PDXDC1	-0.0648	-0.722	0.592	0.844	0.97
Thick ascending limb within 15 µm	IgA nephropathy	RAS blockade	Adjusted	20	35	PEBP1	-0.074	-0.578	0.43	0.77	0.951
Thick ascending limb within 15 µm	IgA nephropathy	RAS blockade	Adjusted	20	35	PFKP	0.0102	-0.742	0.762	0.978	0.986
Thick ascending limb within 15 µm	IgA nephropathy	RAS blockade	Adjusted	20	35	PHLDB2	-0.351	-1.05	0.343	0.316	0.84
Thick ascending limb within 15 µm	IgA nephropathy	RAS blockade	Adjusted	20	35	PI4KA	-0.0457	-0.973	0.882	0.922	0.986
Thick ascending limb within 15 µm	IgA nephropathy	RAS blockade	Adjusted	20	35	PIK3C3	-0.0483	-0.764	0.667	0.893	0.986
Thick ascending limb within 15 µm	IgA nephropathy	RAS blockade	Adjusted	20	35	PKHD1	-0.029	-0.601	0.543	0.92	0.986
Thick ascending limb within 15 µm	IgA nephropathy	RAS blockade	Adjusted	20	35	PKM	-0.357	-0.941	0.227	0.226	0.84
Thick ascending limb within 15 µm	IgA nephropathy	RAS blockade	Adjusted	20	35	PLAU	0.0642	-0.746	0.874	0.875	0.984
Thick ascending limb within 15 µm	IgA nephropathy	RAS blockade	Adjusted	20	35	PLCB1	-0.304	-1.05	0.445	0.42	0.851
Thick ascending limb within 15 µm	IgA nephropathy	RAS blockade	Adjusted	20	35	PLEC	0.326	-0.405	1.06	0.376	0.851
Thick ascending limb within 15 µm	IgA nephropathy	RAS blockade	Adjusted	20	35	PLEKHA1	-0.0713	-0.79	0.648	0.843	0.97
Thick ascending limb within 15 µm	IgA nephropathy	RAS blockade	Adjusted	20	35	PLEKHH2	-0.213	-1.09	0.663	0.628	0.894
Thick ascending limb within 15 µm	IgA nephropathy	RAS blockade	Adjusted	20	35	PLXNB2	0.256	-0.278	0.79	0.342	0.84
Thick ascending limb within 15 µm	IgA nephropathy	RAS blockade	Adjusted	20	35	PNPLA2	0.657	-0.00181	1.32	0.0506	0.84
Thick ascending limb within 15 µm	IgA nephropathy	RAS blockade	Adjusted	20	35	POGZ	-0.0665	-0.77	0.638	0.851	0.97
Thick ascending limb within 15 µm	IgA nephropathy	RAS blockade	Adjusted	20	35	POLR2C	0.507	-0.234	1.25	0.176	0.84
Thick ascending limb within 15 µm	IgA nephropathy	RAS blockade	Adjusted	20	35	POLR2H	-0.208	-0.978	0.563	0.592	0.893
Thick ascending limb within 15 µm	IgA nephropathy	RAS blockade	Adjusted	20	35	POU3F3	-0.301	-1.06	0.455	0.428	0.851
Thick ascending limb within 15 µm	IgA nephropathy	RAS blockade	Adjusted	20	35	PPARGC1A	-0.0218	-0.844	0.8	0.958	0.986
Thick ascending limb within 15 µm	IgA nephropathy	RAS blockade	Adjusted	20	35	PRKAA1	-0.465	-1.25	0.318	0.239	0.84
Thick ascending limb within 15 µm	IgA nephropathy	RAS blockade	Adjusted	20	35	PRKAB1	0.226	-0.342	0.795	0.429	0.851
Thick ascending limb within 15 µm	IgA nephropathy	RAS blockade	Adjusted	20	35	PRKAR1A	-0.259	-0.883	0.366	0.411	0.851
Thick ascending limb within 15 µm	IgA nephropathy	RAS blockade	Adjusted	20	35	PROM2	0.128	-0.524	0.781	0.695	0.905
Thick ascending limb within 15 µm	IgA nephropathy	RAS blockade	Adjusted	20	35	PRPF8	0.487	-0.159	1.13	0.136	0.84
Thick ascending limb within 15 µm	IgA nephropathy	RAS blockade	Adjusted	20	35	PRR13	-0.231	-0.928	0.466	0.51	0.88
Thick ascending limb within 15 µm	IgA nephropathy	RAS blockade	Adjusted	20	35	PRRC2A	0.0219	-0.63	0.674	0.947	0.986
Thick ascending limb within 15 µm	IgA nephropathy	RAS blockade	Adjusted	20	35	PRXL2A	-0.267	-0.963	0.43	0.447	0.858
Thick ascending limb within 15 µm	IgA nephropathy	RAS blockade	Adjusted	20	35	PSMC5	-0.347	-1.02	0.323	0.305	0.84
Thick ascending limb within 15 µm	IgA nephropathy	RAS blockade	Adjusted	20	35	PTCD3	0.279	-0.484	1.04	0.468	0.872
Thick ascending limb within 15 µm	IgA nephropathy	RAS blockade	Adjusted	20	35	PTGER3	-0.961	-1.79	-0.133	0.0237	0.84
Thick ascending limb within 15 µm	IgA nephropathy	RAS blockade	Adjusted	20	35	PTGES3	-0.143	-0.767	0.48	0.647	0.897
Thick ascending limb within 15 µm	IgA nephropathy	RAS blockade	Adjusted	20	35	PTH1R	0.0157	-0.47	0.502	0.949	0.986
Thick ascending limb within 15 µm	IgA nephropathy	RAS blockade	Adjusted	20	35	PTK7	0.676	-0.0208	1.37	0.057	0.84
Thick ascending limb within 15 µm	IgA nephropathy	RAS blockade	Adjusted	20	35	PTPN13	0.248	-0.42	0.915	0.461	0.87
Thick ascending limb within 15 µm	IgA nephropathy	RAS blockade	Adjusted	20	35	RAC1	0.124	-0.454	0.701	0.67	0.897
Thick ascending limb within 15 µm	IgA nephropathy	RAS blockade	Adjusted	20	35	RANBP2	-0.448	-1.27	0.379	0.283	0.84
Thick ascending limb within 15 µm	IgA nephropathy	RAS blockade	Adjusted	20	35	RAPGEF3	0.642	-0.138	1.42	0.105	0.84
Thick ascending limb within 15 µm	IgA nephropathy	RAS blockade	Adjusted	20	35	RBBP4	-0.158	-0.983	0.667	0.703	0.906
Thick ascending limb within 15 µm	IgA nephropathy	RAS blockade	Adjusted	20	35	RBBP8	-0.398	-1.01	0.212	0.197	0.84
Thick ascending limb within 15 µm	IgA nephropathy	RAS blockade	Adjusted	20	35	RBMX	-0.0937	-0.768	0.581	0.782	0.951
Thick ascending limb within 15 µm	IgA nephropathy	RAS blockade	Adjusted	20	35	RGPD6	0.0211	-0.69	0.733	0.953	0.986
Thick ascending limb within 15 µm	IgA nephropathy	RAS blockade	Adjusted	20	35	RGPD8	0.5	-0.123	1.12	0.114	0.84
Thick ascending limb within 15 µm	IgA nephropathy	RAS blockade	Adjusted	20	35	ROBO2	0.38	-0.359	1.12	0.307	0.84
Thick ascending limb within 15 µm	IgA nephropathy	RAS blockade	Adjusted	20	35	RPN1	-0.202	-0.811	0.407	0.51	0.88
Thick ascending limb within 15 µm	IgA nephropathy	RAS blockade	Adjusted	20	35	RTN4	0.127	-0.559	0.814	0.711	0.913
Thick ascending limb within 15 µm	IgA nephropathy	RAS blockade	Adjusted	20	35	SAFB	-0.518	-1.26	0.223	0.167	0.84
Thick ascending limb within 15 µm	IgA nephropathy	RAS blockade	Adjusted	20	35	SCIN	0.0107	-0.682	0.704	0.975	0.986
Thick ascending limb within 15 µm	IgA nephropathy	RAS blockade	Adjusted	20	35	SCNN1A	-0.12	-0.617	0.378	0.632	0.894
Thick ascending limb within 15 µm	IgA nephropathy	RAS blockade	Adjusted	20	35	SDC4	0.135	-0.383	0.654	0.603	0.893
Thick ascending limb within 15 µm	IgA nephropathy	RAS blockade	Adjusted	20	35	SDHA	-0.287	-0.875	0.301	0.333	0.84
Thick ascending limb within 15 µm	IgA nephropathy	RAS blockade	Adjusted	20	35	SENP6	-0.0771	-0.725	0.571	0.813	0.958
Thick ascending limb within 15 µm	IgA nephropathy	RAS blockade	Adjusted	20	35	SEPTIN9	-0.215	-0.945	0.514	0.557	0.88
Thick ascending limb within 15 µm	IgA nephropathy	RAS blockade	Adjusted	20	35	SERPINA5	-0.32	-0.908	0.267	0.28	0.84
Thick ascending limb within 15 µm	IgA nephropathy	RAS blockade	Adjusted	20	35	SF3B1	0.0789	-0.46	0.618	0.771	0.951
Thick ascending limb within 15 µm	IgA nephropathy	RAS blockade	Adjusted	20	35	SFPQ	0.0843	-0.533	0.701	0.786	0.951
Thick ascending limb within 15 µm	IgA nephropathy	RAS blockade	Adjusted	20	35	SFRP1	-0.0891	-0.864	0.686	0.819	0.958
Thick ascending limb within 15 µm	IgA nephropathy	RAS blockade	Adjusted	20	35	SH3GLB2	0.0494	-0.61	0.709	0.881	0.984
Thick ascending limb within 15 µm	IgA nephropathy	RAS blockade	Adjusted	20	35	SIM2	0.492	-0.217	1.2	0.17	0.84
Thick ascending limb within 15 µm	IgA nephropathy	RAS blockade	Adjusted	20	35	SKP1	-0.377	-1.02	0.267	0.246	0.84
Thick ascending limb within 15 µm	IgA nephropathy	RAS blockade	Adjusted	20	35	SLC16A5	0.312	-0.468	1.09	0.427	0.851
Thick ascending limb within 15 µm	IgA nephropathy	RAS blockade	Adjusted	20	35	SLC39A9	-0.78	-1.58	0.0184	0.0553	0.84
Thick ascending limb within 15 µm	IgA nephropathy	RAS blockade	Adjusted	20	35	SLC3A1	-0.559	-1.3	0.179	0.135	0.84
Thick ascending limb within 15 µm	IgA nephropathy	RAS blockade	Adjusted	20	35	SLC5A3	-0.424	-1.15	0.304	0.248	0.84
Thick ascending limb within 15 µm	IgA nephropathy	RAS blockade	Adjusted	20	35	SLC9A3	0.00488	-0.723	0.733	0.989	0.99
Thick ascending limb within 15 µm	IgA nephropathy	RAS blockade	Adjusted	20	35	SLMAP	0.0912	-0.569	0.751	0.783	0.951
Thick ascending limb within 15 µm	IgA nephropathy	RAS blockade	Adjusted	20	35	SMARCA2	0.0494	-0.722	0.821	0.898	0.986
Thick ascending limb within 15 µm	IgA nephropathy	RAS blockade	Adjusted	20	35	SMARCA4	-0.0858	-0.788	0.617	0.808	0.958
Thick ascending limb within 15 µm	IgA nephropathy	RAS blockade	Adjusted	20	35	SMARCE1	0.125	-0.611	0.861	0.735	0.932
Thick ascending limb within 15 µm	IgA nephropathy	RAS blockade	Adjusted	20	35	SNHG15	-0.225	-0.931	0.481	0.526	0.88
Thick ascending limb within 15 µm	IgA nephropathy	RAS blockade	Adjusted	20	35	SNURF	0.56	-0.0442	1.16	0.0687	0.84
Thick ascending limb within 15 µm	IgA nephropathy	RAS blockade	Adjusted	20	35	SOD1	-0.214	-0.843	0.414	0.498	0.88
Thick ascending limb within 15 µm	IgA nephropathy	RAS blockade	Adjusted	20	35	SOD3	0.348	-0.484	1.18	0.406	0.851
Thick ascending limb within 15 µm	IgA nephropathy	RAS blockade	Adjusted	20	35	SOST	0.357	-0.152	0.866	0.166	0.84
Thick ascending limb within 15 µm	IgA nephropathy	RAS blockade	Adjusted	20	35	SOX2-OT	0.254	-0.409	0.916	0.447	0.858
Thick ascending limb within 15 µm	IgA nephropathy	RAS blockade	Adjusted	20	35	SPIN1	-0.277	-0.929	0.375	0.398	0.851
Thick ascending limb within 15 µm	IgA nephropathy	RAS blockade	Adjusted	20	35	SPTBN1	-0.373	-1.05	0.301	0.273	0.84
Thick ascending limb within 15 µm	IgA nephropathy	RAS blockade	Adjusted	20	35	SQSTM1	-0.358	-1.13	0.417	0.359	0.846
Thick ascending limb within 15 µm	IgA nephropathy	RAS blockade	Adjusted	20	35	SREBF2	-0.483	-1.24	0.272	0.206	0.84
Thick ascending limb within 15 µm	IgA nephropathy	RAS blockade	Adjusted	20	35	SRSF1	-0.128	-0.79	0.533	0.7	0.905
Thick ascending limb within 15 µm	IgA nephropathy	RAS blockade	Adjusted	20	35	SRSF2	0.357	-0.347	1.06	0.314	0.84
Thick ascending limb within 15 µm	IgA nephropathy	RAS blockade	Adjusted	20	35	SS18	-0.444	-1.25	0.357	0.271	0.84
Thick ascending limb within 15 µm	IgA nephropathy	RAS blockade	Adjusted	20	35	STAT3	0.193	-0.465	0.851	0.56	0.88
Thick ascending limb within 15 µm	IgA nephropathy	RAS blockade	Adjusted	20	35	STXBP4	-0.298	-0.932	0.337	0.352	0.846
Thick ascending limb within 15 µm	IgA nephropathy	RAS blockade	Adjusted	20	35	SUGP2	0.14	-0.677	0.958	0.732	0.932
Thick ascending limb within 15 µm	IgA nephropathy	RAS blockade	Adjusted	20	35	SYNCRIP	0.496	-0.214	1.21	0.168	0.84
Thick ascending limb within 15 µm	IgA nephropathy	RAS blockade	Adjusted	20	35	TARDBP	-0.217	-0.943	0.508	0.551	0.88
Thick ascending limb within 15 µm	IgA nephropathy	RAS blockade	Adjusted	20	35	TCIM	-0.0221	-0.717	0.673	0.949	0.986
Thick ascending limb within 15 µm	IgA nephropathy	RAS blockade	Adjusted	20	35	TFAP2B	0.0142	-0.619	0.648	0.964	0.986
Thick ascending limb within 15 µm	IgA nephropathy	RAS blockade	Adjusted	20	35	TFEB	-0.598	-1.37	0.17	0.124	0.84
Thick ascending limb within 15 µm	IgA nephropathy	RAS blockade	Adjusted	20	35	TJP2	0.386	-0.404	1.18	0.332	0.84
Thick ascending limb within 15 µm	IgA nephropathy	RAS blockade	Adjusted	20	35	TMEM52B	-0.405	-1.34	0.528	0.389	0.851
Thick ascending limb within 15 µm	IgA nephropathy	RAS blockade	Adjusted	20	35	TMX2	0.331	-0.324	0.985	0.316	0.84
Thick ascending limb within 15 µm	IgA nephropathy	RAS blockade	Adjusted	20	35	TNFRSF11B	0.198	-0.434	0.829	0.533	0.88
Thick ascending limb within 15 µm	IgA nephropathy	RAS blockade	Adjusted	20	35	TOP2B	0.542	-0.235	1.32	0.168	0.84
Thick ascending limb within 15 µm	IgA nephropathy	RAS blockade	Adjusted	20	35	TRAF4	0.29	-0.444	1.02	0.432	0.851
Thick ascending limb within 15 µm	IgA nephropathy	RAS blockade	Adjusted	20	35	TRPM4	0.0881	-0.63	0.807	0.807	0.958
Thick ascending limb within 15 µm	IgA nephropathy	RAS blockade	Adjusted	20	35	TRPM7	-0.471	-1.17	0.231	0.185	0.84
Thick ascending limb within 15 µm	IgA nephropathy	RAS blockade	Adjusted	20	35	TSC2	0.13	-0.699	0.959	0.755	0.942
Thick ascending limb within 15 µm	IgA nephropathy	RAS blockade	Adjusted	20	35	TSPAN3	-0.746	-1.43	-0.0619	0.0331	0.84
Thick ascending limb within 15 µm	IgA nephropathy	RAS blockade	Adjusted	20	35	TSPAN9	0.156	-0.61	0.922	0.685	0.903
Thick ascending limb within 15 µm	IgA nephropathy	RAS blockade	Adjusted	20	35	TUBB	-0.601	-1.26	0.0581	0.0732	0.84
Thick ascending limb within 15 µm	IgA nephropathy	RAS blockade	Adjusted	20	35	TYK2	0.305	-0.391	1	0.384	0.851
Thick ascending limb within 15 µm	IgA nephropathy	RAS blockade	Adjusted	20	35	U2AF2	0.434	-0.266	1.13	0.22	0.84
Thick ascending limb within 15 µm	IgA nephropathy	RAS blockade	Adjusted	20	35	UBAP2L	-0.657	-1.41	0.0918	0.0843	0.84
Thick ascending limb within 15 µm	IgA nephropathy	RAS blockade	Adjusted	20	35	UBE2D3	-0.0745	-0.808	0.659	0.84	0.97
Thick ascending limb within 15 µm	IgA nephropathy	RAS blockade	Adjusted	20	35	UBTF	0.26	-0.54	1.06	0.518	0.88
Thick ascending limb within 15 µm	IgA nephropathy	RAS blockade	Adjusted	20	35	UCHL1	-0.281	-0.957	0.394	0.408	0.851
Thick ascending limb within 15 µm	IgA nephropathy	RAS blockade	Adjusted	20	35	UMOD	-0.331	-0.929	0.267	0.273	0.84
Thick ascending limb within 15 µm	IgA nephropathy	RAS blockade	Adjusted	20	35	VAV3	0.025	-0.681	0.731	0.944	0.986
Thick ascending limb within 15 µm	IgA nephropathy	RAS blockade	Adjusted	20	35	VDR	-0.361	-1.13	0.409	0.352	0.846
Thick ascending limb within 15 µm	IgA nephropathy	RAS blockade	Adjusted	20	35	VEGFB	-0.429	-1.31	0.454	0.335	0.84
Thick ascending limb within 15 µm	IgA nephropathy	RAS blockade	Adjusted	20	35	WBP2	-0.301	-1	0.4	0.394	0.851
Thick ascending limb within 15 µm	IgA nephropathy	RAS blockade	Adjusted	20	35	WDR26	-0.803	-1.48	-0.13	0.0202	0.84
Thick ascending limb within 15 µm	IgA nephropathy	RAS blockade	Adjusted	20	35	WDR72	-0.832	-1.54	-0.125	0.0218	0.84
Thick ascending limb within 15 µm	IgA nephropathy	RAS blockade	Adjusted	20	35	WWC1	-0.257	-0.999	0.486	0.492	0.88
Thick ascending limb within 15 µm	IgA nephropathy	RAS blockade	Adjusted	20	35	WWP2	-0.362	-1.17	0.444	0.372	0.851
Thick ascending limb within 15 µm	IgA nephropathy	RAS blockade	Adjusted	20	35	XBP1	0.595	-0.16	1.35	0.12	0.84
Thick ascending limb within 15 µm	IgA nephropathy	RAS blockade	Adjusted	20	35	XPA	-0.239	-1.05	0.572	0.558	0.88
Thick ascending limb within 15 µm	IgA nephropathy	RAS blockade	Adjusted	20	35	XPO1	0.389	-0.239	1.02	0.22	0.84
Thick ascending limb within 15 µm	IgA nephropathy	RAS blockade	Adjusted	20	35	XRCC6	0.17	-0.525	0.866	0.626	0.894
Thick ascending limb within 15 µm	IgA nephropathy	RAS blockade	Adjusted	20	35	YWHAZ	-0.176	-0.812	0.46	0.581	0.887
Thick ascending limb within 15 µm	IgA nephropathy	RAS blockade	Adjusted	20	35	ZMIZ1	-0.256	-1.03	0.519	0.511	0.88
Thick ascending limb within 15 µm	IgA nephropathy	RAS blockade	Adjusted	20	35	ZMIZ2	-0.193	-0.922	0.536	0.599	0.893
Thick ascending limb within 15 µm	IgA nephropathy	RAS blockade	Adjusted	10	48	ACPP	0.0859	-0.619	0.79	0.809	0.944
Thick ascending limb within 15 µm	IgA nephropathy	RAS blockade	Adjusted	10	48	ACSL4	0.198	-0.315	0.711	0.444	0.89
Thick ascending limb within 15 µm	IgA nephropathy	RAS blockade	Adjusted	10	48	ACTN4	0.0894	-0.563	0.742	0.786	0.943
Thick ascending limb within 15 µm	IgA nephropathy	RAS blockade	Adjusted	10	48	ADAMTS1	0.165	-0.803	1.13	0.736	0.934
Thick ascending limb within 15 µm	IgA nephropathy	RAS blockade	Adjusted	10	48	AIF1L	0.769	0.0431	1.5	0.0381	0.89
Thick ascending limb within 15 µm	IgA nephropathy	RAS blockade	Adjusted	10	48	ALG11	0.246	-0.508	1	0.518	0.894
Thick ascending limb within 15 µm	IgA nephropathy	RAS blockade	Adjusted	10	48	AP2M1	0.00594	-0.759	0.771	0.988	0.99
Thick ascending limb within 15 µm	IgA nephropathy	RAS blockade	Adjusted	10	48	APP	0.194	-0.301	0.69	0.437	0.89
Thick ascending limb within 15 µm	IgA nephropathy	RAS blockade	Adjusted	10	48	ARF1	0.269	-0.399	0.937	0.426	0.89
Thick ascending limb within 15 µm	IgA nephropathy	RAS blockade	Adjusted	10	48	ARRDC3	0.275	-0.316	0.866	0.357	0.89
Thick ascending limb within 15 µm	IgA nephropathy	RAS blockade	Adjusted	10	48	ATP1A1	-0.0794	-0.595	0.436	0.76	0.938
Thick ascending limb within 15 µm	IgA nephropathy	RAS blockade	Adjusted	10	48	ATP5F1A	0.382	-0.212	0.976	0.204	0.89
Thick ascending limb within 15 µm	IgA nephropathy	RAS blockade	Adjusted	10	48	ATP6V1B1	-0.691	-1.28	-0.108	0.0209	0.89
[truncated: 2,259,644 more chars]
